# A genomic-led strategy to anticipate drug safety effects

**DOI:** 10.1101/2025.09.11.25335448

**Authors:** Brian R Ferolito, Andrea RVR Horimoto, Kai Gravel-Pucillo, Daniel J Golden, Hesam Dashti, Claudia Giambartolomei, Danielle Rasooly, Rachael Matty, Liam Gaziano, Yakov Tsepilov, Lauren Costa, Nicole Kosik, Harris Ioannidis, Mohd Karim, Giovanna Winicki, Fiona Hunter, Claudia Langenberg, John C Whittaker, Million Veteran Program, Tianxi Cai, Gina M Peloso, Barbara Zdrazil, Maya Ghoussaini, Andrew R Leach, Sumitra Muralidhar, Ines A Smit, Juan P Casas, J Michael Gaziano, Kelly Cho, Alexandre C Pereira

**Affiliations:** Million Veteran Program (MVP) Coordinating Center, Veterans Affairs Healthcare System, 2 Avenue de Lafayette, Boston, 02111, MA, USA; Department of Genetics, University of North Carolina School of Medicine, 120 Mason Farm Road, Chapel Hill, 27599, NC, USA; Division of Aging, Brigham and Women’s Hospital and Harvard Medical School, 75 Francis St, Boston, 02115, MA, USA; Broad Institute of MIT and Harvard, 415 Main St., Cambridge, 02142, MA, USA; Health Data Science Centre, Human Technopole, V.le Rita Levi-Montalcini, 1, Milan, 20157, Italy; Centre for Human Technologies (CHT), Insituto Italiano di Tecnologia, Via Enrico Melen 83, Building B, 7th floor, Genova, 16152, Italy; BHF Cardiovascular Epidemiology Unit, University of Cambridge, Cambridge, CB2 0BB, UK; Open Targets, Hinxton, CB10 1SD, UK; European Molecular Biology Laboratory, European Bioinformatics Institute, Hinxton, CB10 1SD, UK; Genomic Discovery, Variant Bio, Seattle, 98109, WA, USA; Precision Healthcare University Research Institute, Queen Mary University of London, London, UK; Computational Medicine, Berlin Institue of Health at Charit′e – Universitätsmedizin, Berlin, Germany; MRC Epidemiology Unit, University of Cambridge, Cambridge, CB2 0SR, UK; MRC Biostatistics Unit, University of Cambridge, Cambridge, CB2 0SR, UK; Department of Biomedical Informatics, Harvard Medical School, Boston, 02115, MA, USA; Department of Biostatistics, Boston University School of Public Health, 801 Massachusetts Ave Crosstown Center, Boston, 02115, MA, USA; Regeneron Genetics Center, Regeneron Pharmaceuticals, Tarrytown, NY, 10591, USA; LifeArc, Accelerator Building, Open Innovation Campus, Stevenage, SG1 2FX, UK; Office of Research and Development, Department of Veterans Affairs, Washington, 20420, DC, USA; Biomarker Development/Translational Medicine, Novartis Institutes for Biomedical Research, 250 Massachusetts Ave, Cambridge, 02139, MA,USA; Department of Medicine, Harvard Medical School, Boston, 02115, MA, USA

## Abstract

Safety-related issues account for approximately 28% of failures in new drug discovery programs. On top of that, many are discovered during post-marketing surveillance, significantly limiting drug utility and application. To proactively address these concerns, we developed a genetics-led strategy leveraging Mendelian Randomization (MR) across large-scale genetic datasets from the Million Veteran Program, FinnGen, and UK Biobank. By mapping genetic variants associated with gene expression and protein abundance to 1,449 harmonized human phenotypes, we systematically identified potential adverse drug reactions (ADR). Our extensive MR analysis, encompassing 16,915 protein-coding genes, demonstrated the capacity to predict hundreds of known ADR for approved medications, with approximately 40% corroborated by FDA Adverse Event Reporting System (FAERS) data. Additionally, we found significant enrichment of identified gene-mechanism pairs in clinical trials terminated early due to safety concerns, highlighting the clinical utility of genetics-informed safety prediction. Notably, immune-related pathways were prominently associated with ADR, indicating particular sensitivity within immune modulation targets. Our comprehensive atlas, integrating genetic evidence with pharmacological mechanisms, provides a robust predictive framework for anticipating drug safety, potentially enhancing decision-making in drug development and pharmacovigilance.

## Supplementary Tables for "A genomic-led strategy to anticipate drug safety effects" (part 1 of 3)

### Sheet: S1
ST1 Phenotypes used in the safety analysis with corresponding safety signal
Phenotype	Description	Safety_signal
phe_008	Intestinal infection	up
phe_008_52	Intestinal infection due to C. difficile	up
phe_008_6	Viral Enteritis	up
phe_038	Septicemia	up
phe_041	Bacterial infection NOS	up
phe_041_12	Methicillin resistant Staphylococcus aureus	up
phe_041_4	E. coli	up
phe_053	Herpes zoster	up
phe_054	Herpes simplex	up
phe_070	Viral hepatitis	up
phe_070_2	Viral hepatitis B	up
phe_070_3	Viral hepatitis C	up
phe_070_4	Chronic hepatitis	up
phe_070_9	Hepatitis NOS	up
phe_078	Viral warts & HPV	up
phe_110	Dermatophytosis / Dermatomycosis	up
phe_110_1	Dermatophytosis	up
phe_110_11	Dermatophytosis of nail	up
phe_110_12	Althete's foot	up
phe_110_2	Dermatomycoses	up
phe_117	Mycoses	up
phe_145	Cancer of mouth	up
phe_145_2	Cancer of tongue	up
phe_149	Cancer of larynx | pharynx | nasal cavities	up
phe_149_1	Cancer of oropharynx	up
phe_153	Colorectal cancer	up
phe_153_2	Colon cancer	up
phe_153_3	Malignant neoplasm of rectum | rectosigmoid junction | and anus	up
phe_155	Cancer of liver and intrahepatic bile duct	up
phe_155_1	Malignant neoplasm of liver | primary	up
phe_157	Pancreatic cancer	up
phe_158	Neoplasm of unspecified nature of digestive system	up
phe_159	Malignant neoplasm of other and ill-defined sites within the digestive organs and peritoneum	up
phe_165	Cancer within the respiratory system	up
phe_165_1	Cancer of bronchus	up
phe_172	Skin cancer	up
phe_172_1	Melanomas of skin | dx or hx	up
phe_172_11	C43 Malignant melanoma of skin	up
phe_172_2	Other non-epithelial cancer of skin	up
phe_172_21	Basal cell carcinoma	up
phe_172_22	Squamous cell carcinoma	up
phe_172_3	Carcinoma in situ of skin	up
phe_173	Neoplasm of uncertain behavior of skin	up
phe_174	Breast cancer	up
phe_174_1	Breast cancer [female]	up
phe_174_11	Malignant neoplasm of female breast	up
phe_180	Cervical cancer and dysplasia	up
phe_180_3	Cervical intraepithelial neoplasia [CIN] [Cervical dysplasia]	up
phe_184_2	Cancer of other female genital organs (excluding uterus and ovary)	up
phe_185	Cancer of prostate	up
phe_187_2	Malignant neoplasm of testis	up
phe_189	Cancer of urinary organs (incl. kidney and bladder)	up
phe_189_1	Cancer of kidney and renal pelvis	up
phe_189_11	Malignant neoplasm of kidney | except pelvis	up
phe_189_2	Cancer of bladder	up
phe_189_21	Malignant neoplasm of bladder	up
phe_191	Manlignant and unknown neoplasms of brain and nervous system	up
phe_191_1	Cancer of brain and nervous system	up
phe_191_11	Cancer of brain	up
phe_193	Thyroid cancer	up
phe_194	Cancer of other endocrine glands	up
phe_195	Cancer | suspected or other	up
phe_195_1	Malignant neoplasm | other	up
phe_195_3	Malignant neoplasm of head | face | and neck	up
phe_198	Secondary malignant neoplasm	up
phe_198_5	Secondary malignancy of brain/spine	up
phe_199	Neoplasm of uncertain behavior	up
phe_200	Myeloproliferative disease	up
phe_200_1	Polycythemia vera	up
phe_201	Hodgkin's disease	up
phe_202	Cancer of other lymphoid | histiocytic tissue	up
phe_202_2	Non-Hodgkins lymphoma	up
phe_202_21	Nodular lymphoma	up
phe_202_24	Large cell lymphoma	up
phe_204	Leukemia	up
phe_204_1	Lymphoid leukemia	up
phe_204_12	Lymphoid leukemia | chronic	up
phe_204_4	Multiple myeloma	up
phe_208	Benign neoplasm of colon	up
phe_211	Benign neoplasm of other parts of digestive system	up
phe_214	Lipoma	delete
phe_214_1	Lipoma of skin and subcutaneous tissue	delete
phe_216	Benign neoplasm of skin	delete
phe_216_1	Screening for malignant neopla	delete
phe_217	Vascular hamartomas and non-neoplastic nevi	delete
phe_217_1	Nevus | non-neoplastic	delete
phe_218	Benign neoplasm of uterus	delete
phe_218_1	Uterine leiomyoma	up
phe_220	Benign neoplasm of ovary	delete
phe_224	Benign neoplasm of eye	delete
phe_224_1	Benign neoplasm of eye | uveal	delete
phe_225	Benign neoplasm of brain and other parts of nervous system	delete
phe_225_1	Benign neoplasm of brain | cranial nerves | meninges	delete
phe_226	Benign neoplasm of thyroid glands	delete
phe_227	Benign neoplasm of other endocrine glands and related structures	delete
phe_227_1	Benign neoplasm of adrenal gland	delete
phe_227_3	Benign neoplasm of pituitary gland and craniopharyngeal duct (pouch)	delete
phe_228	Hemangioma and lymphangioma | any site	delete
phe_228_1	Hemangioma of skin and subcutaneous tissue	delete
phe_240	Simple and unspecified goiter	up
phe_241	Nontoxic nodular goiter	up
phe_241_1	Nontoxic uninodular goiter	up
phe_241_2	Nontoxic multinodular goiter	up
phe_242	Thyrotoxicosis with or without goiter	up
phe_242_1	Graves' disease	up
phe_242_2	Toxic multinodular goiter	up
phe_242_3	Exophthalmos	up
phe_244	Hypothyroidism	up
phe_244_1	Secondary hypothyroidism	up
phe_244_2	Acquired hypothyroidism	up
phe_244_4	Hypothyroidism NOS	up
phe_245	Thyroiditis	up
phe_245_2	Chronic thyroiditis	up
phe_246	Other disorders of thyroid	up
phe_246_7	Abnormal results of function study of thyroid	up
phe_249	Secondary diabetes mellitus	up
phe_250	Diabetes mellitus	up
phe_250_1	Type 1 diabetes	up
phe_250_11	Type 1 diabetes with ketoacidosis	up
phe_250_12	Type 1 diabetes with renal manifestations	up
phe_250_13	Type 1 diabetes with ophthalmic manifestations	up
phe_250_14	Type 1 diabetes with neurological manifestations	up
phe_250_2	Type 2 diabetes	up
phe_250_21	Type 2 diabetes with ketoacidosis	up
phe_250_22	Type 2 diabetes with renal manifestations	up
phe_250_23	Type 2 diabetes with ophthalmic manifestations	up
phe_250_24	Type 2 diabetes with neurological manifestations	up
phe_250_25	Diabetes type 2 with peripheral circulatory	up
phe_250_3	Insulin pump user	delete
phe_250_4	Abnormal glucose	up
phe_250_41	Impaired fasting glucose	up
phe_250_42	Other abnormal glucose	up
phe_250_6	Polyneuropathy in diabetes	up
phe_250_7	Diabetic retinopathy	up
phe_251	Other disorders of pancreatic internal secretion	up
phe_251_1	Hypoglycemia	up
phe_252	Disorders of parathyroid gland	up
phe_252_1	Hyperparathyroidism	up
phe_253_4	Anterior pituitary disorders	up
phe_255_1	Adrenal hyperfunction	up
phe_255_12	Hyperaldosteronism	up
phe_255_2	Adrenal hypofunction	up
phe_255_21	Glucocorticoid deficiency	up
phe_256_4	Polycystic ovaries	up
phe_257_1	Testicular hypofunction	up
phe_261	Vitamin deficiency	up
phe_261_2	Vitamin B-complex deficiencies	up
phe_261_4	Vitamin D deficiency	up
phe_262	Mineral deficiency NEC	up
phe_270	Disorders of protein plasma/amino-acid transport and metabolism	up
phe_270_3	Disorders of plasma protein metabolism	up
phe_270_32	Paraproteinemia	up
phe_270_33	Amyloidosis	up
phe_270_35	C88 Malignant immunoproliferative diseases	up
phe_271	Disorders of carbohydrate transport and metabolism	up
phe_271_3	Intestinal disaccharidase deficiencies and disaccharide malabsorption	up
phe_272	Disorders of lipoid metabolism	up
phe_272_1	Hyperlipidemia	up
phe_272_11	Hypercholesterolemia	up
phe_272_12	Hyperglyceridemia	up
phe_272_13	Mixed hyperlipidemia	up
phe_274	Gout and other crystal arthropathies	up
phe_274_1	Gout	up
phe_274_11	Gouty arthropathy	up
phe_274_2	Crystal arthropathies	up
phe_274_21	Chondrocalcinosis	up
phe_275	Disorders of mineral metabolism	up
phe_275_1	Disorders of iron metabolism	up
phe_275_3	Disorders of magnesium metabolism	up
phe_275_51	Hypocalcemia	up
phe_275_53	Disorders of phosphorus metabolism	up
phe_275_6	Hypercalcemia	up
phe_276	Disorders of fluid | electrolyte | and acid-base balance	up
phe_276_1	Electrolyte imbalance	up
phe_276_12	Hyposmolality and/or hyponatremia	up
phe_276_13	Hyperpotassemia	up
phe_276_14	Hypopotassemia	up
phe_276_5	Hypovolemia	delete
phe_277	Other disorders of metabolism	up
phe_277_1	E80 Disorders of porphyrin and bilirubin metabolism	up
phe_277_4	Disorders of bilirubin excretion	up
phe_277_7	Dysmetabolic syndrome X	up
phe_278	Overweight | obesity and other hyperalimentation	up
phe_278_1	Obesity	up
phe_278_11	Morbid obesity	up
phe_279	Disorders involving the immune mechanism	up
phe_279_7	Other immunological findings	up
phe_280	Iron deficiency anemias	up
phe_280_1	Iron deficiency anemias | unspecified or not due to blood loss	up
phe_280_2	Iron deficiency anemia secondary to blood loss (chronic)	up
phe_281	Other deficiency anemia	up
phe_281_1	Megaloblastic anemia	up
phe_281_11	Pernicious anemia	up
phe_281_12	Other vitamin B12 deficiency anemia	up
phe_281_9	Deficiency anemias	up
phe_282	Hereditary hemolytic anemias	up
phe_282_8	Other hemoglobinopathies	up
phe_284	Aplastic anemia	up
phe_284_1	Pancytopenia	up
phe_285	Other anemias	up
phe_285_2	Anemia of chronic disease	up
phe_285_21	Anemia in chronic kidney disease	up
phe_286	Coagulation defects	up
phe_286_1	Congenital coagulation defects	up
phe_286_11	Von willebrand's disease	up
phe_286_12	Congenital deficiency of other clotting factors (including factor VII)	up
phe_286_2	Encounter for long-term (current) use of anticoagulants	up
phe_286_5	Hemorrhagic disorder due to intrinsic circulating anticoagulants	up
phe_286_6	Defibrination syndrome	up
phe_286_7	Other and unspecified coagulation defects	up
phe_286_8	Hypercoagulable state	up
phe_286_81	Primary hypercoagulable state	up
phe_287	Purpura and other hemorrhagic conditions	up
phe_287_3	Thrombocytopenia	up
phe_288	Diseases of white blood cells	up
phe_288_1	Decreased white blood cell count	up
phe_288_11	Neutropenia	up
phe_288_2	Elevated white blood cell count	up
phe_289_5	Diseases of spleen	up
phe_289_8	Polycythemia | secondary	up
phe_290	Delirium dementia and amnestic and other cognitive disorders	up
phe_290_1	Dementias	up
phe_290_11	Alzheimer's disease	up
phe_290_16	Vascular dementia	up
phe_290_2	Delirium due to conditions classified elsewhere	up
phe_292	Neurological disorders	up
phe_292_3	Memory loss	up
phe_292_4	Altered mental status	up
phe_295_1	Schizophrenia	up
phe_296	Mood disorders	up
phe_296_2	Depression	up
phe_296_22	Major depressive disorder	up
phe_300	Anxiety disorders	up
phe_300_1	Anxiety disorder	up
phe_301	Personality disorders	up
phe_313	Pervasive developmental disorders	up
phe_316	Substance addiction and disorders	up
phe_317	Alcohol-related disorders	delete
phe_317_1	Alcoholism	delete
phe_317_11	Alcoholic liver damage	delete
phe_324	Other CNS infection and poliomyelitis	up
phe_327	Sleep disorders	up
phe_327_3	Sleep apnea	up
phe_327_32	Obstructive sleep apnea	up
phe_327_4	Insomnia	up
phe_327_6	Circadian rhythm sleep disorder	up
phe_327_7	Sleep related movement disorders	up
phe_327_71	Restless legs syndrome	up
phe_331	Other cerebral degenerations	up
phe_331_1	Hydrocephalus	delete
phe_332	Parkinson's disease	up
phe_333	Extrapyramidal disease and abnormal movement disorders	up
phe_333_1	Essential tremor	up
phe_335	Multiple sclerosis	up
phe_337	Disorders of the autonomic nervous system	up
phe_337_1	G99 Other disorders of nervous system in diseases classified elsewhere	up
phe_338	Pain	up
phe_338_2	Chronic pain	up
phe_339	Other headache syndromes	up
phe_340	Migraine	up
phe_340_1	Migrain with aura	up
phe_341	Other demyelinating diseases of central nervous system	up
phe_345	Epilepsy | recurrent seizures | convulsions	up
phe_345_1	Epilepsy	up
phe_345_3	Convulsions	up
phe_346_1	Nonspecific abnormal findings on radiological and other examination of skull and head	delete
phe_347	Cataplexy and narcolepsy	up
phe_348	Other conditions of brain	delete
phe_348_4	Cerebral cysts	delete
phe_348_8	Encephalopathy | not elsewhere classified	up
phe_350	Abnormal movement	up
phe_350_1	Abnormal involuntary movements	up
phe_350_2	Abnormality of gait	up
phe_350_6	Disturbances of sensation of smell and taste	up
phe_351	Other peripheral nerve disorders	up
phe_352_2	Facial nerve disorders [CN7]	up
phe_353	Nerve root and plexus disorders	up
phe_355_1	Chronic pain syndrome	up
phe_356	Hereditary and idiopathic peripheral neuropathy	up
phe_357	Inflammatory and toxic neuropathy	up
phe_359_1	Muscular dystrophies	up
phe_361	Retinal detachments and defects	up
phe_361_1	Retinal detachment with retinal defect	up
phe_361_2	Retinoschisis and retinal cysts	up
phe_362	Other retinal disorders	up
phe_362_2	Degeneration of macula and posterior pole of retina	up
phe_362_21	Macular degeneration | dry	up
phe_362_22	Macular degeneration | wet	up
phe_362_26	Macular puckering of retina	up
phe_362_27	Drusen (degenerative) of retina	up
phe_362_29	Macular degeneration (senile) of retina NOS	up
phe_362_31	Separation of retinal layers	up
phe_362_6	Peripheral retinal degenerations	up
phe_362_7	Hereditary retinal dystrophies	up
phe_362_9	Retinal edema	up
phe_364	Corneal opacity and other disorders of cornea	up
phe_364_4	Corneal degenerations	up
phe_364_41	Keratoconus	up
phe_364_5	Corneal dystrophy	up
phe_364_51	Fuchs' dystrophy	up
phe_365	Glaucoma	up
phe_365_1	Open-angle glaucoma	up
phe_365_11	Primary open angle glaucoma	up
phe_365_2	Primary angle-closure glaucoma	up
phe_366	Cataract	up
phe_366_1	Nonsenile Cataract	up
phe_366_2	Senile cataract	up
phe_366_3	Traumatic cataract	up
phe_367	Disorders of refraction and accommodation	up
phe_367_1	Myopia	up
phe_367_8	Hypermetropia	up
phe_367_9	Blindness and low vision	up
phe_368	Visual disturbances	up
phe_368_1	Amblyopia	up
phe_368_9	Subjective visual disturbances	up
phe_368_91	Psychophysical visual disturbances	up
phe_369_5	Conjunctivitis | infectious	up
phe_370	Keratitis	up
phe_370_1	Corneal ulcer	up
phe_370_31	Keratoconjunctivitis sicca	up
phe_371	Inflammation of the eye	up
phe_371_1	Uveitis | noninfectious or NOS	up
phe_371_21	Allergic conjunctivitis	up
phe_371_3	Inflammation of eyelids	up
phe_372	Disorders of conjunctiva	up
phe_374	Other disorders of eyelids	up
phe_374_1	Ectropion or entropion	up
phe_374_6	Dermatochalasis	up
phe_375_1	Dry eyes	up
phe_377	Disorders of optic nerve and visual pathways	up
phe_377_3	Optic neuritis/neuropathy	up
phe_378	Strabismus and other disorders of binocular eye movements	up
phe_378_1	Strabismus (not specified as paralytic)	up
phe_378_5	Paralytic strabismus	up
phe_379_1	Scleritis and episcleritis	up
phe_379_2	Disorders of vitreous body	up
phe_379_9	Pain | swelling or discharge of eye	up
phe_380	Disorders of external ear	up
phe_380_1	Otitis externa	up
phe_380_4	Impacted cerumen	up
phe_381	Otitis media and Eustachian tube disorders	up
phe_381_1	Otitis media	up
phe_381_11	Suppurative and unspecified otitis media	up
phe_381_2	Eustachian tube disorders	up
phe_383	Otosclerosis	up
phe_384_4	Perforation of tympanic membrane	delete
phe_385_3	Cholesteatoma	up
phe_386	Vertiginous syndromes and other disorders of vestibular system	up
phe_386_2	Peripheral or central vertigo	up
phe_386_9	Dizziness and giddiness (Light-headedness and vertigo)	up
phe_388	Other disorders of ear	up
phe_389	Hearing loss	up
phe_389_1	Sensorineural hearing loss	up
phe_389_2	Conductive hearing loss	up
phe_389_4	Tinnitus	up
phe_395	Heart valve disorders	up
phe_395_1	Nonrheumatic mitral valve disorders	up
phe_395_2	Nonrheumatic aortic valve disorders	up
phe_395_3	Nonrheumatic tricuspid valve disorders	up
phe_395_6	Heart valve replaced	up
phe_396	Abnormal heart sounds	delete
phe_401	Hypertension	up
phe_401_1	Essential hypertension	up
phe_401_2	Hypertensive heart and/or renal disease	up
phe_401_21	Hypertensive heart disease	up
phe_401_22	Hypertensive chronic kidney disease	up
phe_411	Ischemic Heart Disease	up
phe_411_1	Unstable angina (intermediate coronary syndrome)	up
phe_411_2	Myocardial infarction	up
phe_411_3	Angina pectoris	up
phe_411_4	Coronary atherosclerosis	up
phe_411_8	Other chronic ischemic heart disease | unspecified	up
phe_414_2	ASCVD	up
phe_415	Pulmonary heart disease	up
phe_415_1	Acute pulmonary heart disease	up
phe_415_11	Pulmonary embolism and infarction | acute	up
phe_418	Nonspecific chest pain	up
phe_420	Carditis	up
phe_420_2	Pericarditis	up
phe_420_21	Acute pericarditis	up
phe_425	Cardiomyopathy	up
phe_425_1	Primary/intrinsic cardiomyopathies	up
phe_425_11	Hypertrophic obstructive cardiomyopathy	up
phe_425_12	Other hypertrophic cardiomyopathy	up
phe_425_8	Other cardiomyopathy	up
phe_426	Cardiac conduction disorders	up
phe_426_2	Atrioventricular [AV] block	up
phe_426_21	First degree AV block	up
phe_426_24	Atrioventricular block | complete	up
phe_426_25	Other heart block	up
phe_426_3	Bundle branch block	up
phe_426_31	Right bundle branch block	up
phe_426_9	Cardiac pacemaker/device in situ	up
phe_426_91	Cardiac pacemaker in situ	up
phe_426_92	Cardiac defibrillator in situ	up
phe_427	Cardiac dysrhythmias	up
phe_427_1	Paroxysmal tachycardia | unspecified	up
phe_427_11	Paroxysmal supraventricular tachycardia	up
phe_427_12	Paroxysmal ventricular tachycardia	up
phe_427_2	Atrial fibrillation and flutter	up
phe_427_21	Atrial fibrillation	up
phe_427_22	Atrial flutter	up
phe_427_3	Other specified cardiac dysrhythmias	up
phe_427_5	Arrhythmia (cardiac) NOS	up
phe_427_6	Premature beats	up
phe_427_7	Tachycardia NOS	up
phe_427_9	Palpitations	up
phe_428	Congestive heart failure	up
phe_428_1	Congestive heart failure (CHF) NOS	up
phe_428_2	Heart failure NOS	up
phe_428_3	Heart failure with reduced EF [Systolic or combined heart failure]	up
phe_428_4	Heart failure with preserved EF [Diastolic heart failure]	up
phe_429	Ill-defined descriptions and complications of heart disease	delete
phe_429_2	Abnormal function study of cardiovascular system	delete
phe_430	Intracranial hemorrhage	up
phe_430_1	Subarachnoid hemorrhage	up
phe_433	Cerebrovascular disease	up
phe_433_1	Occlusion and stenosis of precerebral arteries	up
phe_433_2	Occlusion of cerebral arteries	up
phe_433_21	Cerebral artery occlusion | with cerebral infarction	up
phe_433_3	Cerebral ischemia	up
phe_433_31	Transient cerebral ischemia	up
phe_433_5	Cerebral aneurysm	up
phe_433_6	Acute | but ill-defined cerebrovascular disease	up
phe_433_8	Late effects of cerebrovascular disease	up
phe_440	Atherosclerosis	up
phe_440_2	Atherosclerosis of the extremities	up
phe_440_21	Atherosclerosis of native arteries of the extremities with ulceration or gangrene	up
phe_440_22	Atherosclerosis of native arteries of the extremities with intermittent claudication	up
phe_440_9	Atherosclerosis of aorta	up
phe_442	Other aneurysm	up
phe_442_1	Aortic aneurysm	up
phe_442_11	Abdominal aortic aneurysm	up
phe_442_2	Aneurysm of iliac artery	up
phe_443	Peripheral vascular disease	up
phe_443_1	Raynaud's syndrome	up
phe_443_9	Peripheral vascular disease | unspecified	up
phe_444	Arterial embolism and thrombosis	up
phe_444_1	Arterial embolism and thrombosis of lower extremity artery	up
phe_446	Polyarteritis nodosa and allied conditions	up
phe_446_3	M31 Other necrotising vasculopathies	up
phe_446_4	Wegener's granulomatosis	up
phe_446_5	Giant cell arteritis	up
phe_446_9	Arteritis NOS	up
phe_447	Other disorders of arteries and arterioles	up
phe_450	Noninfectious disorders of lymphatic channels	up
phe_451	Phlebitis and thrombophlebitis	up
phe_451_2	Phlebitis and thrombophlebitis of lower extremities	up
phe_452	Other venous embolism and thrombosis	up
phe_452_2	Deep vein thrombosis [DVT]	up
phe_453	Chronic venous hypertension	up
phe_454	Varicose veins	up
phe_454_1	Varicose veins of lower extremity	up
phe_454_11	Varicose veins of lower extremity | symptomtic	up
phe_455	Hemorrhoids	up
phe_456	Chronic venous insufficiency [CVI]	up
phe_458	Hypotension	up
phe_458_1	Orthostatic hypotension	up
phe_459	Other disorders of circulatory system	delete
phe_459_9	Circulatory disease NEC	up
phe_464	Acute sinusitis	up
phe_465	Acute upper respiratory infections of multiple or unspecified sites	up
phe_465_4	Acute laryngitis and tracheitis	up
phe_470	Septal Deviations/Turbinate Hypertrophy	up
phe_471	Nasal polyps	up
phe_473	Diseases of the larynx and vocal cords	up
phe_473_3	Paralysis/spasm of vocal cords or larynx	up
phe_474_1	Acute tonsillitis	up
phe_474_2	Chronic tonsillitis and adenoiditis	up
phe_475	Chronic sinusitis	up
phe_476	Allergic rhinitis	up
phe_478	Throat pain	up
phe_479	Other upper respiratory disease	up
phe_480	Pneumonia	up
phe_480_1	Bacterial pneumonia	up
phe_480_11	Pneumococcal pneumonia	up
phe_481	Influenza	up
phe_483	Acute bronchitis and bronchiolitis	up
phe_495	Asthma	up
phe_495_1	Chronic obstructive asthma	up
phe_495_11	Chronic obstructive asthma with exacerbation	up
phe_495_2	Asthma with exacerbation	up
phe_496	Chronic airway obstruction	up
phe_496_1	Emphysema	up
phe_496_2	Chronic bronchitis	up
phe_496_21	Obstructive chronic bronchitis	up
phe_496_3	Bronchiectasis	up
phe_497	Bronchitis	up
phe_500	Lung disease due to external agents	up
phe_502	Postinflammatory pulmonary fibrosis	up
phe_504	Other alveolar and parietoalveolar pneumonopathy	up
phe_504_1	Idiopathic fibrosing alveolitis	up
phe_506	Empyema and pneumothorax	up
phe_509	Respiratory failure | insufficiency | arrest	up
phe_509_1	Respiratory failure	up
phe_509_8	Dependence on respirator [Ventilator] or supplemental oxygen	up
phe_510	Other diseases of lung	up
phe_512	Other symptoms of respiratory system	up
phe_512_2	Painful respiration	up
phe_512_7	Shortness of breath	up
phe_512_8	Cough	up
phe_512_9	Other dyspnea	up
phe_514	Abnormal findings examination of lungs	up
phe_514_2	Solitary pulmonary nodule	up
phe_516	Abnormal sputum	up
phe_519	Other diseases of respiratory system | not elsewhere classified	up
phe_521	Diseases of hard tissues of teeth	delete
phe_521_1	Dental caries	delete
phe_522	Diseases of pulp and periapical tissues	delete
phe_522_1	Pulpitis and necrosis of tooth pulp	delete
phe_525	Other diseases of the teeth and supporting structures	delete
phe_525_1	Loss of teeth or edentulism	delete
phe_526	Diseases of the jaws	delete
phe_526_5	Inflammatory conditions of jaw	delete
phe_528_7	Sialolithiasis	delete
phe_530	Diseases of esophagus	up
phe_530_1	Esophagitis | GERD and related diseases	up
phe_530_11	GERD	up
phe_530_13	Barrett's esophagus	up
phe_530_2	Esophageal bleeding (varices/hemorrhage)	up
phe_531	Peptic ulcer (excl. esophageal)	up
phe_531_3	Duodenal ulcer	up
phe_531_4	Peptic ulcer | site unspecified	up
phe_532	Dysphagia	up
phe_535	Gastritis and duodenitis	up
phe_535_1	Acute gastritis	up
phe_535_6	Duodenitis	up
phe_536	Disorders of function of stomach	up
phe_536_8	Dyspepsia and other specified disorders of function of stomach	up
phe_537	Other disorders of stomach and duodenum	up
phe_540_11	Acute appendicitis	delete
phe_550	Abdominal hernia	delete
phe_550_1	Inguinal hernia	delete
phe_550_2	Diaphragmatic hernia	delete
phe_550_4	Umbilical hernia	delete
phe_550_5	Ventral hernia	delete
phe_550_6	Incisional hernia	delete
phe_555	Inflammatory bowel disease and other gastroenteritis and colitis	up
phe_555_1	Regional enteritis	up
phe_555_2	Ulcerative colitis	up
phe_555_21	Ulcerative colitis (chronic)	up
phe_556_11	Angiodysplasia of intestine (without mention of hemorrhage)	delete
phe_557	Intestinal malabsorption (non-celiac)	up
phe_557_1	Celiac disease	up
phe_558	Noninfectious gastroenteritis	up
phe_559	Ileostomy status	delete
phe_560	Intestinal obstruction without mention of hernia	delete
phe_560_4	Other intestinal obstruction	up
phe_561	Symptoms involving digestive system	delete
phe_561_1	Diarrhea	up
phe_562	Diverticulosis and diverticulitis	up
phe_562_1	Diverticulosis	up
phe_562_2	Diverticulitis	up
phe_563	Constipation	up
phe_564	Functional digestive disorders	up
phe_565	Anal and rectal conditions	delete
phe_565_1	Anal and rectal polyp	delete
phe_567	Peritonitis and retroperitoneal infections	up
phe_569	Other disorders of intestine	delete
phe_569_2	Gastrointestinal complications	delete
phe_571	Chronic liver disease and cirrhosis	up
phe_571_5	Other chronic nonalcoholic liver disease	up
phe_571_51	Cirrhosis of liver without mention of alcohol	up
phe_571_6	Primary biliary cirrhosis	up
phe_571_8	Liver abscess and sequelae of chronic liver disease	up
phe_571_81	Portal hypertension	up
phe_572	Ascites (non malignant)	up
phe_573	Other disorders of liver	up
phe_573_3	Hepatomegaly	delete
phe_573_5	Jaundice (not of newborn)	delete
phe_573_6	Nonspecific elevation of levels of transaminase or lactic acid dehydrogenase [LDH]	delete
phe_573_7	Abnormal results of function study of liver	up
phe_573_9	Abnormal serum enzyme levels	up
phe_574	Cholelithiasis and cholecystitis	up
phe_574_1	Cholelithiasis	up
phe_574_11	Cholelithiasis with acute cholecystitis	up
phe_574_12	Cholelithiasis with other cholecystitis	up
phe_574_2	Calculus of bile duct	up
phe_574_3	Cholecystitis without cholelithiasis	up
phe_575	Other biliary tract disease	up
phe_575_1	Cholangitis	up
phe_575_2	Obstruction of bile duct	up
phe_575_6	Cholesterolosis of gallbladder	up
phe_575_7	Other disorders of gallbladder	up
phe_575_8	Other disorders of biliary tract	up
phe_577	Diseases of pancreas	up
phe_577_1	Acute pancreatitis	up
phe_577_2	Chronic pancreatitis	up
phe_577_3	Cyst and pseudocyst of pancreas	up
phe_578	Gastrointestinal hemorrhage	up
phe_578_1	Hematemesis	up
phe_578_2	Blood in stool	up
phe_578_9	Hemorrhage of gastrointestinal tract	up
phe_579_2	Splenomegaly	up
phe_580_1	Glomerulonephritis	up
phe_580_12	Non-proliferative glomerulonephritis	up
phe_580_2	Nephrotic syndrome without mention of glomerulonephritis	up
phe_580_3	Nephritis and nephropathy without mention of glomerulonephritis	up
phe_585	Renal failure	up
phe_585_1	Acute renal failure	up
phe_585_2	Renal failure NOS	up
phe_585_3	Chronic renal failure [CKD]	up
phe_585_31	Renal dialysis	up
phe_585_32	End stage renal disease	up
phe_585_33	Chronic Kidney Disease | Stage III	up
phe_585_34	Chronic Kidney Disease | Stage IV	up
phe_585_4	Chronic kidney disease | Stage I or II	up
phe_586	Other disorders of the kidney and ureters	up
phe_586_2	Cyst of kidney | acquired	up
phe_586_4	Stricture/obstruction of ureter	delete
phe_587	Kidney replaced by transpant	delete
phe_588_2	Secondary hyperparathyroidism (of renal origin)	up
phe_591	Urinary tract infection	up
phe_592_3	Urethral stricture due to infecton	up
phe_593	Hematuria	up
phe_593_1	Gross hematuria	up
phe_593_2	Microscopic hematuria	up
phe_594	Urinary calculus	up
phe_594_1	Calculus of kidney	up
phe_594_2	Calculus of lower urinary tract	up
phe_594_3	Calculus of ureter	up
phe_594_8	Renal colic	up
phe_595	Hydronephrosis	up
phe_596	Other disorders of bladder	up
phe_596_1	Bladder neck obstruction	up
phe_596_5	Functional disorders of bladder	up
phe_597	Other disorders of urethra and urinary tract	up
phe_597_1	Urethral stricture (not specified as infectious)	up
phe_599	Other symptoms/disorders or the urinary system	up
phe_599_1	Urinary obstruction	up
phe_599_2	Retention of urine	up
phe_599_4	Urinary incontinence	up
phe_599_5	Frequency of urination and polyuria	up
phe_599_9	Other abnormality of urination	up
phe_600	Hyperplasia of prostate	up
phe_601_4	Balanoposthitis	up
phe_602	Other disorders of prostate	up
phe_603	Other disorders of testis	up
phe_603_1	Hydrocele	up
phe_604	Disorders of penis	up
phe_604_1	Redundant prepuce and phimosis/BXO	up
phe_608	Other disorders of male genital organs	up
phe_610_4	Benign neoplasm of breast	delete
phe_612	Breast conditions | congenital or relating to hormones	up
phe_612_2	Hypertrophy of breast (Gynecomastia)	up
phe_615	Endometriosis	up
phe_618	Genital prolapse	delete
phe_618_1	Prolapse of vaginal walls	delete
phe_618_2	Uterine/Uterovaginal prolapse	delete
phe_620	N90 Other noninflammatory disorders of vulva and perineum	up
phe_622	Polyp of female genital organs	up
phe_622_1	Polyp of corpus uteri	up
phe_624_1	Dystrophy of female genital tract	up
phe_626	Disorders of menstruation and other abnormal bleeding from female genital tract	up
phe_626_1	Irregular menstrual cycle/bleeding	up
phe_626_12	Excessive or frequent menstruation	up
phe_626_2	Dysmenorrhea	up
phe_627_1	Postmenopausal bleeding	up
phe_628	Ovarian cyst	delete
phe_634_3	Ectopic pregnancy	delete
phe_635_2	Antepartum hemorrhage | abruptio placentae | and placenta previa	delete
phe_636_3	Hemorrhage in early pregnancy	delete
phe_642	Hypertension complicating pregnancy | childbirth | and the puerperium	up
phe_642_1	Preeclampsia and eclampsia	up
phe_643	Excessive vomiting in pregnancy	up
phe_653	Problems associated with amniotic cavity and membranes	delete
phe_654_2	Rhesus isoimmunization in pregnancy	delete
phe_661	Fetal distress and abnormal forces of labor	delete
phe_681	Superficial cellulitis and abscess	delete
phe_681_3	Cellulitis and abscess of arm/hand	delete
phe_681_5	Cellulitis and abscess of leg | except foot	delete
phe_681_6	Cellulitis and abscess of foot | toe	delete
phe_686_1	Carbuncle and furuncle	delete
phe_686_3	Pilonidal cyst	delete
phe_687_1	Rash and other nonspecific skin eruption	up
phe_687_4	Disturbance of skin sensation	delete
phe_689	Disorder of skin and subcutaneous tissue NOS	delete
phe_690	Erythematosquamous dermatosis	up
phe_690_1	Seborrheic dermatitis	up
phe_691	Congenital anomalies of skin	up
phe_694	Dyschromia and Vitiligo	up
phe_694_1	Vitiligo	up
phe_694_2	Other dyschromia	up
phe_695	Erythematous conditions	up
phe_695_2	Bullous dermatoses	up
phe_695_22	Pemphigus and pemphigoid	up
phe_695_3	Rosacea	up
phe_695_4	Lupus (localized and systemic)	up
phe_695_41	Cutaneous lupus erythematosus	up
phe_695_42	Systemic lupus erythematosus	up
phe_695_7	Prurigo and Lichen	up
phe_696	Psoriasis and related disorders	up
phe_696_4	Psoriasis	up
phe_696_41	Psoriasis vulgaris	up
phe_696_42	Psoriatic arthropathy	up
phe_697	Sarcoidosis	up
phe_698	Pruritus and related conditions	up
phe_700	Corns and callosities	delete
phe_701	Other hypertrophic and atrophic conditions of skin	delete
phe_701_1	L85 Other epidermal thickening	delete
phe_701_2	Scar conditions and fibrosis of skin	delete
phe_701_4	Keloid scar	delete
phe_702	Degenerative skin conditions and other dermatoses	delete
phe_702_1	Actinic keratosis	up
phe_702_2	Seborrheic keratosis	up
phe_703	Diseases of nail | NOS	delete
phe_703_1	Ingrowing nail	delete
phe_704	Diseases of hair and hair follicles	delete
phe_704_11	Alopecia Areata	up
phe_704_8	Other specified diseases of hair and hair follicles	delete
phe_705_3	Hidradenitis	delete
phe_706	Diseases of sebaceous glands	delete
phe_706_1	L73 Other follicular disorders	delete
phe_706_2	Sebaceous cyst	delete
phe_706_8	Other specified diseases of sebaceous glands	delete
phe_707	Chronic ulcer of skin	delete
phe_707_2	Chronic ulcer of leg or foot	delete
phe_707_3	Chronic ulcer of unspecified site	delete
phe_709	Diffuse diseases of connective tissue	delete
phe_709_2	Sicca syndrome	up
phe_709_3	Systemic sclerosis	up
phe_709_7	Unspecified diffuse connective tissue disease	up
phe_710	Osteomyelitis | periostitis | and other infections involving bone	up
phe_710_1	Osteomyelitis	up
phe_710_11	Acute osteomyelitis	up
phe_710_12	Chronic osteomyelitis	up
phe_710_19	Unspecified osteomyelitis	up
phe_711	Arthropathy associated with infections	up
phe_713	Arthropathy associated with other disorders classified elsewhere	up
phe_713_5	Arthropathy associated with neurological disorders	up
phe_714	Rheumatoid arthritis and other inflammatory polyarthropathies	up
phe_714_1	Rheumatoid arthritis	up
phe_715	Other inflammatory spondylopathies	up
phe_715_2	Ankylosing spondylitis	up
phe_716	Other arthropathies	up
phe_716_2	Unspecified monoarthritis	up
phe_716_9	Arthropathy NOS	up
phe_717	Polymyalgia Rheumatica	up
phe_720	Spinal stenosis	up
phe_720_1	Spinal stenosis of lumbar region	up
phe_721	Spondylosis and allied disorders	up
phe_721_1	Spondylosis without myelopathy	up
phe_721_2	Spondylosis with myelopathy	up
phe_722	Intervertebral disc disorders	up
phe_722_1	Displacement of intervertebral disc	up
phe_722_6	Degeneration of intervertebral disc	up
phe_722_9	Other and unspecified disc disorder	up
phe_724_1	Disorders of sacrum	delete
phe_726_1	Enthesopathy	up
phe_726_3	Bursitis	up
phe_727	Other disorders of synovium | tendon | and bursa	up
phe_727_1	Synovitis and tenosynovitis	up
phe_727_4	Ganglion and cyst of synovium | tendon | and bursa	up
phe_727_6	Rupture of tendon | nontraumatic	delete
phe_728	Disorders of muscle | ligament | and fascia	up
phe_728_2	Laxity of ligament or hypermobility syndrome	delete
phe_728_7	Fasciitis	up
phe_728_71	Contracture of palmar fascia [Dupuytren's disease]	up
phe_731_1	Osteitis deformans [Paget's disease of bone]	delete
phe_733	Other disorders of bone and cartilage	delete
phe_735	Acquired foot deformities	delete
phe_735_1	Flat foot	delete
phe_735_2	Acquired toe deformities	delete
phe_735_21	Hammer toe (acquired)	delete
phe_735_23	Hallux rigidus	delete
phe_735_3	Hallux valgus (Bunion)	delete
phe_736	Other acquired deformities of limbs	delete
phe_736_2	Acquired deformities of finger	delete
phe_737_3	Kyphoscoliosis and scoliosis	delete
phe_738	Other acquired musculoskeletal deformity	delete
phe_740	Osteoarthrosis	up
phe_740_1	Osteoarthritis	up
phe_740_11	Osteoarthrosis | localized | primary	up
phe_740_3	Osteoarthrosis involving more than one site | but not specified as generalized	up
phe_740_9	Osteoarthrosis NOS	up
phe_741	Symptoms and disorders of the joints	up
phe_742_9	Other derangement of joint	delete
phe_743	Osteoporosis | osteopenia and pathological fracture	up
phe_743_1	Osteoporosis	up
phe_743_11	Osteoporosis NOS	up
phe_743_4	Stress fracture	up
phe_743_9	Osteopenia or other disorder of bone and cartilage	up
phe_745	Pain in joint	delete
phe_747	Cardiac and circulatory congenital anomalies	delete
phe_747_1	Cardiac congenital anomalies	delete
phe_747_13	Congenital anomalies of great vessels	delete
phe_750_22	Congenital anomaly of gallbladder | bile ducts | liver | pancreas	delete
phe_751	Genitourinary congenital anomalies	delete
phe_751_2	Congenital anomalies of urinary system	delete
phe_751_21	Cystic kidney disease	delete
phe_760	Back pain	delete
phe_761	Cervicalgia	delete
phe_763	Thoracic or lumbosacral neuritis or radiculitis | unspecified	delete
phe_764	Sciatica	delete
phe_765	Cervical radiculitis	delete
phe_770	Myalgia and myositis unspecified	up
phe_771	Musculoskeletal symptoms referable to limbs	delete
phe_771_1	Swelling of limb	delete
phe_771_2	Cramp of limb	up
phe_773	Pain in limb	up
phe_782_3	Edema	delete
phe_785	Abdominal pain	up
phe_788	Syncope and collapse	up
phe_789	Nausea and vomiting	up
phe_790_6	Other abnormal blood chemistry	delete
phe_797_1	Cardiogenic shock	up
phe_798	Malaise and fatigue	up
phe_800	Fracture of lower limb	delete
phe_801	Fracture of ankle and foot	delete
phe_801_1	Fracture of foot	delete
phe_803	Fracture of upper limb	delete
phe_803_2	Fracture of radius and ulna	delete
phe_804	Fracture of hand or wrist	delete
phe_805	Fracture of vertebral column without mention of spinal cord injury	delete
phe_807	Fracture of ribs	delete
phe_809	Fracture of unspecified bones	delete
phe_819	Skull and face fracture and other intercranial injury	delete
phe_830	Dislocation	delete
phe_835	Internal derangement of knee	delete
phe_871_3	Open wound of foot except toe(s) alone	delete
phe_872	Traumatic amputation	delete
phe_874	Complication of amputation stump	delete
phe_930	Allergic reaction to food	up
phe_938	Dermatitis due to solar radiation	up
phe_938_2	Chronic dermatitis due to solar radiation	up
phe_939	Atopic/contact dermatitis due to other or unspecified	up
phe_946	Anaphylactic shock NOS	up
phe_947	Urticaria	up
phe_949	Allergies | other	up
phe_960	Poisoning by antibiotics	delete
phe_960_2	Allergy/adverse effect of penicillin	up
phe_964	Poisoning by agents primarily affecting blood constituents	delete
phe_994	Sepsis and SIRS	up
phe_994_1	Systemic inflammatory response syndrome (SIRS)	up
phe_994_2	Sepsis	up
phe_1002	Symptoms concerning nutrition | metabolism | and development	delete
phe_1005	Other symptoms	delete
phe_1009	Injury | NOS	delete
phe_1010_2	screening for malignant neoplasms	delete
phe_1010_7	Z71 Persons encountering health services for other counselling and medical advice | not elsewhere classified	delete
phe_1013	Asphyxia and hypoxemia	delete
phe_1015	Effects of other external causes	delete
phe_1089	Z89 Acquired absence of limb	delete
phe_1100	Family history	delete
A1C_Max	HbA1c measurement	up
A1C_Max_INT	HbA1c measurement	up
A1C_Mean	HbA1c measurement	up
A1C_Mean_INT	HbA1c measurement	up
A1C_Min	HbA1c measurement	up
A1C_Min_INT	HbA1c measurement	up
Albumin_Max	serum albumin measurement	delete
Albumin_Max_INT	serum albumin measurement	delete
Albumin_Mean	serum albumin measurement	delete
Albumin_Mean_INT	serum albumin measurement	delete
Albumin_Min	serum albumin measurement	delete
Albumin_Min_INT	serum albumin measurement	delete
Alk_Phosp	Alkaline phosphatase	up
ALT_Max	serum alanine aminotransferase measurement	up
ALT_Max_INT	serum alanine aminotransferase measurement	up
ALT_Mean	serum alanine aminotransferase measurement	up
ALT_Mean_INT	serum alanine aminotransferase measurement	up
ALT_Min	serum alanine aminotransferase measurement	up
ALT_Min_INT	serum alanine aminotransferase measurement	up
Apolipo_A	Apolipoprotein A	delete
Apolipo_B	Apolipoprotein B	delete
AST_Max	aspartate aminotransferase measurement	up
AST_Max_INT	aspartate aminotransferase measurement	up
AST_Mean	aspartate aminotransferase measurement	up
AST_Mean_INT	aspartate aminotransferase measurement	up
AST_Min	aspartate aminotransferase measurement	up
AST_Min_INT	aspartate aminotransferase measurement	up
Baso_Abs_Max_INT	basophil count	down
Baso_Abs_Mean_INT	basophil count	down
Baso_Abs_Min_INT	basophil count	down
Baso_Fra_Max	basophil percentage of leukocytes	down
Baso_Fra_Max_INT	basophil percentage of leukocytes	down
Baso_Fra_Mean_INT	basophil percentage of leukocytes	down
Baso_Fra_Min_INT	basophil percentage of leukocytes	down
Bicarbonate_Max	blood bicarbonate measurement	delete
Bicarbonate_Max_INT	blood bicarbonate measurement	delete
Bicarbonate_Mean	blood bicarbonate measurement	delete
Bicarbonate_Mean_INT	blood bicarbonate measurement	delete
Bicarbonate_Min	blood bicarbonate measurement	delete
Bicarbonate_Min_INT	blood bicarbonate measurement	delete
BNP_Min_INT	BNP measurement	up
BUN_BSP_Max	blood urea nitrogen measurement	up
BUN_BSP_Max_INT	blood urea nitrogen measurement	up
BUN_BSP_Mean	blood urea nitrogen measurement	up
BUN_BSP_Mean_INT	blood urea nitrogen measurement	up
BUN_BSP_Min	blood urea nitrogen measurement	up
BUN_BSP_Min_INT	blood urea nitrogen measurement	up
Calcium_mg_Max	calcium measurement	up or down
Calcium_mg_Max_INT	calcium measurement	up or down
Calcium_mg_Mean	calcium measurement	up or down
Calcium_mg_Mean_INT	calcium measurement	up or down
Calcium_mg_Min	calcium measurement	up or down
Calcium_mg_Min_INT	calcium measurement	up or down
CaSkinMed	Takes medication for skin cancer?	delete
Chloride_BSP_Max	chloride measurement	delete
Chloride_BSP_Max_INT	chloride measurement	delete
Chloride_BSP_Mean	chloride measurement	delete
Chloride_BSP_Mean_INT	chloride measurement	delete
Chloride_BSP_Min	chloride measurement	delete
Chloride_BSP_Min_INT	chloride measurement	delete
CircCADMed	Takes medication for coronary artery/ coronary heart disease?	delete
CircCHFMed	Takes medication for congestive heart failure?	delete
CircCholMed	Takes medication for high cholesterol?	delete
CircClotMed	Takes medication for blood clot/ pulmonary embolism/ deep vein thrombosis (DVT)?	delete
CircHrtAtkMed	Takes medication for heart attack?	delete
CircHTNMed	Takes medication for high blood pressure?	delete
CircOthMed	Takes medication for circulatory problem?	delete
CircPVDMed	Takes medication for peripheral vascular disease?	delete
CircStrk	Stroke	delete
CircTIAMed	Takes medication for transient ischemic attack (TIA)?	delete
CKMB_Abs_Max_INT	CKMB Abs	up
CKMB_Abs_Mean	CKMB Abs	up
CKMB_Abs_Mean_INT	CKMB Abs	up
CKMB_Abs_Min	CKMB Abs	up
Creat	Creatinine	up
Creat_BSP_Max	Creat total	up
Creat_BSP_Max_INT	Creat total	up
Creat_BSP_Mean_INT	Creat total	up
Creat_BSP_Min_INT	Creat total	up
CRP_L_Max_INT	C-reactive protein measurement	delete
CRP_L_Mean_INT	C-reactive protein measurement	delete
CRP_L_Min_INT	C-reactive protein measurement	delete
Cystatin_C	Cystatin C	up
Dir_bilirubin	Direct bilirubin	up
DoAsthMed	Takes medication for asthma?	delete
DoDMMed	Takes medication for Diabetes/sugar?	delete
DoLiverMed	Takes medication for liver condition (ex. Cirrhosis)?	delete
DoLung	Chronic lung diseases including COPD Emphysema and Bronchitis	delete
DoLungMed	Takes medication for Chronic lung diseases including COPD Emphysema and Bronchitis?	delete
DoSkinMed	Takes medication for Skin condition (ex. Eczema Psoriasis)?	delete
DoThyMed	Takes medication for Thyroid problems?	delete
eGFR_Max	glomerular filtration rate	down
eGFR_Max_INT	glomerular filtration rate	down
eGFR_Mean	glomerular filtration rate	down
eGFR_Mean_INT	glomerular filtration rate	down
eGFR_Min	glomerular filtration rate	down
eGFR_Min_INT	glomerular filtration rate	down
Eos_Abs_Max_INT	eosinophil count	delete
Eos_Abs_Mean_INT	eosinophil count	delete
Eos_Abs_Min_INT	eosinophil count	delete
Eos_Fra_Max	eosinophil percentage of leukocytes	delete
Eos_Fra_Max_INT	eosinophil percentage of leukocytes	delete
Eos_Fra_Mean	eosinophil percentage of leukocytes	delete
Eos_Fra_Mean_INT	eosinophil percentage of leukocytes	delete
Eos_Fra_Min	eosinophil percentage of leukocytes	delete
Eos_Fra_Min_INT	eosinophil percentage of leukocytes	delete
ESR_Max	blood sedimentation	delete
ESR_Max_INT	blood sedimentation	delete
ESR_Mean	blood sedimentation	delete
ESR_Mean_INT	blood sedimentation	delete
ESR_Min	blood sedimentation	delete
ESR_Min_INT	blood sedimentation	delete
Ferritin_Max	ferritin measurement	delete
Ferritin_Max_INT	ferritin measurement	delete
Ferritin_Mean	ferritin measurement	delete
Ferritin_Mean_INT	ferritin measurement	delete
Ferritin_Min	ferritin measurement	delete
Ferritin_Min_INT	ferritin measurement	delete
G_gtf	Gamma glutamyltransferase	up
GICrohn	Crohn?s Disease	delete
GIIBSMed	Takes medication for irritable bowel syndrome (IBS)?	delete
GIPolyp	Colon Polyps	delete
GIRefluxMed	Takes medication for acid reflux/GERD?	delete
Glucose_Fasting_Min	fasting blood glucose measurement	up
Glucose_FS_Max	Glucose - finger stick	delete
Glucose_FS_Max_INT	Glucose - finger stick	delete
Glucose_FS_Mean	Glucose - finger stick	delete
Glucose_FS_Mean_INT	Glucose - finger stick	delete
Glucose_Max	glucose measurement	up
Glucose_Max_INT	glucose measurement	up
Glucose_Mean	glucose measurement	up
Glucose_Mean_INT	glucose measurement	up
Glucose_Min	glucose measurement	up
Glucose_Min_INT	glucose measurement	up
HCT_Max	hematocrit	down
HCT_Max_INT	hematocrit	down
HCT_Mean	hematocrit	down
HCT_Mean_INT	hematocrit	down
HCT_Min	hematocrit	down
HCT_Min_INT	hematocrit	down
HCV_RNAVL_Max_INT	Hepatitis C lab test RNA viral load test	delete
HCV_RNAVL_Mean_INT	Hepatitis C lab test RNA viral load test	delete
HDLC_Max	high density lipoprotein cholestrol measurement	delete
HDLC_Max_INT	high density lipoprotein cholestrol measurement	delete
HDLC_Mean	high density lipoprotein cholestrol measurement	delete
HDLC_Mean_INT	high density lipoprotein cholestrol measurement	delete
HDLC_Min	high density lipoprotein cholestrol measurement	delete
HDLC_Min_INT	high density lipoprotein cholestrol measurement	delete
HeightSRCm	What is your height?	delete
HeightSRCm_INT	What is your height?	delete
Hemoglobin_Max	hemoglobin measurement	down
Hemoglobin_Max_INT	hemoglobin measurement	down
Hemoglobin_Mean	hemoglobin measurement	down
Hemoglobin_Mean_INT	hemoglobin measurement	down
Hemoglobin_Min	hemoglobin measurement	down
Hemoglobin_Min_INT	hemoglobin measurement	down
HVBlindMed	Takes medication for blindness all causes?	delete
HVCatMed	Takes medication for Cataracts?	delete
HVGlaucMed	Takes medication for Glaucoma?	delete
HVHearMed	Takes medication for severe hearing loss or partial deafness in one or both ears?	delete
HVMDMed	Take medication for Macular Degeneration?	delete
IGF_1	IGF-1	delete
INR_Max	International Normalized Ratio	delete
INR_Max_INT	International Normalized Ratio	delete
INR_Mean	International Normalized Ratio	delete
INR_Mean_INT	International Normalized Ratio	delete
INR_Min_INT	International Normalized Ratio	delete
Iron_Max	iron biomarker measurement	delete
Iron_Max_INT	iron biomarker measurement	delete
Iron_Mean	iron biomarker measurement	delete
Iron_Mean_INT	iron biomarker measurement	delete
Iron_Min	iron biomarker measurement	delete
Iron_Min_INT	iron biomarker measurement	delete
KDDial	Kidney disease with dialysis	delete
KDNoDialMed	Takes medication for kidney disease without dialysis?	delete
LDLC_Max	low density lipoprotein cholesterol measurement	up
LDLC_Max_INT	low density lipoprotein cholesterol measurement	up
LDLC_Mean	low density lipoprotein cholesterol measurement	up
LDLC_Mean_INT	low density lipoprotein cholesterol measurement	up
LDLC_Min	low density lipoprotein cholesterol measurement	up
LDLC_Min_INT	low density lipoprotein cholesterol measurement	up
LipAMeasure	lipoprotein A measurement	delete
Lymph_Abs_Max	lymphocyte count	down
Lymph_Abs_Max_INT	lymphocyte count	down
Lymph_Abs_Mean	lymphocyte count	down
Lymph_Abs_Mean_INT	lymphocyte count	down
Lymph_Abs_Min	lymphocyte count	down
Lymph_Abs_Min_INT	lymphocyte count	down
Lymph_Fra_Max	lymphocyte percentage of leukocytes	down
Lymph_Fra_Max_INT	lymphocyte percentage of leukocytes	down
Lymph_Fra_Mean	lymphocyte percentage of leukocytes	down
Lymph_Fra_Mean_INT	lymphocyte percentage of leukocytes	down
Lymph_Fra_Min	lymphocyte percentage of leukocytes	down
Lymph_Fra_Min_INT	lymphocyte percentage of leukocytes	down
max_BMI	Body Mass Index	up
max_BMI_INT	Body Mass Index	up
max_Diastolic	Diastolic blood pressure	up
max_Diastolic_INT	Diastolic blood pressure	up
max_Height	Height	delete
max_Height_INT	Height	delete
max_Pulse	Heart rate	down
max_Pulse_INT	Heart rate	down
max_Systolic	Systolic blood pressure	up
max_Systolic_INT	Systolic blood pressure	up
max_Weight	Weight	up
max_Weight_INT	Weight	up
MCH_Max	mean corpuscular hemoglobin	down
MCH_Max_INT	mean corpuscular hemoglobin	down
MCH_Mean	mean corpuscular hemoglobin	down
MCH_Mean_INT	mean corpuscular hemoglobin	down
MCH_Min	mean corpuscular hemoglobin	down
MCH_Min_INT	mean corpuscular hemoglobin	down
MCHC_Max	mean corpuscular hemoglobin concentration	down
MCHC_Max_INT	mean corpuscular hemoglobin concentration	down
MCHC_Mean	mean corpuscular hemoglobin concentration	down
MCHC_Mean_INT	mean corpuscular hemoglobin concentration	down
MCHC_Min	mean corpuscular hemoglobin concentration	down
MCHC_Min_INT	mean corpuscular hemoglobin concentration	down
MCV_Max	mean corpuscular volume	down
MCV_Max_INT	mean corpuscular volume	down
MCV_Mean	mean corpuscular volume	down
MCV_Mean_INT	mean corpuscular volume	down
MCV_Min	mean corpuscular volume	down
MCV_Min_INT	mean corpuscular volume	down
mean_BMI	Body Mass Index	up
mean_BMI_INT	Body Mass Index	up
mean_Diastolic	Diastolic blood pressure	up
mean_Diastolic_INT	Diastolic blood pressure	up
mean_Height	Height	delete
mean_Height_INT	Height	delete
mean_Pulse	Heart rate	down
mean_Pulse_INT	Heart rate	down
mean_Systolic	Systolic blood pressure	up
mean_Systolic_INT	Systolic blood pressure	up
mean_Weight	Weight	up
mean_Weight_INT	Weight	up
min_BMI	Body Mass Index	up
min_BMI_INT	Body Mass Index	up
min_Diastolic	Diastolic blood pressure	up
min_Diastolic_INT	Diastolic blood pressure	up
min_Height	Height	delete
min_Height_INT	Height	delete
min_Pulse	Heart rate	down
min_Pulse_INT	Heart rate	down
min_Systolic	Systolic blood pressure	up
min_Systolic_INT	Systolic blood pressure	up
min_Weight	Weight	up
min_Weight_INT	Weight	up
Mono_Abs_Max	monocyte count	down
Mono_Abs_Max_INT	monocyte count	down
Mono_Abs_Mean_INT	monocyte count	down
Mono_Abs_Min_INT	monocyte count	down
Mono_Fra_Max	monocyte percentage of leukocytes	down
Mono_Fra_Max_INT	monocyte percentage of leukocytes	down
Mono_Fra_Mean	monocyte percentage of leukocytes	down
Mono_Fra_Mean_INT	monocyte percentage of leukocytes	down
Mono_Fra_Min	monocyte percentage of leukocytes	down
Mono_Fra_Min_INT	monocyte percentage of leukocytes	down
MPV_Max	mean platelet volume	down
MPV_Max_INT	mean platelet volume	down
MPV_Mean	mean platelet volume	down
MPV_Mean_INT	mean platelet volume	down
MPV_Min	mean platelet volume	down
MPV_Min_INT	mean platelet volume	down
Neut_Abs_Max	neutrophil count	down
Neut_Abs_Max_INT	neutrophil count	down
Neut_Abs_Mean	neutrophil count	down
Neut_Abs_Mean_INT	neutrophil count	down
Neut_Abs_Min	neutrophil count	down
Neut_Abs_Min_INT	neutrophil count	down
Neut_Fra_Max	neutrophil percentage of leukocytes	down
Neut_Fra_Max_INT	neutrophil percentage of leukocytes	down
Neut_Fra_Mean	neutrophil percentage of leukocytes	down
Neut_Fra_Mean_INT	neutrophil percentage of leukocytes	down
Neut_Fra_Min	neutrophil percentage of leukocytes	down
Neut_Fra_Min_INT	neutrophil percentage of leukocytes	down
NSDemMed	Takes medication for Dementia (includes Alzheimer's Vascular etc.)?	delete
NSMemLossMed	Takes medication for memory loss or impairment?	delete
NSMigrnMed	Takes medication for migraine headaches?	delete
NSMSMed	Takes medication for multiple sclerosis?	delete
Oestradiol	Oestradiol	delete
Phosphate	Phosphate	delete
Platelet_Max	platelet count	down
Platelet_Max_INT	platelet count	down
Platelet_Mean	platelet count	down
Platelet_Mean_INT	platelet count	down
Platelet_Min	platelet count	down
Platelet_Min_INT	platelet count	down
Potas_BSP_Max	potassium measurement	down
Potas_BSP_Max_INT	potassium measurement	down
Potas_BSP_Mean	potassium measurement	down
Potas_BSP_Mean_INT	potassium measurement	down
Potas_BSP_Min	potassium measurement	down
Potas_BSP_Min_INT	potassium measurement	down
proBNP_Max_INT	NT-proBNP measurement	up
proBNP_Mean_INT	NT-proBNP measurement	up
proBNP_Min_INT	NT-proBNP measurement	up
PSA_Max	prostate specififc antigen measurement	up or down
PSA_Max_INT	prostate specififc antigen measurement	up or down
PSA_Mean	prostate specififc antigen measurement	up or down
PSA_Mean_INT	prostate specififc antigen measurement	up or down
PSA_Min	prostate specififc antigen measurement	up or down
PSA_Min_INT	prostate specififc antigen measurement	up or down
PT_Max	prothombin time measurement	delete
PT_Max_INT	prothombin time measurement	delete
PT_Mean	prothombin time measurement	delete
PT_Mean_INT	prothombin time measurement	delete
PT_Min	prothombin time measurement	delete
PT_Min_INT	prothombin time measurement	delete
RBC_Max	erythrocyte count	down
RBC_Max_INT	erythrocyte count	down
RBC_Mean	erythrocyte count	down
RBC_Mean_INT	erythrocyte count	down
RBC_Min	erythrocyte count	down
RBC_Min_INT	erythrocyte count	down
RDW_Max	red cell distribution width	down
RDW_Max_INT	red cell distribution width	down
RDW_Mean	red cell distribution width	down
RDW_Mean_INT	red cell distribution width	down
RDW_Min	red cell distribution width	down
RDW_Min_INT	red cell distribution width	down
RF_Max	rheumatoid factor measurement	delete
RF_Max_INT	rheumatoid factor measurement	delete
RF_Mean	rheumatoid factor measurement	delete
RF_Mean_INT	rheumatoid factor measurement	delete
RF_Min	rheumatoid factor measurement	delete
RF_Min_INT	rheumatoid factor measurement	delete
SHBG	SHBG	delete
SkMsGoutMed	Takes medication for gout?	delete
SkMsOthArthMed	Takes medication for other arthritis?	delete
SkMsOthMed	Takes medication for other skeletal/muscular problem?	delete
SkMsRAMed	Takes medication for Rheumatoid Arthritis?	delete
SlpExcDy	Feeling excessively sleepy during the day (does not include regular naps)	delete
SlpFall	Trouble falling asleep when you first go to bed	delete
SlpUnsat	Feeling unsatisfied or not rested by your night's sleep	delete
SlpWakePM	Waking up during the night and not easily going back to sleep	delete
Smk100	In your lifetime have you smoked a total of at least 100 cigarettes cigars or pipefuls?	delete
SmkNowConv	Do you smoke now?	delete
SmkYrs	How many years have you or did you smoke cigarettes?	delete
Sodium_BSP_Max	sodium measurement	down
Sodium_BSP_Max_INT	sodium measurement	down
Sodium_BSP_Mean	sodium measurement	down
Sodium_BSP_Mean_INT	sodium measurement	down
Sodium_BSP_Min	sodium measurement	down
Sodium_BSP_Min_INT	sodium measurement	down
Testosterone	Testosterone	down
Tot_bilirubin	Total bilirubin	up
Tot_protein	Total protein	up
Total_Iron_Max	total iron binding capacity	delete
Total_Iron_Max_INT	total iron binding capacity	delete
Total_Iron_Mean	total iron binding capacity	delete
Total_Iron_Mean_INT	total iron binding capacity	delete
Total_Iron_Min	total iron binding capacity	delete
Total_Iron_Min_INT	total iron binding capacity	delete
TotalCK_Max	Total Creatine Kinase	delete
TotalCK_Max_INT	Total Creatine Kinase	delete
TotalCK_Mean	Total Creatine Kinase	delete
TotalCK_Mean_INT	Total Creatine Kinase	delete
TotalCK_Min	Total Creatine Kinase	delete
TotalCK_Min_INT	Total Creatine Kinase	delete
TotChol_Max	total cholesterol measurement	up
TotChol_Max_INT	total cholesterol measurement	up
TotChol_Mean	total cholesterol measurement	up
TotChol_Mean_INT	total cholesterol measurement	up
TotChol_Min	total cholesterol measurement	up
TotChol_Min_INT	total cholesterol measurement	up
Trig_Max	triglyceride measurement	up
Trig_Max_INT	triglyceride measurement	up
Trig_Mean	triglyceride measurement	up
Trig_Mean_INT	triglyceride measurement	up
Trig_Min	triglyceride measurement	up
Trig_Min_INT	triglyceride measurement	up
TSAT_Max	transferrin saturation measurement	delete
TSAT_Max_INT	transferrin saturation measurement	delete
TSAT_Mean	transferrin saturation measurement	delete
TSAT_Mean_INT	transferrin saturation measurement	delete
TSAT_Min	transferrin saturation measurement	delete
TSAT_Min_INT	transferrin saturation measurement	delete
UricAMeasure	uric acid measurement	up
WBC_Max	leukocyte count	down
WBC_Max_INT	leukocyte count	down
WBC_Mean	leukocyte count	down
WBC_Mean_INT	leukocyte count	down
WBC_Min	leukocyte count	down
WBC_Min_INT	leukocyte count	down
WeightSRLb	What is your weight?	delete
WeightSRLb_INT	What is your weight?	delete

### Sheet: S2
ST2 Drug-target information for Chembl 34
1) Symbol - The gene symbol for the target gene or protein
2) "Ensembl.Gene.ID" - The Ensembl gene ID associated with the target gene symbol
3) "Protein.Name" - The full name of the protein target associated with the target gene symbol
4) "drug_chembl_id" - The ChEMBL ID for the drug
12) "moa" - Mechanism of action for the activity of the drug in this row for this indication and target, as given in the "mechanism_of_action" column of the ChEMBL database's drug_mechanism table
13) "action_type_simple" - A simplified description of the drug's activity for a given target and indication, as given in the "parent_type" column of the ChEMBL database's action_type table. Possible values are "POSITIVE MODULATOR", "NEGATIVE MODULATOR", and "OTHER"
14) "drug_name" - The name for the drug, as given in the "pref_name" column of the ChEMBL database's molecule_dictionary table
15) "year_of_first_approval" - The year in which the drug in a given row was first approved, as given in the "first_approval" column of the ChEMBL database's molecule_dictionary table
16) "max_phase_for_indication" - The highest FDA testing/approval phase the drug in a given row has reached for that row's indication, as given in the "max_phase_for_ind" column of the ChEMBL database's drug_indication table
17) "EFO_ID" - The EFO ID for the disease indication
18) "EFO_Term" - The label associated with the EFO ID for the disease indication
19) "mesh_ID" - The Mesh ID for the disease indication
20) "mesh_heading" - The Mesh heading associated with the mesh ID for the disease indication
21) "drug_indication_id" - The ID generated by ChEMBL to identify unique drug-indication pairs, as given in the "drugind_id" column of the ChEMBL database's drug_indication table
22) "EFO_Parent_ID" - The EFO ID(s) of the parent terms for a given row's EFO disease indications, as represented in ontmaster_wide_30MAR2023.csv
23) "EFO_Parent_Term" - The EFO Term(s) of the parent terms for a given row's EFO disease indications, as represented in ontmaster_wide_30MAR2023.csv
24) "number_of_efficacy_targets" - The number of unique gene gene symbols targeted by the drug in a given row.
25) "parent_drug_chembl_id" - Higher level chembl ID used to identify drugs that are potential duplicates such as salt compunds
Symbol	Ensembl.Gene.ID	Protein.Name	drug_chembl_id	moa	action_type_simple	drug_name	year_of_first_approval	max_phase_for_indication	EFO_ID	EFO_Term	mesh_id	mesh_heading	drug_indication_id	EFO_Parent_ID	EFO_Parent_Term	number_of_efficacy_targets	parent_chembl_id
MGAM	ENSG00000257335	Maltase-glucoamylase	CHEMBL1561	Maltase-glucoamylase inhibitor	NEGATIVE MODULATOR	MIGLITOL	1996	4	EFO_0000400	diabetes mellitus	D003920	Diabetes Mellitus	42961	EFO_0000589	metabolic disease	2	CHEMBL1561
MGAM	ENSG00000257335	Maltase-glucoamylase	CHEMBL1561	Maltase-glucoamylase inhibitor	NEGATIVE MODULATOR	MIGLITOL	1996	3	MONDO_0005147	type 1 diabetes mellitus	D003922	Diabetes Mellitus, Type 1	137488	EFO_0000589	metabolic disease	2	CHEMBL1561
MGAM	ENSG00000257335	Maltase-glucoamylase	CHEMBL1561	Maltase-glucoamylase inhibitor	NEGATIVE MODULATOR	MIGLITOL	1996	4	MONDO_0005148	type 2 diabetes mellitus	D003924	Diabetes Mellitus, Type 2	137489	EFO_0000589	metabolic disease	2	CHEMBL1561
MGAM	ENSG00000257335	Maltase-glucoamylase	CHEMBL1566	Maltase-glucoamylase inhibitor	NEGATIVE MODULATOR	ACARBOSE	1995	4	EFO_0000400	diabetes mellitus	D003920	Diabetes Mellitus	22612	EFO_0000589	metabolic disease	2	CHEMBL1566
MGAM	ENSG00000257335	Maltase-glucoamylase	CHEMBL1566	Maltase-glucoamylase inhibitor	NEGATIVE MODULATOR	ACARBOSE	1995	3	EFO_0000195	metabolic syndrome	D024821	Metabolic Syndrome	22613	EFO_0000589 | EFO_0000319 | HP_0011025 | EFO_0004298	metabolic disease | cardiovascular disease | cardiovascular disease | cardiovascular measurement	2	CHEMBL1566
MGAM	ENSG00000257335	Maltase-glucoamylase	CHEMBL1566	Maltase-glucoamylase inhibitor	NEGATIVE MODULATOR	ACARBOSE	1995	2	EFO_0003095	non-alcoholic fatty liver disease	D065626	Non-alcoholic Fatty Liver Disease	22614	EFO_0000589	metabolic disease	2	CHEMBL1566
MGAM	ENSG00000257335	Maltase-glucoamylase	CHEMBL1566	Maltase-glucoamylase inhibitor	NEGATIVE MODULATOR	ACARBOSE	1995	2	GO_0007568	aging	D000375	Aging	52064	GO_0008150	biological process	2	CHEMBL1566
MGAM	ENSG00000257335	Maltase-glucoamylase	CHEMBL1566	Maltase-glucoamylase inhibitor	NEGATIVE MODULATOR	ACARBOSE	1995	3	EFO_0004593	gestational diabetes	D016640	Diabetes, Gestational	57242	EFO_0000589 | HP_0001197	metabolic disease | abnormality of prenatal development or birth	2	CHEMBL1566
MGAM	ENSG00000257335	Maltase-glucoamylase	CHEMBL1566	Maltase-glucoamylase inhibitor	NEGATIVE MODULATOR	ACARBOSE	1995	1	EFO_0005252	orthostatic hypotension	D007024	Hypotension, Orthostatic	57244	EFO_0000319	cardiovascular disease	2	CHEMBL1566
MGAM	ENSG00000257335	Maltase-glucoamylase	CHEMBL1566	Maltase-glucoamylase inhibitor	NEGATIVE MODULATOR	ACARBOSE	1995	1	EFO_0007318	hyperinsulinemic hypoglycemia	D046768	Nesidioblastosis	57245	EFO_0000589 | HP_0001197	metabolic disease | abnormality of prenatal development or birth	2	CHEMBL1566
MGAM	ENSG00000257335	Maltase-glucoamylase	CHEMBL1566	Maltase-glucoamylase inhibitor	NEGATIVE MODULATOR	ACARBOSE	1995	3	EFO_0000537	hypertension	D006973	Hypertension	117294	EFO_0000319	cardiovascular disease	2	CHEMBL1566
MGAM	ENSG00000257335	Maltase-glucoamylase	CHEMBL1566	Maltase-glucoamylase inhibitor	NEGATIVE MODULATOR	ACARBOSE	1995	3	EFO_0003914	atherosclerosis	D050197	Atherosclerosis	117295	EFO_0000319	cardiovascular disease	2	CHEMBL1566
MGAM	ENSG00000257335	Maltase-glucoamylase	CHEMBL1566	Maltase-glucoamylase inhibitor	NEGATIVE MODULATOR	ACARBOSE	1995	3	HP_0003124	Hypercholesterolemia	D006937	Hypercholesterolemia	117296	EFO_0000319 | EFO_0000589	cardiovascular disease | metabolic disease	2	CHEMBL1566
MGAM	ENSG00000257335	Maltase-glucoamylase	CHEMBL1566	Maltase-glucoamylase inhibitor	NEGATIVE MODULATOR	ACARBOSE	1995	3	EFO_0000589	metabolic disease	D008659	Metabolic Diseases	127149	EFO_0000589	metabolic disease	2	CHEMBL1566
MGAM	ENSG00000257335	Maltase-glucoamylase	CHEMBL1566	Maltase-glucoamylase inhibitor	NEGATIVE MODULATOR	ACARBOSE	1995	1	EFO_0001073	obesity	D009765	Obesity	127150	EFO_0000589	metabolic disease	2	CHEMBL1566
MGAM	ENSG00000257335	Maltase-glucoamylase	CHEMBL1566	Maltase-glucoamylase inhibitor	NEGATIVE MODULATOR	ACARBOSE	1995	3	EFO_0001645	coronary artery disease	D003327	Coronary Disease	127151	EFO_0000677 | EFO_0000618 | HP_0000707	mental or behavioural disorder | nervous system disease | abnormality of the nervous system	2	CHEMBL1566
MGAM	ENSG00000257335	Maltase-glucoamylase	CHEMBL1566	Maltase-glucoamylase inhibitor	NEGATIVE MODULATOR	ACARBOSE	1995	2	MONDO_0002367	kidney cancer	D007680	Kidney Neoplasms	137371	EFO_0000616 | HP_0000079	neoplasm | abnormality of the urinary system	2	CHEMBL1566
MGAM	ENSG00000257335	Maltase-glucoamylase	CHEMBL1566	Maltase-glucoamylase inhibitor	NEGATIVE MODULATOR	ACARBOSE	1995	4	MONDO_0005148	type 2 diabetes mellitus	D003924	Diabetes Mellitus, Type 2	137372	EFO_0000589	metabolic disease	2	CHEMBL1566
PDE5A	ENSG00000138735	Phosphodiesterase 5A	CHEMBL19449	Phosphodiesterase 5A inhibitor	NEGATIVE MODULATOR	IBUDILAST	1989	3	HP_0006536	Airway obstruction	D008173	Lung Diseases, Obstructive	41924	EFO_0000684	respiratory system disease	7	CHEMBL19449
PDE5A	ENSG00000138735	Phosphodiesterase 5A	CHEMBL19449	Phosphodiesterase 5A inhibitor	NEGATIVE MODULATOR	IBUDILAST	1989	1	EFO_0003843	pain	D010146	Pain	45072	EFO_0003765	general symptoms and signs	7	CHEMBL19449
PDE5A	ENSG00000138735	Phosphodiesterase 5A	CHEMBL19449	Phosphodiesterase 5A inhibitor	NEGATIVE MODULATOR	IBUDILAST	1989	2	EFO_0005611	opioid dependence	D009293	Opioid-Related Disorders	45233	EFO_0000677 | EFO_0008546	mental or behavioural disorder | poisoning	7	CHEMBL19449
PDE5A	ENSG00000138735	Phosphodiesterase 5A	CHEMBL19449	Phosphodiesterase 5A inhibitor	NEGATIVE MODULATOR	IBUDILAST	1989	2	EFO_0003840	chronic progressive multiple sclerosis	D020528	Multiple Sclerosis, Chronic Progressive	45949	EFO_0000540 | EFO_0000618	immune system disease | nervous system disease	7	CHEMBL19449
PDE5A	ENSG00000138735	Phosphodiesterase 5A	CHEMBL19449	Phosphodiesterase 5A inhibitor	NEGATIVE MODULATOR	IBUDILAST	1989	2	EFO_0004701	methamphetamine dependence	D019969	Amphetamine-Related Disorders	53076	EFO_0000677 | EFO_0000618	mental or behavioural disorder | nervous system disease	7	CHEMBL19449
PDE5A	ENSG00000138735	Phosphodiesterase 5A	CHEMBL19449	Phosphodiesterase 5A inhibitor	NEGATIVE MODULATOR	IBUDILAST	1989	1	EFO_0000519	glioblastoma multiforme	D005909	Glioblastoma	109067	EFO_0000616 | EFO_0000618 | HP_0000707 | EFO_0000677	neoplasm | nervous system disease | abnormality of the nervous system | mental or behavioural disorder	7	CHEMBL19449
PDE5A	ENSG00000138735	Phosphodiesterase 5A	CHEMBL19449	Phosphodiesterase 5A inhibitor	NEGATIVE MODULATOR	IBUDILAST	1989	1	EFO_1000783	diabetic neuropathy	D003929	Diabetic Neuropathies	109068	EFO_0000618	nervous system disease	7	CHEMBL19449
PDE5A	ENSG00000138735	Phosphodiesterase 5A	CHEMBL19449	Phosphodiesterase 5A inhibitor	NEGATIVE MODULATOR	IBUDILAST	1989	1	MONDO_0002491	substance abuse	D019966	Substance-Related Disorders	118971	EFO_0000677	mental or behavioural disorder	7	CHEMBL19449
PDE5A	ENSG00000138735	Phosphodiesterase 5A	CHEMBL19449	Phosphodiesterase 5A inhibitor	NEGATIVE MODULATOR	IBUDILAST	1989	2	EFO_0007541	viral pneumonia	D011024	Pneumonia, Viral	127660	EFO_0005741 | EFO_0000684	infectious disease | respiratory system disease	7	CHEMBL19449
PDE5A	ENSG00000138735	Phosphodiesterase 5A	CHEMBL19449	Phosphodiesterase 5A inhibitor	NEGATIVE MODULATOR	IBUDILAST	1989	3	HP_0002196	Myelopathy	D013118	Spinal Cord Diseases	127661	HP_0000707	abnormality of the nervous system	7	CHEMBL19449
PDE5A	ENSG00000138735	Phosphodiesterase 5A	CHEMBL19449	Phosphodiesterase 5A inhibitor	NEGATIVE MODULATOR	IBUDILAST	1989	2	MONDO_0004976	amyotrophic lateral sclerosis	D000690	Amyotrophic Lateral Sclerosis	138346	EFO_0000618	nervous system disease	7	CHEMBL19449
PDE5A	ENSG00000138735	Phosphodiesterase 5A	CHEMBL19449	Phosphodiesterase 5A inhibitor	NEGATIVE MODULATOR	IBUDILAST	1989	1	MONDO_0005277	migraine disorder	D008881	Migraine Disorders	138347	EFO_0000677 | EFO_0000618 | HP_0000707 | EFO_0000319	mental or behavioural disorder | nervous system disease | abnormality of the nervous system | cardiovascular disease	7	CHEMBL19449
PDE5A	ENSG00000138735	Phosphodiesterase 5A	CHEMBL19449	Phosphodiesterase 5A inhibitor	NEGATIVE MODULATOR	IBUDILAST	1989	2	MONDO_0007079	alcohol dependence	D000437	Alcoholism	138348	EFO_0000677 | EFO_0000618 | HP_0000707 | EFO_0000319 | EFO_0000405 | EFO_0000616	mental or behavioural disorder | nervous system disease | abnormality of the nervous system | cardiovascular disease | digestive system disease | neoplasm	7	CHEMBL19449
PDE5A	ENSG00000138735	Phosphodiesterase 5A	CHEMBL779	Phosphodiesterase 5A inhibitor	NEGATIVE MODULATOR	TADALAFIL	2003	4	EFO_0000284	benign prostatic hyperplasia	D011470	Prostatic Hyperplasia	23919	EFO_0000512 | EFO_0000616	reproductive system disease | neoplasm	1	CHEMBL779
PDE5A	ENSG00000138735	Phosphodiesterase 5A	CHEMBL779	Phosphodiesterase 5A inhibitor	NEGATIVE MODULATOR	TADALAFIL	2003	4	EFO_0004234	erectile dysfunction	D007172	Erectile Dysfunction	23920	EFO_0000512	reproductive system disease	1	CHEMBL779
PDE5A	ENSG00000138735	Phosphodiesterase 5A	CHEMBL779	Phosphodiesterase 5A inhibitor	NEGATIVE MODULATOR	TADALAFIL	2003	4	EFO_0001361	pulmonary arterial hypertension	D006976	Hypertension, Pulmonary	24923	EFO_0000684 | EFO_0000319	respiratory system disease | cardiovascular disease	1	CHEMBL779
PDE5A	ENSG00000138735	Phosphodiesterase 5A	CHEMBL779	Phosphodiesterase 5A inhibitor	NEGATIVE MODULATOR	TADALAFIL	2003	2	EFO_0000717	systemic scleroderma	D012595	Scleroderma, Systemic	24924	EFO_1001986 | EFO_0010285 | HP_0000079 | EFO_0009690 | EFO_0000540 | HP_0002715 | EFO_0004872	connective tissue disease | integumentary system disease | abnormality of the urinary system | urinary system disease | immune system disease | abnormality of the immune system | inflammatory biomarker measurement	1	CHEMBL779
PDE5A	ENSG00000138735	Phosphodiesterase 5A	CHEMBL779	Phosphodiesterase 5A inhibitor	NEGATIVE MODULATOR	TADALAFIL	2003	3	EFO_0004244	interstitial lung disease	D017563	Lung Diseases, Interstitial	25670	EFO_0000684	respiratory system disease	1	CHEMBL779
PDE5A	ENSG00000138735	Phosphodiesterase 5A	CHEMBL779	Phosphodiesterase 5A inhibitor	NEGATIVE MODULATOR	TADALAFIL	2003	2	EFO_0000181	head and neck squamous cell carcinoma	D002294	Carcinoma, Squamous Cell	26299	EFO_0000616	neoplasm	1	CHEMBL779
PDE5A	ENSG00000138735	Phosphodiesterase 5A	CHEMBL779	Phosphodiesterase 5A inhibitor	NEGATIVE MODULATOR	TADALAFIL	2003	2	EFO_0000537	hypertension	D006973	Hypertension	27461	EFO_0000319	cardiovascular disease	1	CHEMBL779
PDE5A	ENSG00000138735	Phosphodiesterase 5A	CHEMBL779	Phosphodiesterase 5A inhibitor	NEGATIVE MODULATOR	TADALAFIL	2003	2	EFO_0001073	obesity	D009765	Obesity	49400	EFO_0000589	metabolic disease	1	CHEMBL779
PDE5A	ENSG00000138735	Phosphodiesterase 5A	CHEMBL779	Phosphodiesterase 5A inhibitor	NEGATIVE MODULATOR	TADALAFIL	2003	2	EFO_1000948	gastroparesis	D018589	Gastroparesis	52531	EFO_0000405 | EFO_0000618 | HP_0000707	digestive system disease | nervous system disease | abnormality of the nervous system	1	CHEMBL779
PDE5A	ENSG00000138735	Phosphodiesterase 5A	CHEMBL779	Phosphodiesterase 5A inhibitor	NEGATIVE MODULATOR	TADALAFIL	2003	3	EFO_1001145	Raynaud disease	D011928	Raynaud Disease	52537	HP_0001197 | EFO_0000319	abnormality of prenatal development or birth | cardiovascular disease	1	CHEMBL779
PDE5A	ENSG00000138735	Phosphodiesterase 5A	CHEMBL779	Phosphodiesterase 5A inhibitor	NEGATIVE MODULATOR	TADALAFIL	2003	1	EFO_0000373	congestive heart failure	D006333	Heart Failure	62590	EFO_0000319	cardiovascular disease	1	CHEMBL779
PDE5A	ENSG00000138735	Phosphodiesterase 5A	CHEMBL779	Phosphodiesterase 5A inhibitor	NEGATIVE MODULATOR	TADALAFIL	2003	1	EFO_0000616	neoplasm	D009369	Neoplasms	62591	EFO_0000616	neoplasm	1	CHEMBL779
PDE5A	ENSG00000138735	Phosphodiesterase 5A	CHEMBL779	Phosphodiesterase 5A inhibitor	NEGATIVE MODULATOR	TADALAFIL	2003	2	EFO_0000712	stroke	D020521	Stroke	62592	EFO_0000319 | EFO_0000618 | HP_0000707	cardiovascular disease | nervous system disease | abnormality of the nervous system	1	CHEMBL779
PDE5A	ENSG00000138735	Phosphodiesterase 5A	CHEMBL779	Phosphodiesterase 5A inhibitor	NEGATIVE MODULATOR	TADALAFIL	2003	2	EFO_0001378	multiple myeloma	D009101	Multiple Myeloma	62593	HP_0001871 | EFO_0004503 | EFO_0004872 | EFO_0000540 | HP_0002715 | EFO_0000616	abnormality of blood and blood-forming tissues | hematological measurement | inflammatory biomarker measurement | immune system disease | abnormality of the immune system | neoplasm	1	CHEMBL779
PDE5A	ENSG00000138735	Phosphodiesterase 5A	CHEMBL779	Phosphodiesterase 5A inhibitor	NEGATIVE MODULATOR	TADALAFIL	2003	2	EFO_0003099	Cushing syndrome	D003480	Cushing Syndrome	62594	EFO_0000589	metabolic disease	1	CHEMBL779
PDE5A	ENSG00000138735	Phosphodiesterase 5A	CHEMBL779	Phosphodiesterase 5A inhibitor	NEGATIVE MODULATOR	TADALAFIL	2003	0.5	EFO_0004284	upper aerodigestive tract neoplasm	D006258	Head and Neck Neoplasms	62595	EFO_0000616	neoplasm	1	CHEMBL779
PDE5A	ENSG00000138735	Phosphodiesterase 5A	CHEMBL779	Phosphodiesterase 5A inhibitor	NEGATIVE MODULATOR	TADALAFIL	2003	2	EFO_0004718	vascular dementia	D015140	Dementia, Vascular	62596	EFO_0000677 | EFO_0000618 | EFO_0000319	mental or behavioural disorder | nervous system disease | cardiovascular disease	1	CHEMBL779
PDE5A	ENSG00000138735	Phosphodiesterase 5A	CHEMBL779	Phosphodiesterase 5A inhibitor	NEGATIVE MODULATOR	TADALAFIL	2003	2	EFO_0009200	Eisenmenger syndrome	D004541	Eisenmenger Complex	109725	EFO_0000684 | EFO_0000319	respiratory system disease | cardiovascular disease	1	CHEMBL779
PDE5A	ENSG00000138735	Phosphodiesterase 5A	CHEMBL779	Phosphodiesterase 5A inhibitor	NEGATIVE MODULATOR	TADALAFIL	2003	3	HP_0030680	Abnormality of cardiovascular system morphology	D006330	Heart Defects, Congenital	109726	EFO_0000319 | HP_0001197 | EFO_0004298	cardiovascular disease | abnormality of prenatal development or birth | cardiovascular measurement	1	CHEMBL779
PDE5A	ENSG00000138735	Phosphodiesterase 5A	CHEMBL779	Phosphodiesterase 5A inhibitor	NEGATIVE MODULATOR	TADALAFIL	2003	3	EFO_0002614	insulin resistance	D007333	Insulin Resistance	120224	EFO_0000589	metabolic disease	1	CHEMBL779
PDE5A	ENSG00000138735	Phosphodiesterase 5A	CHEMBL779	Phosphodiesterase 5A inhibitor	NEGATIVE MODULATOR	TADALAFIL	2003	4	HP_0000802	Impotence	D007172	Erectile Dysfunction	120225	HP_0000078	abnormality of the genital system	1	CHEMBL779
PDE5A	ENSG00000138735	Phosphodiesterase 5A	CHEMBL779	Phosphodiesterase 5A inhibitor	NEGATIVE MODULATOR	TADALAFIL	2003	3	HP_0001952	Glucose intolerance	D018149	Glucose Intolerance	120226	EFO_0000589	metabolic disease	1	CHEMBL779
PDE5A	ENSG00000138735	Phosphodiesterase 5A	CHEMBL779	Phosphodiesterase 5A inhibitor	NEGATIVE MODULATOR	TADALAFIL	2003	2	HP_0200023	Priapism	D011317	Priapism	120227	HP_0000078	abnormality of the genital system	1	CHEMBL779
PDE5A	ENSG00000138735	Phosphodiesterase 5A	CHEMBL779	Phosphodiesterase 5A inhibitor	NEGATIVE MODULATOR	TADALAFIL	2003	3	MONDO_0000153	transposition of the great arteries	D014188	Transposition of Great Vessels	120228	HP_0001197 | EFO_0000319	abnormality of prenatal development or birth | cardiovascular disease	1	CHEMBL779
PDE5A	ENSG00000138735	Phosphodiesterase 5A	CHEMBL779	Phosphodiesterase 5A inhibitor	NEGATIVE MODULATOR	TADALAFIL	2003	4	MONDO_0005149	pulmonary hypertension	D006976	Hypertension, Pulmonary	120229	EFO_0000319	cardiovascular disease	1	CHEMBL779
PDE5A	ENSG00000138735	Phosphodiesterase 5A	CHEMBL779	Phosphodiesterase 5A inhibitor	NEGATIVE MODULATOR	TADALAFIL	2003	1	EFO_0000519	glioblastoma multiforme	D005909	Glioblastoma	128102	EFO_0000616 | EFO_0000618 | HP_0000707 | EFO_0000677	neoplasm | nervous system disease | abnormality of the nervous system | mental or behavioural disorder	1	CHEMBL779
PDE5A	ENSG00000138735	Phosphodiesterase 5A	CHEMBL779	Phosphodiesterase 5A inhibitor	NEGATIVE MODULATOR	TADALAFIL	2003	1	EFO_0002499	anaplastic astrocytoma	D001254	Astrocytoma	128103	EFO_0000616 | EFO_0000618	neoplasm | nervous system disease	1	CHEMBL779
PDE5A	ENSG00000138735	Phosphodiesterase 5A	CHEMBL779	Phosphodiesterase 5A inhibitor	NEGATIVE MODULATOR	TADALAFIL	2003	4	EFO_0001361	pulmonary arterial hypertension	D000081029	Pulmonary Arterial Hypertension	135054	EFO_0000684 | EFO_0000319	respiratory system disease | cardiovascular disease	1	CHEMBL779
PDE5A	ENSG00000138735	Phosphodiesterase 5A	CHEMBL779	Phosphodiesterase 5A inhibitor	NEGATIVE MODULATOR	TADALAFIL	2003	2	EFO_0003060	non-small cell lung carcinoma	D002289	Carcinoma, Non-Small-Cell Lung	135055	EFO_0000616 | EFO_0000684	neoplasm | respiratory system disease	1	CHEMBL779
PDE5A	ENSG00000138735	Phosphodiesterase 5A	CHEMBL779	Phosphodiesterase 5A inhibitor	NEGATIVE MODULATOR	TADALAFIL	2003	2	EFO_0002618	pancreatic carcinoma	D010190	Pancreatic Neoplasms	139175	EFO_0000616 | EFO_0000589	neoplasm | metabolic disease	1	CHEMBL779
PDE5A	ENSG00000138735	Phosphodiesterase 5A	CHEMBL779	Phosphodiesterase 5A inhibitor	NEGATIVE MODULATOR	TADALAFIL	2003	2	EFO_0004714	sexual dysfunction	D012735	Sexual Dysfunction, Physiological	139176	HP_0000707	abnormality of the nervous system	1	CHEMBL779
PDE5A	ENSG00000138735	Phosphodiesterase 5A	CHEMBL779	Phosphodiesterase 5A inhibitor	NEGATIVE MODULATOR	TADALAFIL	2003	2	MONDO_0001134	essential hypertension	D000075222	Essential Hypertension	139177	EFO_0000319 | HP_0000079	cardiovascular disease | abnormality of the urinary system	1	CHEMBL779
PDE5A	ENSG00000138735	Phosphodiesterase 5A	CHEMBL779	Phosphodiesterase 5A inhibitor	NEGATIVE MODULATOR	TADALAFIL	2003	1	MONDO_0002009	major depressive disorder	D003865	Depressive Disorder, Major	139178	EFO_0000677 | EFO_0000618	mental or behavioural disorder | nervous system disease	1	CHEMBL779
PDE5A	ENSG00000138735	Phosphodiesterase 5A	CHEMBL779	Phosphodiesterase 5A inhibitor	NEGATIVE MODULATOR	TADALAFIL	2003	2	MONDO_0005148	type 2 diabetes mellitus	D003924	Diabetes Mellitus, Type 2	139179	EFO_0000589	metabolic disease	1	CHEMBL779
PDE5A	ENSG00000138735	Phosphodiesterase 5A	CHEMBL779	Phosphodiesterase 5A inhibitor	NEGATIVE MODULATOR	TADALAFIL	2003	3	MONDO_0010679	Duchenne muscular dystrophy	D020388	Muscular Dystrophy, Duchenne	139180	HP_0000924 | HP_0003011 | EFO_0003966 | EFO_0000618 | EFO_0000319 | HP_0001197	abnormality of the skeletal system | abnormality of the musculature | eye disease | nervous system disease | cardiovascular disease | abnormality of prenatal development or birth	1	CHEMBL779
PDE5A	ENSG00000138735	Phosphodiesterase 5A	CHEMBL779	Phosphodiesterase 5A inhibitor	NEGATIVE MODULATOR	TADALAFIL	2003	0.5	MONDO_0020121	muscular dystrophy	D009136	Muscular Dystrophies	139181	HP_0000924 | HP_0003011 | EFO_0000618	abnormality of the skeletal system | abnormality of the musculature | nervous system disease	1	CHEMBL779
PDE5A	ENSG00000138735	Phosphodiesterase 5A	CHEMBL779	Phosphodiesterase 5A inhibitor	NEGATIVE MODULATOR	TADALAFIL	2003	3	EFO_0803321	premature ejaculation	D061686	Premature Ejaculation	145394	EFO_0000512	reproductive system disease	1	CHEMBL779
PDE5A	ENSG00000138735	Phosphodiesterase 5A	CHEMBL779	Phosphodiesterase 5A inhibitor	NEGATIVE MODULATOR	TADALAFIL	2003	1	MONDO_0004992	cancer	D009369	Neoplasms	145395	EFO_0000616	neoplasm	1	CHEMBL779
PDE5A	ENSG00000138735	Phosphodiesterase 5A	CHEMBL1339	Phosphodiesterase 5A inhibitor	NEGATIVE MODULATOR	VARDENAFIL HYDROCHLORIDE	2003	4	EFO_0004234	erectile dysfunction	D007172	Erectile Dysfunction	73061	EFO_0000512	reproductive system disease	1	CHEMBL1520
PDE5A	ENSG00000138735	Phosphodiesterase 5A	CHEMBL1339	Phosphodiesterase 5A inhibitor	NEGATIVE MODULATOR	VARDENAFIL HYDROCHLORIDE	2003	4	HP_0000802	Impotence	D007172	Erectile Dysfunction	146568	HP_0000078	abnormality of the genital system	1	CHEMBL1520
PDE5A	ENSG00000138735	Phosphodiesterase 5A	CHEMBL1737	Phosphodiesterase 5A inhibitor	NEGATIVE MODULATOR	SILDENAFIL CITRATE	1998	2	EFO_0001365	age-related macular degeneration	D008268	Macular Degeneration	23863	EFO_0003966 | EFO_0000618 | HP_0001197	eye disease | nervous system disease | abnormality of prenatal development or birth	1	CHEMBL192
PDE5A	ENSG00000138735	Phosphodiesterase 5A	CHEMBL1737	Phosphodiesterase 5A inhibitor	NEGATIVE MODULATOR	SILDENAFIL CITRATE	1998	4	EFO_0004234	erectile dysfunction	D007172	Erectile Dysfunction	23865	EFO_0000512	reproductive system disease	1	CHEMBL192
PDE5A	ENSG00000138735	Phosphodiesterase 5A	CHEMBL1737	Phosphodiesterase 5A inhibitor	NEGATIVE MODULATOR	SILDENAFIL CITRATE	1998	1	EFO_0000712	stroke	D020521	Stroke	23867	EFO_0000319 | EFO_0000618 | HP_0000707	cardiovascular disease | nervous system disease | abnormality of the nervous system	1	CHEMBL192
PDE5A	ENSG00000138735	Phosphodiesterase 5A	CHEMBL1737	Phosphodiesterase 5A inhibitor	NEGATIVE MODULATOR	SILDENAFIL CITRATE	1998	4	EFO_0001361	pulmonary arterial hypertension	D006976	Hypertension, Pulmonary	24889	EFO_0000684 | EFO_0000319	respiratory system disease | cardiovascular disease	1	CHEMBL192
PDE5A	ENSG00000138735	Phosphodiesterase 5A	CHEMBL1737	Phosphodiesterase 5A inhibitor	NEGATIVE MODULATOR	SILDENAFIL CITRATE	1998	3	EFO_0000495	fetal growth restriction	D005317	Fetal Growth Retardation	26282	EFO_0000512 | HP_0001197	reproductive system disease | abnormality of prenatal development or birth	1	CHEMBL192
PDE5A	ENSG00000138735	Phosphodiesterase 5A	CHEMBL1737	Phosphodiesterase 5A inhibitor	NEGATIVE MODULATOR	SILDENAFIL CITRATE	1998	2	EFO_0000519	glioblastoma multiforme	D005909	Glioblastoma	58308	EFO_0000616 | EFO_0000618 | HP_0000707 | EFO_0000677	neoplasm | nervous system disease | abnormality of the nervous system | mental or behavioural disorder	1	CHEMBL192
PDE5A	ENSG00000138735	Phosphodiesterase 5A	CHEMBL1737	Phosphodiesterase 5A inhibitor	NEGATIVE MODULATOR	SILDENAFIL CITRATE	1998	2	EFO_0000537	hypertension	D006973	Hypertension	58309	EFO_0000319	cardiovascular disease	1	CHEMBL192
PDE5A	ENSG00000138735	Phosphodiesterase 5A	CHEMBL1737	Phosphodiesterase 5A inhibitor	NEGATIVE MODULATOR	SILDENAFIL CITRATE	1998	2	EFO_0000545	infertility	D007246	Infertility	58310	EFO_0000512	reproductive system disease	1	CHEMBL192
PDE5A	ENSG00000138735	Phosphodiesterase 5A	CHEMBL1737	Phosphodiesterase 5A inhibitor	NEGATIVE MODULATOR	SILDENAFIL CITRATE	1998	1	EFO_0000616	neoplasm	D009369	Neoplasms	58311	EFO_0000616	neoplasm	1	CHEMBL192
PDE5A	ENSG00000138735	Phosphodiesterase 5A	CHEMBL1737	Phosphodiesterase 5A inhibitor	NEGATIVE MODULATOR	SILDENAFIL CITRATE	1998	2	EFO_0000668	preeclampsia	D011225	Pre-Eclampsia	58312	HP_0000079 | HP_0001197 | EFO_0000319	abnormality of the urinary system | abnormality of prenatal development or birth | cardiovascular disease	1	CHEMBL192
PDE5A	ENSG00000138735	Phosphodiesterase 5A	CHEMBL1737	Phosphodiesterase 5A inhibitor	NEGATIVE MODULATOR	SILDENAFIL CITRATE	1998	1	EFO_0003047	hepatitis C virus infection	D006526	Hepatitis C	58316	EFO_0005741 | EFO_0000589	infectious disease | metabolic disease	1	CHEMBL192
PDE5A	ENSG00000138735	Phosphodiesterase 5A	CHEMBL1737	Phosphodiesterase 5A inhibitor	NEGATIVE MODULATOR	SILDENAFIL CITRATE	1998	3	EFO_0003144	heart failure	D006333	Heart Failure	58317	EFO_0000319	cardiovascular disease	1	CHEMBL192
PDE5A	ENSG00000138735	Phosphodiesterase 5A	CHEMBL1737	Phosphodiesterase 5A inhibitor	NEGATIVE MODULATOR	SILDENAFIL CITRATE	1998	1	EFO_1001893	Hand-foot syndrome	D060831	Hand-Foot Syndrome	58318	EFO_0010285	integumentary system disease	1	CHEMBL192
PDE5A	ENSG00000138735	Phosphodiesterase 5A	CHEMBL1737	Phosphodiesterase 5A inhibitor	NEGATIVE MODULATOR	SILDENAFIL CITRATE	1998	2	EFO_0009441	Waldenstrom macroglobulinemia	D008258	Waldenstrom Macroglobulinemia	108495	HP_0001871 | EFO_0000616 | EFO_0000589 | EFO_0000540 | HP_0001197	abnormality of blood and blood-forming tissues | neoplasm | metabolic disease | immune system disease | abnormality of prenatal development or birth	1	CHEMBL192
PDE5A	ENSG00000138735	Phosphodiesterase 5A	CHEMBL1737	Phosphodiesterase 5A inhibitor	NEGATIVE MODULATOR	SILDENAFIL CITRATE	1998	2	EFO_1001134	pulmonary edema	D011654	Pulmonary Edema	108496	EFO_0000684	respiratory system disease	1	CHEMBL192
PDE5A	ENSG00000138735	Phosphodiesterase 5A	CHEMBL1737	Phosphodiesterase 5A inhibitor	NEGATIVE MODULATOR	SILDENAFIL CITRATE	1998	2	EFO_1001827	post-concussion syndrome	D038223	Post-Concussion Syndrome	108497	EFO_0000677 | EFO_0000618	mental or behavioural disorder | nervous system disease	1	CHEMBL192
PDE5A	ENSG00000138735	Phosphodiesterase 5A	CHEMBL1737	Phosphodiesterase 5A inhibitor	NEGATIVE MODULATOR	SILDENAFIL CITRATE	1998	1	HP_0100607	Dysmenorrhea	D004412	Dysmenorrhea	108498	HP_0000078	abnormality of the genital system	1	CHEMBL192
PDE5A	ENSG00000138735	Phosphodiesterase 5A	CHEMBL1737	Phosphodiesterase 5A inhibitor	NEGATIVE MODULATOR	SILDENAFIL CITRATE	1998	3	EFO_0000404	diffuse scleroderma	D045743	Scleroderma, Diffuse	117936	HP_0000924 | HP_0003011 | HP_0000079 | EFO_0003966 | EFO_0000319 | EFO_0000684 | EFO_0000540 | HP_0001197 | EFO_1001986 | EFO_0010285	abnormality of the skeletal system | abnormality of the musculature | abnormality of the urinary system | eye disease | cardiovascular disease | respiratory system disease | immune system disease | abnormality of prenatal development or birth | connective tissue disease | integumentary system disease	1	CHEMBL192
PDE5A	ENSG00000138735	Phosphodiesterase 5A	CHEMBL1737	Phosphodiesterase 5A inhibitor	NEGATIVE MODULATOR	SILDENAFIL CITRATE	1998	2	EFO_0000464	emphysema	D004646	Emphysema	117937	EFO_0000684	respiratory system disease	1	CHEMBL192
PDE5A	ENSG00000138735	Phosphodiesterase 5A	CHEMBL1737	Phosphodiesterase 5A inhibitor	NEGATIVE MODULATOR	SILDENAFIL CITRATE	1998	1	EFO_1000824	asphyxia neonatorum	D020925	Hypoxia-Ischemia, Brain	117938	EFO_0000684 | HP_0001197	respiratory system disease | abnormality of prenatal development or birth	1	CHEMBL192
PDE5A	ENSG00000138735	Phosphodiesterase 5A	CHEMBL1737	Phosphodiesterase 5A inhibitor	NEGATIVE MODULATOR	SILDENAFIL CITRATE	1998	3	EFO_1001017	limited scleroderma	D045745	Scleroderma, Limited	117939	EFO_1001986 | EFO_0000540 | HP_0002715 | EFO_0010285	connective tissue disease | immune system disease | abnormality of the immune system | integumentary system disease	1	CHEMBL192
PDE5A	ENSG00000138735	Phosphodiesterase 5A	CHEMBL1737	Phosphodiesterase 5A inhibitor	NEGATIVE MODULATOR	SILDENAFIL CITRATE	1998	3	EFO_1001145	Raynaud disease	D011928	Raynaud Disease	117940	HP_0001197 | EFO_0000319	abnormality of prenatal development or birth | cardiovascular disease	1	CHEMBL192
PDE5A	ENSG00000138735	Phosphodiesterase 5A	CHEMBL1737	Phosphodiesterase 5A inhibitor	NEGATIVE MODULATOR	SILDENAFIL CITRATE	1998	4	MONDO_0005149	pulmonary hypertension	D006976	Hypertension, Pulmonary	117941	EFO_0000319	cardiovascular disease	1	CHEMBL192
PDE5A	ENSG00000138735	Phosphodiesterase 5A	CHEMBL1737	Phosphodiesterase 5A inhibitor	NEGATIVE MODULATOR	SILDENAFIL CITRATE	1998	3	MONDO_0008315	prostate cancer	D064129	Prostatic Neoplasms, Castration-Resistant	117942	EFO_0000616 | HP_0000078 | HP_0000079	neoplasm | abnormality of the genital system | abnormality of the urinary system	1	CHEMBL192
PDE5A	ENSG00000138735	Phosphodiesterase 5A	CHEMBL1737	Phosphodiesterase 5A inhibitor	NEGATIVE MODULATOR	SILDENAFIL CITRATE	1998	2	EFO_0011023	concussion	D001924	Brain Concussion	127316	EFO_0000546 | EFO_0000618	injury | nervous system disease	1	CHEMBL192
PDE5A	ENSG00000138735	Phosphodiesterase 5A	CHEMBL1737	Phosphodiesterase 5A inhibitor	NEGATIVE MODULATOR	SILDENAFIL CITRATE	1998	3	MONDO_0100096	COVID-19	D045169	Severe Acute Respiratory Syndrome	127317	EFO_0005741	infectious disease	1	CHEMBL192
PDE5A	ENSG00000138735	Phosphodiesterase 5A	CHEMBL1737	Phosphodiesterase 5A inhibitor	NEGATIVE MODULATOR	SILDENAFIL CITRATE	1998	4	EFO_0001361	pulmonary arterial hypertension	D000081029	Pulmonary Arterial Hypertension	134058	EFO_0000684 | EFO_0000319	respiratory system disease | cardiovascular disease	1	CHEMBL192
PDE5A	ENSG00000138735	Phosphodiesterase 5A	CHEMBL1737	Phosphodiesterase 5A inhibitor	NEGATIVE MODULATOR	SILDENAFIL CITRATE	1998	2	EFO_0003833	brain neoplasm	D001932	Brain Neoplasms	134059	EFO_0000616 | EFO_0000618	neoplasm | nervous system disease	1	CHEMBL192
PDE5A	ENSG00000138735	Phosphodiesterase 5A	CHEMBL1737	Phosphodiesterase 5A inhibitor	NEGATIVE MODULATOR	SILDENAFIL CITRATE	1998	1	EFO_1001103	persistent fetal circulation syndrome	D010547	Persistent Fetal Circulation Syndrome	134060	HP_0001197 | EFO_0000684 | EFO_0000319	abnormality of prenatal development or birth | respiratory system disease | cardiovascular disease	1	CHEMBL192
PDE5A	ENSG00000138735	Phosphodiesterase 5A	CHEMBL1737	Phosphodiesterase 5A inhibitor	NEGATIVE MODULATOR	SILDENAFIL CITRATE	1998	4	EFO_1001986	connective tissue disease	D003240	Connective Tissue Diseases	134061	EFO_1001986	connective tissue disease	1	CHEMBL192
PDE5A	ENSG00000138735	Phosphodiesterase 5A	CHEMBL1737	Phosphodiesterase 5A inhibitor	NEGATIVE MODULATOR	SILDENAFIL CITRATE	1998	2	MONDO_0043510	brain injury	D001930	Brain Injuries	134062	EFO_0000546 | EFO_0000618	injury | nervous system disease	1	CHEMBL192
PDE5A	ENSG00000138735	Phosphodiesterase 5A	CHEMBL1737	Phosphodiesterase 5A inhibitor	NEGATIVE MODULATOR	SILDENAFIL CITRATE	1998	2	EFO_0000341	chronic obstructive pulmonary disease	D029424	Pulmonary Disease, Chronic Obstructive	137703	EFO_0000684	respiratory system disease	1	CHEMBL192
PDE5A	ENSG00000138735	Phosphodiesterase 5A	CHEMBL1737	Phosphodiesterase 5A inhibitor	NEGATIVE MODULATOR	SILDENAFIL CITRATE	1998	1	MONDO_0006058	Wilms tumor	D009396	Wilms Tumor	137704	EFO_0000616	neoplasm	1	CHEMBL192
PDE5A	ENSG00000138735	Phosphodiesterase 5A	CHEMBL1737	Phosphodiesterase 5A inhibitor	NEGATIVE MODULATOR	SILDENAFIL CITRATE	1998	4	MONDO_0008347	idiopathic and/or familial pulmonary arterial hypertension	D065627	Familial Primary Pulmonary Hypertension	137705	EFO_0000684 | EFO_0000319	respiratory system disease | cardiovascular disease	1	CHEMBL192
PDE5A	ENSG00000138735	Phosphodiesterase 5A	CHEMBL591501	Phosphodiesterase 5A inhibitor	NEGATIVE MODULATOR	PF-03049423		2	HP_0002140	Ischemic stroke	D000083242	Ischemic Stroke	136672	HP_0000707	abnormality of the nervous system	1	CHEMBL591501
PDE5A	ENSG00000138735	Phosphodiesterase 5A	CHEMBL1928262	Phosphodiesterase 5A inhibitor	NEGATIVE MODULATOR	GISADENAFIL		2	EFO_0000284	benign prostatic hyperplasia	D011470	Prostatic Hyperplasia	55964	EFO_0000512 | EFO_0000616	reproductive system disease | neoplasm	1	CHEMBL1928262
PDE5A	ENSG00000138735	Phosphodiesterase 5A	CHEMBL1928262	Phosphodiesterase 5A inhibitor	NEGATIVE MODULATOR	GISADENAFIL		1	EFO_0000341	chronic obstructive pulmonary disease	D029424	Pulmonary Disease, Chronic Obstructive	55965	EFO_0000684	respiratory system disease	1	CHEMBL1928262
PDE5A	ENSG00000138735	Phosphodiesterase 5A	CHEMBL1928262	Phosphodiesterase 5A inhibitor	NEGATIVE MODULATOR	GISADENAFIL		2	EFO_1000781	overactive bladder	D053201	Urinary Bladder, Overactive	55967	HP_0000079	abnormality of the urinary system	1	CHEMBL1928262
PDE5A	ENSG00000138735	Phosphodiesterase 5A	CHEMBL1928262	Phosphodiesterase 5A inhibitor	NEGATIVE MODULATOR	GISADENAFIL		2	HP_0000802	Impotence	D007172	Erectile Dysfunction	116451	HP_0000078	abnormality of the genital system	1	CHEMBL1928262
PDE5A	ENSG00000138735	Phosphodiesterase 5A	CHEMBL1963681	Phosphodiesterase 5A inhibitor	NEGATIVE MODULATOR	AVANAFIL	2011	4	EFO_0004234	erectile dysfunction	D007172	Erectile Dysfunction	24171	EFO_0000512	reproductive system disease	1	CHEMBL1963681
PDE5A	ENSG00000138735	Phosphodiesterase 5A	CHEMBL1963681	Phosphodiesterase 5A inhibitor	NEGATIVE MODULATOR	AVANAFIL	2011	1	EFO_0003086	kidney disease	D007674	Kidney Diseases	121868	HP_0000079	abnormality of the urinary system	1	CHEMBL1963681
PDE5A	ENSG00000138735	Phosphodiesterase 5A	CHEMBL1963681	Phosphodiesterase 5A inhibitor	NEGATIVE MODULATOR	AVANAFIL	2011	4	HP_0000802	Impotence	D007172	Erectile Dysfunction	145912	HP_0000078	abnormality of the genital system	1	CHEMBL1963681
PDE5A	ENSG00000138735	Phosphodiesterase 5A	CHEMBL2103849	Phosphodiesterase 5A inhibitor	NEGATIVE MODULATOR	UDENAFIL		3	EFO_0004234	erectile dysfunction	D007172	Erectile Dysfunction	50404	EFO_0000512	reproductive system disease	1	CHEMBL2103849
PDE5A	ENSG00000138735	Phosphodiesterase 5A	CHEMBL2103849	Phosphodiesterase 5A inhibitor	NEGATIVE MODULATOR	UDENAFIL		3	EFO_0001361	pulmonary arterial hypertension	D006976	Hypertension, Pulmonary	50734	EFO_0000684 | EFO_0000319	respiratory system disease | cardiovascular disease	1	CHEMBL2103849
PDE5A	ENSG00000138735	Phosphodiesterase 5A	CHEMBL2103849	Phosphodiesterase 5A inhibitor	NEGATIVE MODULATOR	UDENAFIL		3	EFO_1000899	diastolic heart failure	D054144	Heart Failure, Diastolic	54338	EFO_0000319	cardiovascular disease	1	CHEMBL2103849
PDE5A	ENSG00000138735	Phosphodiesterase 5A	CHEMBL2103849	Phosphodiesterase 5A inhibitor	NEGATIVE MODULATOR	UDENAFIL		3	EFO_0003777	heart disease	D006331	Heart Diseases	55195	EFO_0000319	cardiovascular disease	1	CHEMBL2103849
PDE5A	ENSG00000138735	Phosphodiesterase 5A	CHEMBL2103849	Phosphodiesterase 5A inhibitor	NEGATIVE MODULATOR	UDENAFIL		1	EFO_0001421	liver disease	D008107	Liver Diseases	55289	EFO_0000405 | EFO_0004582	digestive system disease | liver enzyme measurement	1	CHEMBL2103849
PDE5A	ENSG00000138735	Phosphodiesterase 5A	CHEMBL2103849	Phosphodiesterase 5A inhibitor	NEGATIVE MODULATOR	UDENAFIL		2	EFO_0004718	vascular dementia	D015140	Dementia, Vascular	56165	EFO_0000677 | EFO_0000618 | EFO_0000319	mental or behavioural disorder | nervous system disease | cardiovascular disease	1	CHEMBL2103849
PDE5A	ENSG00000138735	Phosphodiesterase 5A	CHEMBL2103849	Phosphodiesterase 5A inhibitor	NEGATIVE MODULATOR	UDENAFIL		2	EFO_1001145	Raynaud disease	D011928	Raynaud Disease	56166	HP_0001197 | EFO_0000319	abnormality of prenatal development or birth | cardiovascular disease	1	CHEMBL2103849
PDE5A	ENSG00000138735	Phosphodiesterase 5A	CHEMBL2103849	Phosphodiesterase 5A inhibitor	NEGATIVE MODULATOR	UDENAFIL		3	EFO_1001207	systolic heart failure	D054143	Heart Failure, Systolic	56167	EFO_0000319	cardiovascular disease	1	CHEMBL2103849
PDE5A	ENSG00000138735	Phosphodiesterase 5A	CHEMBL2103849	Phosphodiesterase 5A inhibitor	NEGATIVE MODULATOR	UDENAFIL		3	MONDO_0004975	Alzheimer disease	D000544	Alzheimer Disease	136991	EFO_0000677 | EFO_0000618 | HP_0000707	mental or behavioural disorder | nervous system disease | abnormality of the nervous system	1	CHEMBL2103849
PDE5A	ENSG00000138735	Phosphodiesterase 5A	CHEMBL4210847	Phosphodiesterase 5A inhibitor	NEGATIVE MODULATOR	PF-00489791		2	EFO_0000401	diabetic nephropathy	D003928	Diabetic Nephropathies	114536	EFO_0000589 | HP_0000079	metabolic disease | abnormality of the urinary system	1	CHEMBL4210847
PDE5A	ENSG00000138735	Phosphodiesterase 5A	CHEMBL4210847	Phosphodiesterase 5A inhibitor	NEGATIVE MODULATOR	PF-00489791		2	EFO_0000537	hypertension	D006973	Hypertension	114537	EFO_0000319	cardiovascular disease	1	CHEMBL4210847
PDE5A	ENSG00000138735	Phosphodiesterase 5A	CHEMBL4210847	Phosphodiesterase 5A inhibitor	NEGATIVE MODULATOR	PF-00489791		2	EFO_0001361	pulmonary arterial hypertension	D006976	Hypertension, Pulmonary	114538	EFO_0000684 | EFO_0000319	respiratory system disease | cardiovascular disease	1	CHEMBL4210847
PDE5A	ENSG00000138735	Phosphodiesterase 5A	CHEMBL4210847	Phosphodiesterase 5A inhibitor	NEGATIVE MODULATOR	PF-00489791		2	EFO_1001145	Raynaud disease	D011928	Raynaud Disease	114539	HP_0001197 | EFO_0000319	abnormality of prenatal development or birth | cardiovascular disease	1	CHEMBL4210847
CACNA1H	ENSG00000196557	Voltage-gated T-type calcium channel alpha-1H subunit	CHEMBL3590674	Voltage-gated T-type calcium channel alpha-1H subunit blocker	NEGATIVE MODULATOR	ABT-639		2	EFO_0005762	neuropathic pain	D009437	Neuralgia	114372	EFO_0003765	general symptoms and signs	1	CHEMBL3590674
DHFR	ENSG00000228716	Dihydrofolate reductase	CHEMBL7492	Dihydrofolate reductase inhibitor	NEGATIVE MODULATOR	PIRITREXIM		2	MONDO_0001187	urinary bladder cancer	D001749	Urinary Bladder Neoplasms	123668	EFO_0000616 | HP_0000079 | HP_0000078	neoplasm | abnormality of the urinary system | abnormality of the genital system	1	CHEMBL7492
DHFR	ENSG00000228716	Dihydrofolate reductase	CHEMBL7492	Dihydrofolate reductase inhibitor	NEGATIVE MODULATOR	PIRITREXIM		2	MONDO_0004192	urethra cancer	D014523	Urethral Neoplasms	123669	EFO_0000616 | HP_0000079	neoplasm | abnormality of the urinary system	1	CHEMBL7492
DHFR	ENSG00000228716	Dihydrofolate reductase	CHEMBL34259	Dihydrofolate reductase inhibitor	NEGATIVE MODULATOR	METHOTREXATE	1953	3	EFO_0000384	Crohn's disease	D003424	Crohn Disease	23482	EFO_0000405 | EFO_0000540 | HP_0002715 | EFO_0004872 | EFO_1001986	digestive system disease | immune system disease | abnormality of the immune system | inflammatory biomarker measurement | connective tissue disease	1	CHEMBL34259
DHFR	ENSG00000228716	Dihydrofolate reductase	CHEMBL34259	Dihydrofolate reductase inhibitor	NEGATIVE MODULATOR	METHOTREXATE	1953	4	EFO_0000685	rheumatoid arthritis	D001172	Arthritis, Rheumatoid	23489	EFO_1001986 | HP_0000924 | EFO_0004872 | EFO_0000540 | HP_0002715	connective tissue disease | abnormality of the skeletal system | inflammatory biomarker measurement | immune system disease | abnormality of the immune system	1	CHEMBL34259
DHFR	ENSG00000228716	Dihydrofolate reductase	CHEMBL34259	Dihydrofolate reductase inhibitor	NEGATIVE MODULATOR	METHOTREXATE	1953	2	EFO_0000729	ulcerative colitis	D003093	Colitis, Ulcerative	23492	EFO_1001986 | EFO_0000405 | EFO_0004872 | EFO_0000540 | HP_0002715	connective tissue disease | digestive system disease | inflammatory biomarker measurement | immune system disease | abnormality of the immune system	1	CHEMBL34259
DHFR	ENSG00000228716	Dihydrofolate reductase	CHEMBL34259	Dihydrofolate reductase inhibitor	NEGATIVE MODULATOR	METHOTREXATE	1953	4	EFO_0000676	psoriasis	D011565	Psoriasis	24624	EFO_0010285 | EFO_0000540 | HP_0002715 | EFO_0004872 | EFO_1001986	integumentary system disease | immune system disease | abnormality of the immune system | inflammatory biomarker measurement | connective tissue disease	1	CHEMBL34259
DHFR	ENSG00000228716	Dihydrofolate reductase	CHEMBL34259	Dihydrofolate reductase inhibitor	NEGATIVE MODULATOR	METHOTREXATE	1953	3	EFO_0000181	head and neck squamous cell carcinoma	D002294	Carcinoma, Squamous Cell	25451	EFO_0000616	neoplasm	1	CHEMBL34259
DHFR	ENSG00000228716	Dihydrofolate reductase	CHEMBL34259	Dihydrofolate reductase inhibitor	NEGATIVE MODULATOR	METHOTREXATE	1953	4	EFO_0003778	psoriatic arthritis	D015535	Arthritis, Psoriatic	25455	HP_0000924 | HP_0003011 | EFO_0000540 | EFO_1001986	abnormality of the skeletal system | abnormality of the musculature | immune system disease | connective tissue disease	1	CHEMBL34259
DHFR	ENSG00000228716	Dihydrofolate reductase	CHEMBL34259	Dihydrofolate reductase inhibitor	NEGATIVE MODULATOR	METHOTREXATE	1953	3	EFO_0000319	cardiovascular disease	D002318	Cardiovascular Diseases	26120	EFO_0000319	cardiovascular disease	1	CHEMBL34259
DHFR	ENSG00000228716	Dihydrofolate reductase	CHEMBL34259	Dihydrofolate reductase inhibitor	NEGATIVE MODULATOR	METHOTREXATE	1953	4	EFO_0000220	acute lymphoblastic leukemia	D054198	Precursor Cell Lymphoblastic Leukemia-Lymphoma	26704	HP_0000924 | HP_0003011 | HP_0001871 | EFO_0000616 | EFO_0000540 | HP_0001197	abnormality of the skeletal system | abnormality of the musculature | abnormality of blood and blood-forming tissues | neoplasm | immune system disease | abnormality of prenatal development or birth	1	CHEMBL34259
DHFR	ENSG00000228716	Dihydrofolate reductase	CHEMBL34259	Dihydrofolate reductase inhibitor	NEGATIVE MODULATOR	METHOTREXATE	1953	1	EFO_0001068	malaria	D008288	Malaria	26708	EFO_0005741	infectious disease	1	CHEMBL34259
DHFR	ENSG00000228716	Dihydrofolate reductase	CHEMBL34259	Dihydrofolate reductase inhibitor	NEGATIVE MODULATOR	METHOTREXATE	1953	2	EFO_0004991	Myasthenia gravis	D009157	Myasthenia Gravis	26709	EFO_0000540 | EFO_0000618	immune system disease | nervous system disease	1	CHEMBL34259
DHFR	ENSG00000228716	Dihydrofolate reductase	CHEMBL34259	Dihydrofolate reductase inhibitor	NEGATIVE MODULATOR	METHOTREXATE	1953	2	EFO_0000612	myocardial infarction	D009203	Myocardial Infarction	27300	EFO_0000319	cardiovascular disease	1	CHEMBL34259
DHFR	ENSG00000228716	Dihydrofolate reductase	CHEMBL34259	Dihydrofolate reductase inhibitor	NEGATIVE MODULATOR	METHOTREXATE	1953	4	EFO_0002609	juvenile idiopathic arthritis	D001171	Arthritis, Juvenile	27804	HP_0000924 | HP_0003011 | EFO_0000540 | EFO_1001986	abnormality of the skeletal system | abnormality of the musculature | immune system disease | connective tissue disease	1	CHEMBL34259
DHFR	ENSG00000228716	Dihydrofolate reductase	CHEMBL34259	Dihydrofolate reductase inhibitor	NEGATIVE MODULATOR	METHOTREXATE	1953	3	EFO_1000298	Hydatidiform Mole	D006828	Hydatidiform Mole	27806	HP_0001197 | HP_0000078 | EFO_0000512 | EFO_0000616	abnormality of prenatal development or birth | abnormality of the genital system | reproductive system disease | neoplasm	1	CHEMBL34259
DHFR	ENSG00000228716	Dihydrofolate reductase	CHEMBL34259	Dihydrofolate reductase inhibitor	NEGATIVE MODULATOR	METHOTREXATE	1953	3	EFO_0004284	upper aerodigestive tract neoplasm	D006258	Head and Neck Neoplasms	27807	EFO_0000616	neoplasm	1	CHEMBL34259
DHFR	ENSG00000228716	Dihydrofolate reductase	CHEMBL34259	Dihydrofolate reductase inhibitor	NEGATIVE MODULATOR	METHOTREXATE	1953	2	EFO_0005531	urticaria	D014581	Urticaria	27808	EFO_0010285 | EFO_0000540 | HP_0002715	integumentary system disease | immune system disease | abnormality of the immune system	1	CHEMBL34259
DHFR	ENSG00000228716	Dihydrofolate reductase	CHEMBL34259	Dihydrofolate reductase inhibitor	NEGATIVE MODULATOR	METHOTREXATE	1953	3	EFO_0000274	atopic eczema	D003876	Dermatitis, Atopic	28259	EFO_0000540 | HP_0001197 | EFO_0010285	immune system disease | abnormality of prenatal development or birth | integumentary system disease	1	CHEMBL34259
DHFR	ENSG00000228716	Dihydrofolate reductase	CHEMBL34259	Dihydrofolate reductase inhibitor	NEGATIVE MODULATOR	METHOTREXATE	1953	3	EFO_0000637	osteosarcoma	D012516	Osteosarcoma	28261	HP_0000924 | HP_0003011 | EFO_0000616	abnormality of the skeletal system | abnormality of the musculature | neoplasm	1	CHEMBL34259
DHFR	ENSG00000228716	Dihydrofolate reductase	CHEMBL34259	Dihydrofolate reductase inhibitor	NEGATIVE MODULATOR	METHOTREXATE	1953	4	EFO_0000540	immune system disease	D007154	Immune System Diseases	42682	EFO_0000540 | HP_0002715 | EFO_0004872	immune system disease | abnormality of the immune system | inflammatory biomarker measurement	1	CHEMBL34259
DHFR	ENSG00000228716	Dihydrofolate reductase	CHEMBL34259	Dihydrofolate reductase inhibitor	NEGATIVE MODULATOR	METHOTREXATE	1953	4	EFO_0000616	neoplasm	D009369	Neoplasms	42981	EFO_0000616	neoplasm	1	CHEMBL34259
DHFR	ENSG00000228716	Dihydrofolate reductase	CHEMBL34259	Dihydrofolate reductase inhibitor	NEGATIVE MODULATOR	METHOTREXATE	1953	3	EFO_0000574	lymphoma	D008223	Lymphoma	44638	EFO_0000616 | HP_0001197 | HP_0001871	neoplasm | abnormality of prenatal development or birth | abnormality of blood and blood-forming tissues	1	CHEMBL34259
DHFR	ENSG00000228716	Dihydrofolate reductase	CHEMBL34259	Dihydrofolate reductase inhibitor	NEGATIVE MODULATOR	METHOTREXATE	1953	4	EFO_1001051	mycosis fungoides	D009182	Mycosis Fungoides	46149	HP_0001871 | EFO_0000616 | HP_0001197 | EFO_0010285	abnormality of blood and blood-forming tissues | neoplasm | abnormality of prenatal development or birth | integumentary system disease	1	CHEMBL34259
DHFR	ENSG00000228716	Dihydrofolate reductase	CHEMBL34259	Dihydrofolate reductase inhibitor	NEGATIVE MODULATOR	METHOTREXATE	1953	1	EFO_0000717	systemic scleroderma	D012595	Scleroderma, Systemic	46589	EFO_1001986 | EFO_0010285 | HP_0000079 | EFO_0009690 | EFO_0000540 | HP_0002715 | EFO_0004872	connective tissue disease | integumentary system disease | abnormality of the urinary system | urinary system disease | immune system disease | abnormality of the immune system | inflammatory biomarker measurement	1	CHEMBL34259
DHFR	ENSG00000228716	Dihydrofolate reductase	CHEMBL34259	Dihydrofolate reductase inhibitor	NEGATIVE MODULATOR	METHOTREXATE	1953	3	EFO_0000222	acute myeloid leukemia	D015470	Leukemia, Myeloid, Acute	47092	HP_0001871 | EFO_0000616 | EFO_0004503	abnormality of blood and blood-forming tissues | neoplasm | hematological measurement	1	CHEMBL34259
DHFR	ENSG00000228716	Dihydrofolate reductase	CHEMBL34259	Dihydrofolate reductase inhibitor	NEGATIVE MODULATOR	METHOTREXATE	1953	3	EFO_0004192	alopecia areata	D000506	Alopecia Areata	48317	HP_0001197 | EFO_0010285	abnormality of prenatal development or birth | integumentary system disease	1	CHEMBL34259
DHFR	ENSG00000228716	Dihydrofolate reductase	CHEMBL34259	Dihydrofolate reductase inhibitor	NEGATIVE MODULATOR	METHOTREXATE	1953	3	EFO_0000403	diffuse large B-cell lymphoma	D016403	Lymphoma, Large B-Cell, Diffuse	51651	EFO_0000616 | EFO_0000540 | HP_0001197 | HP_0001871	neoplasm | immune system disease | abnormality of prenatal development or birth | abnormality of blood and blood-forming tissues	1	CHEMBL34259
DHFR	ENSG00000228716	Dihydrofolate reductase	CHEMBL34259	Dihydrofolate reductase inhibitor	NEGATIVE MODULATOR	METHOTREXATE	1953	3	EFO_1001231	uveitis	D014605	Uveitis	52421	EFO_0003966 | EFO_0005741 | EFO_0000540 | HP_0002715	eye disease | infectious disease | immune system disease | abnormality of the immune system	1	CHEMBL34259
DHFR	ENSG00000228716	Dihydrofolate reductase	CHEMBL34259	Dihydrofolate reductase inhibitor	NEGATIVE MODULATOR	METHOTREXATE	1953	3	EFO_0000094	B-cell acute lymphoblastic leukemia	D015456	Leukemia, Biphenotypic, Acute	61102	HP_0000924 | HP_0003011 | HP_0001871 | EFO_0000616 | EFO_0000540 | HP_0001197	abnormality of the skeletal system | abnormality of the musculature | abnormality of blood and blood-forming tissues | neoplasm | immune system disease | abnormality of prenatal development or birth	1	CHEMBL34259
DHFR	ENSG00000228716	Dihydrofolate reductase	CHEMBL34259	Dihydrofolate reductase inhibitor	NEGATIVE MODULATOR	METHOTREXATE	1953	2	EFO_0000095	chronic lymphocytic leukemia	D015451	Leukemia, Lymphocytic, Chronic, B-Cell	61103	HP_0001871 | EFO_0004503	abnormality of blood and blood-forming tissues | hematological measurement	1	CHEMBL34259
DHFR	ENSG00000228716	Dihydrofolate reductase	CHEMBL34259	Dihydrofolate reductase inhibitor	NEGATIVE MODULATOR	METHOTREXATE	1953	3	EFO_0000096	neoplasm of mature B-cells	D008224	Lymphoma, Follicular	61104	EFO_0000616 | EFO_0000540 | HP_0001197 | HP_0001871	neoplasm | immune system disease | abnormality of prenatal development or birth | abnormality of blood and blood-forming tissues	1	CHEMBL34259
DHFR	ENSG00000228716	Dihydrofolate reductase	CHEMBL34259	Dihydrofolate reductase inhibitor	NEGATIVE MODULATOR	METHOTREXATE	1953	3	EFO_0000183	Hodgkins lymphoma	D006689	Hodgkin Disease	61105	HP_0001871 | EFO_0004503 | EFO_0000616	abnormality of blood and blood-forming tissues | hematological measurement | neoplasm	1	CHEMBL34259
DHFR	ENSG00000228716	Dihydrofolate reductase	CHEMBL34259	Dihydrofolate reductase inhibitor	NEGATIVE MODULATOR	METHOTREXATE	1953	3	EFO_0000198	myelodysplastic syndrome	D009190	Myelodysplastic Syndromes	61106	EFO_0000616 | HP_0001871 | HP_0000924 | HP_0001197 | EFO_0004503 | EFO_0005741 | EFO_0000540 | HP_0002715 | EFO_0000677 | EFO_0000618 | HP_0000707	neoplasm | abnormality of blood and blood-forming tissues | abnormality of the skeletal system | abnormality of prenatal development or birth | hematological measurement | infectious disease | immune system disease | abnormality of the immune system | mental or behavioural disorder | nervous system disease | abnormality of the nervous system	1	CHEMBL34259
DHFR	ENSG00000228716	Dihydrofolate reductase	CHEMBL34259	Dihydrofolate reductase inhibitor	NEGATIVE MODULATOR	METHOTREXATE	1953	3	EFO_0000209	T-cell acute lymphoblastic leukemia	D015456	Leukemia, Biphenotypic, Acute	61107	HP_0000924 | HP_0003011 | HP_0001871 | EFO_0000616 | EFO_0000540 | HP_0001197	abnormality of the skeletal system | abnormality of the musculature | abnormality of blood and blood-forming tissues | neoplasm | immune system disease | abnormality of prenatal development or birth	1	CHEMBL34259
DHFR	ENSG00000228716	Dihydrofolate reductase	CHEMBL34259	Dihydrofolate reductase inhibitor	NEGATIVE MODULATOR	METHOTREXATE	1953	2	EFO_0000211	unspecified peripheral T-cell lymphoma	D016411	Lymphoma, T-Cell, Peripheral	61108	EFO_0000616 | HP_0001197 | HP_0001871	neoplasm | abnormality of prenatal development or birth | abnormality of blood and blood-forming tissues	1	CHEMBL34259
DHFR	ENSG00000228716	Dihydrofolate reductase	CHEMBL34259	Dihydrofolate reductase inhibitor	NEGATIVE MODULATOR	METHOTREXATE	1953	3	EFO_0000224	acute promyelocytic leukemia	D015473	Leukemia, Promyelocytic, Acute	61109	HP_0000924 | HP_0003011 | HP_0001871 | EFO_0000616 | EFO_0000540 | EFO_1001986	abnormality of the skeletal system | abnormality of the musculature | abnormality of blood and blood-forming tissues | neoplasm | immune system disease | connective tissue disease	1	CHEMBL34259
DHFR	ENSG00000228716	Dihydrofolate reductase	CHEMBL34259	Dihydrofolate reductase inhibitor	NEGATIVE MODULATOR	METHOTREXATE	1953	4	EFO_0000305	breast carcinoma	D001943	Breast Neoplasms	61111	EFO_0000616 | EFO_0000512 | EFO_0010285	neoplasm | reproductive system disease | integumentary system disease	1	CHEMBL34259
DHFR	ENSG00000228716	Dihydrofolate reductase	CHEMBL34259	Dihydrofolate reductase inhibitor	NEGATIVE MODULATOR	METHOTREXATE	1953	2	EFO_0000309	Burkitts lymphoma	D002051	Burkitt Lymphoma	61112	HP_0001871 | EFO_0000616 | EFO_0005741 | EFO_0000540 | HP_0001197	abnormality of blood and blood-forming tissues | neoplasm | infectious disease | immune system disease | abnormality of prenatal development or birth	1	CHEMBL34259
DHFR	ENSG00000228716	Dihydrofolate reductase	CHEMBL34259	Dihydrofolate reductase inhibitor	NEGATIVE MODULATOR	METHOTREXATE	1953	3	EFO_0000339	chronic myelogenous leukemia	D015464	Leukemia, Myelogenous, Chronic, BCR-ABL Positive	61115	HP_0000924 | HP_0003011 | HP_0001871 | EFO_0000616 | EFO_0000540 | HP_0001197 | EFO_1001986	abnormality of the skeletal system | abnormality of the musculature | abnormality of blood and blood-forming tissues | neoplasm | immune system disease | abnormality of prenatal development or birth | connective tissue disease	1	CHEMBL34259
DHFR	ENSG00000228716	Dihydrofolate reductase	CHEMBL34259	Dihydrofolate reductase inhibitor	NEGATIVE MODULATOR	METHOTREXATE	1953	1	EFO_0000389	cutaneous melanoma	D008545	Melanoma	61116	EFO_0000616 | EFO_0000589 | EFO_0010285	neoplasm | metabolic disease | integumentary system disease	1	CHEMBL34259
DHFR	ENSG00000228716	Dihydrofolate reductase	CHEMBL34259	Dihydrofolate reductase inhibitor	NEGATIVE MODULATOR	METHOTREXATE	1953	3	EFO_0000398	dermatomyositis	D003882	Dermatomyositis	61117	HP_0000924 | HP_0003011 | HP_0000079 | EFO_0000618 | EFO_0000540 | EFO_1001986 | EFO_0010285	abnormality of the skeletal system | abnormality of the musculature | abnormality of the urinary system | nervous system disease | immune system disease | connective tissue disease | integumentary system disease	1	CHEMBL34259
DHFR	ENSG00000228716	Dihydrofolate reductase	CHEMBL34259	Dihydrofolate reductase inhibitor	NEGATIVE MODULATOR	METHOTREXATE	1953	3	EFO_0000557	juvenile dermatomyositis	D003882	Dermatomyositis	61118	HP_0000924 | HP_0003011 | HP_0000079 | EFO_0000618 | EFO_0000684 | EFO_0000540 | EFO_1001986 | EFO_0010285	abnormality of the skeletal system | abnormality of the musculature | abnormality of the urinary system | nervous system disease | respiratory system disease | immune system disease | connective tissue disease | integumentary system disease	1	CHEMBL34259
DHFR	ENSG00000228716	Dihydrofolate reductase	CHEMBL34259	Dihydrofolate reductase inhibitor	NEGATIVE MODULATOR	METHOTREXATE	1953	3	EFO_0000565	leukemia	D007938	Leukemia	61119	HP_0000924 | HP_0003011 | EFO_0000540 | EFO_0000616 | HP_0001871	abnormality of the skeletal system | abnormality of the musculature | immune system disease | neoplasm | abnormality of blood and blood-forming tissues	1	CHEMBL34259
DHFR	ENSG00000228716	Dihydrofolate reductase	CHEMBL34259	Dihydrofolate reductase inhibitor	NEGATIVE MODULATOR	METHOTREXATE	1953	2	EFO_0000588	mesothelioma	D008654	Mesothelioma	61120	EFO_0000616	neoplasm	1	CHEMBL34259
DHFR	ENSG00000228716	Dihydrofolate reductase	CHEMBL34259	Dihydrofolate reductase inhibitor	NEGATIVE MODULATOR	METHOTREXATE	1953	3	EFO_0000691	sarcoma	D012509	Sarcoma	61121	EFO_0000616	neoplasm	1	CHEMBL34259
DHFR	ENSG00000228716	Dihydrofolate reductase	CHEMBL34259	Dihydrofolate reductase inhibitor	NEGATIVE MODULATOR	METHOTREXATE	1953	3	EFO_0000707	squamous cell carcinoma	D002294	Carcinoma, Squamous Cell	61124	EFO_0000616 | EFO_0010285	neoplasm | integumentary system disease	1	CHEMBL34259
DHFR	ENSG00000228716	Dihydrofolate reductase	CHEMBL34259	Dihydrofolate reductase inhibitor	NEGATIVE MODULATOR	METHOTREXATE	1953	1	EFO_0000764	HIV infection	D015658	HIV Infections	61125	EFO_0005741 | EFO_0000540 | HP_0002715	infectious disease | immune system disease | abnormality of the immune system	1	CHEMBL34259
DHFR	ENSG00000228716	Dihydrofolate reductase	CHEMBL34259	Dihydrofolate reductase inhibitor	NEGATIVE MODULATOR	METHOTREXATE	1953	2	EFO_0000770	malignant pleural mesothelioma	D008654	Mesothelioma	61126	EFO_0000616 | EFO_0000684	neoplasm | respiratory system disease	1	CHEMBL34259
DHFR	ENSG00000228716	Dihydrofolate reductase	CHEMBL34259	Dihydrofolate reductase inhibitor	NEGATIVE MODULATOR	METHOTREXATE	1953	2	EFO_0001075	ovarian carcinoma	D010051	Ovarian Neoplasms	61128	EFO_0000616 | EFO_0000512 | EFO_0000589	neoplasm | reproductive system disease | metabolic disease	1	CHEMBL34259
DHFR	ENSG00000228716	Dihydrofolate reductase	CHEMBL34259	Dihydrofolate reductase inhibitor	NEGATIVE MODULATOR	METHOTREXATE	1953	2	EFO_0001378	multiple myeloma	D009101	Multiple Myeloma	61129	HP_0001871 | EFO_0004503 | EFO_0004872 | EFO_0000540 | HP_0002715 | EFO_0000616	abnormality of blood and blood-forming tissues | hematological measurement | inflammatory biomarker measurement | immune system disease | abnormality of the immune system | neoplasm	1	CHEMBL34259
DHFR	ENSG00000228716	Dihydrofolate reductase	CHEMBL34259	Dihydrofolate reductase inhibitor	NEGATIVE MODULATOR	METHOTREXATE	1953	2	EFO_0001642	lymphoid neoplasm	D019337	Hematologic Neoplasms	61130	EFO_0000616 | HP_0001871	neoplasm | abnormality of blood and blood-forming tissues	1	CHEMBL34259
DHFR	ENSG00000228716	Dihydrofolate reductase	CHEMBL34259	Dihydrofolate reductase inhibitor	NEGATIVE MODULATOR	METHOTREXATE	1953	2	EFO_0002430	primary myelofibrosis	D055728	Primary Myelofibrosis	61131	HP_0000924 | HP_0003011 | HP_0001871 | EFO_0000616 | EFO_0000540 | HP_0001197 | EFO_1001986	abnormality of the skeletal system | abnormality of the musculature | abnormality of blood and blood-forming tissues | neoplasm | immune system disease | abnormality of prenatal development or birth | connective tissue disease	1	CHEMBL34259
DHFR	ENSG00000228716	Dihydrofolate reductase	CHEMBL34259	Dihydrofolate reductase inhibitor	NEGATIVE MODULATOR	METHOTREXATE	1953	3	EFO_0002939	medulloblastoma	D008527	Medulloblastoma	61134	EFO_0000616 | EFO_0000618	neoplasm | nervous system disease	1	CHEMBL34259
DHFR	ENSG00000228716	Dihydrofolate reductase	CHEMBL34259	Dihydrofolate reductase inhibitor	NEGATIVE MODULATOR	METHOTREXATE	1953	3	EFO_0003032	anaplastic large cell lymphoma	D017728	Lymphoma, Large-Cell, Anaplastic	61135	EFO_0000616 | HP_0001197 | HP_0001871	neoplasm | abnormality of prenatal development or birth | abnormality of blood and blood-forming tissues	1	CHEMBL34259
DHFR	ENSG00000228716	Dihydrofolate reductase	CHEMBL34259	Dihydrofolate reductase inhibitor	NEGATIVE MODULATOR	METHOTREXATE	1953	3	EFO_0003833	brain neoplasm	D001932	Brain Neoplasms	61137	EFO_0000616 | EFO_0000618	neoplasm | nervous system disease	1	CHEMBL34259
DHFR	ENSG00000228716	Dihydrofolate reductase	CHEMBL34259	Dihydrofolate reductase inhibitor	NEGATIVE MODULATOR	METHOTREXATE	1953	4	EFO_0003869	breast neoplasm	D001943	Breast Neoplasms	61139	EFO_0000616 | EFO_0010285 | EFO_0000512	neoplasm | integumentary system disease | reproductive system disease	1	CHEMBL34259
DHFR	ENSG00000228716	Dihydrofolate reductase	CHEMBL34259	Dihydrofolate reductase inhibitor	NEGATIVE MODULATOR	METHOTREXATE	1953	3	EFO_0003898	ankylosing spondylitis	D013167	Spondylitis, Ankylosing	61141	EFO_1001986 | EFO_0004872 | EFO_0000540 | HP_0002715 | HP_0000924	connective tissue disease | inflammatory biomarker measurement | immune system disease | abnormality of the immune system | abnormality of the skeletal system	1	CHEMBL34259
DHFR	ENSG00000228716	Dihydrofolate reductase	CHEMBL34259	Dihydrofolate reductase inhibitor	NEGATIVE MODULATOR	METHOTREXATE	1953	3	EFO_0004251	myeloproliferative disorder	D009196	Myeloproliferative Disorders	61142	EFO_0000616 | HP_0001197 | HP_0001871	neoplasm | abnormality of prenatal development or birth | abnormality of blood and blood-forming tissues	1	CHEMBL34259
DHFR	ENSG00000228716	Dihydrofolate reductase	CHEMBL34259	Dihydrofolate reductase inhibitor	NEGATIVE MODULATOR	METHOTREXATE	1953	2	EFO_0004289	lymphoid leukemia	D007945	Leukemia, Lymphoid	61143	EFO_0000616 | HP_0001871 | EFO_0004503	neoplasm | abnormality of blood and blood-forming tissues | hematological measurement	1	CHEMBL34259
DHFR	ENSG00000228716	Dihydrofolate reductase	CHEMBL34259	Dihydrofolate reductase inhibitor	NEGATIVE MODULATOR	METHOTREXATE	1953	3	EFO_0004599	acute graft vs. host disease	D006086	Graft vs Host Disease	61144	EFO_0000616 | HP_0001871 | EFO_0000540 | HP_0002715 | EFO_0004503	neoplasm | abnormality of blood and blood-forming tissues | immune system disease | abnormality of the immune system | hematological measurement	1	CHEMBL34259
DHFR	ENSG00000228716	Dihydrofolate reductase	CHEMBL34259	Dihydrofolate reductase inhibitor	NEGATIVE MODULATOR	METHOTREXATE	1953	3	EFO_0005235	primitive neuroectodermal tumor	D018242	Neuroectodermal Tumors, Primitive	61145	EFO_0000616 | EFO_0000618	neoplasm | nervous system disease	1	CHEMBL34259
DHFR	ENSG00000228716	Dihydrofolate reductase	CHEMBL34259	Dihydrofolate reductase inhibitor	NEGATIVE MODULATOR	METHOTREXATE	1953	3	EFO_0005297	Granulomatosis with Polyangiitis	D014890	Granulomatosis with Polyangiitis	61146	HP_0000079 | EFO_0000540 | EFO_0000319	abnormality of the urinary system | immune system disease | cardiovascular disease	1	CHEMBL34259
DHFR	ENSG00000228716	Dihydrofolate reductase	CHEMBL34259	Dihydrofolate reductase inhibitor	NEGATIVE MODULATOR	METHOTREXATE	1953	2	EFO_0005842	colorectal cancer	D015179	Colorectal Neoplasms	61147	EFO_0000616 | EFO_0000405	neoplasm | digestive system disease	1	CHEMBL34259
DHFR	ENSG00000228716	Dihydrofolate reductase	CHEMBL34259	Dihydrofolate reductase inhibitor	NEGATIVE MODULATOR	METHOTREXATE	1953	4	EFO_0005952	non-Hodgkins lymphoma	D008228	Lymphoma, Non-Hodgkin	61148	EFO_0000616 | HP_0001871 | EFO_0004503	neoplasm | abnormality of blood and blood-forming tissues | hematological measurement	1	CHEMBL34259
DHFR	ENSG00000228716	Dihydrofolate reductase	CHEMBL34259	Dihydrofolate reductase inhibitor	NEGATIVE MODULATOR	METHOTREXATE	1953	1	EFO_0006475	plasma cell leukemia	D007952	Leukemia, Plasma Cell	61149	HP_0000924 | HP_0003011 | HP_0001871 | EFO_0000616 | EFO_0000540 | HP_0001197	abnormality of the skeletal system | abnormality of the musculature | abnormality of blood and blood-forming tissues | neoplasm | immune system disease | abnormality of prenatal development or birth	1	CHEMBL34259
DHFR	ENSG00000228716	Dihydrofolate reductase	CHEMBL34259	Dihydrofolate reductase inhibitor	NEGATIVE MODULATOR	METHOTREXATE	1953	2	EFO_0006818	stricture	D003251	Constriction, Pathologic	61150	EFO_0003765	general symptoms and signs	1	CHEMBL34259
DHFR	ENSG00000228716	Dihydrofolate reductase	CHEMBL34259	Dihydrofolate reductase inhibitor	NEGATIVE MODULATOR	METHOTREXATE	1953	3	EFO_0006859	head and neck malignant neoplasia	D006258	Head and Neck Neoplasms	61151	EFO_0000616	neoplasm	1	CHEMBL34259
DHFR	ENSG00000228716	Dihydrofolate reductase	CHEMBL34259	Dihydrofolate reductase inhibitor	NEGATIVE MODULATOR	METHOTREXATE	1953	3	EFO_0007187	bullous pemphigoid	D010391	Pemphigoid, Bullous	61152	EFO_0000540 | EFO_0010285	immune system disease | integumentary system disease	1	CHEMBL34259
DHFR	ENSG00000228716	Dihydrofolate reductase	CHEMBL34259	Dihydrofolate reductase inhibitor	NEGATIVE MODULATOR	METHOTREXATE	1953	2	EFO_1000309	Juvenile Myelomonocytic Leukemia	D054429	Leukemia, Myelomonocytic, Juvenile	61155	HP_0000924 | HP_0003011 | HP_0001871 | EFO_0000616 | EFO_0000540 | HP_0001197 | EFO_1001986	abnormality of the skeletal system | abnormality of the musculature | abnormality of blood and blood-forming tissues | neoplasm | immune system disease | abnormality of prenatal development or birth | connective tissue disease	1	CHEMBL34259
DHFR	ENSG00000228716	Dihydrofolate reductase	CHEMBL34259	Dihydrofolate reductase inhibitor	NEGATIVE MODULATOR	METHOTREXATE	1953	2	EFO_1000318	Langerhans Cell Histiocytosis	D006646	Histiocytosis, Langerhans-Cell	61156	EFO_0000616 | EFO_0000540 | HP_0001197 | HP_0001871	neoplasm | immune system disease | abnormality of prenatal development or birth | abnormality of blood and blood-forming tissues	1	CHEMBL34259
DHFR	ENSG00000228716	Dihydrofolate reductase	CHEMBL34259	Dihydrofolate reductase inhibitor	NEGATIVE MODULATOR	METHOTREXATE	1953	3	EFO_1001176	sensorineural hearing loss	D006319	Hearing Loss, Sensorineural	61157	EFO_0000618	nervous system disease	1	CHEMBL34259
DHFR	ENSG00000228716	Dihydrofolate reductase	CHEMBL34259	Dihydrofolate reductase inhibitor	NEGATIVE MODULATOR	METHOTREXATE	1953	3	EFO_1001209	temporal arteritis	D013700	Giant Cell Arteritis	61158	HP_0000079 | EFO_0000618 | EFO_0000319	abnormality of the urinary system | nervous system disease | cardiovascular disease	1	CHEMBL34259
DHFR	ENSG00000228716	Dihydrofolate reductase	CHEMBL34259	Dihydrofolate reductase inhibitor	NEGATIVE MODULATOR	METHOTREXATE	1953	2	EFO_1001365	Lymphoma, AIDS-Related	D016483	Lymphoma, AIDS-Related	61159	EFO_0000616 | HP_0001197 | HP_0001871	neoplasm | abnormality of prenatal development or birth | abnormality of blood and blood-forming tissues	1	CHEMBL34259
DHFR	ENSG00000228716	Dihydrofolate reductase	CHEMBL34259	Dihydrofolate reductase inhibitor	NEGATIVE MODULATOR	METHOTREXATE	1953	2	EFO_1001469	Mantle cell lymphoma	D020522	Lymphoma, Mantle-Cell	61160	EFO_0000616 | EFO_0000540 | HP_0001197 | HP_0001871	neoplasm | immune system disease | abnormality of prenatal development or birth | abnormality of blood and blood-forming tissues	1	CHEMBL34259
DHFR	ENSG00000228716	Dihydrofolate reductase	CHEMBL34259	Dihydrofolate reductase inhibitor	NEGATIVE MODULATOR	METHOTREXATE	1953	2	EFO_1001471	Merkel cell skin cancer	D015266	Carcinoma, Merkel Cell	61161	EFO_0000616 | EFO_0010285	neoplasm | integumentary system disease	1	CHEMBL34259
DHFR	ENSG00000228716	Dihydrofolate reductase	CHEMBL34259	Dihydrofolate reductase inhibitor	NEGATIVE MODULATOR	METHOTREXATE	1953	3	EFO_1001486	primary biliary cirrhosis	D008105	Liver Cirrhosis, Biliary	61162	EFO_0000616 | EFO_0000589 | HP_0001197	neoplasm | metabolic disease | abnormality of prenatal development or birth	1	CHEMBL34259
DHFR	ENSG00000228716	Dihydrofolate reductase	CHEMBL34259	Dihydrofolate reductase inhibitor	NEGATIVE MODULATOR	METHOTREXATE	1953	3	EFO_1001779	chronic myelomonocytic leukemia	D015477	Leukemia, Myelomonocytic, Chronic	61163	HP_0000924 | HP_0003011 | HP_0001871 | EFO_0000616 | EFO_0000540 | HP_0001197 | EFO_1001986	abnormality of the skeletal system | abnormality of the musculature | abnormality of blood and blood-forming tissues | neoplasm | immune system disease | abnormality of prenatal development or birth | connective tissue disease	1	CHEMBL34259
DHFR	ENSG00000228716	Dihydrofolate reductase	CHEMBL34259	Dihydrofolate reductase inhibitor	NEGATIVE MODULATOR	METHOTREXATE	1953	3	EFO_1001830	precursor T-cell lymphoblastic leukemia-lymphoma	D054218	Precursor T-Cell Lymphoblastic Leukemia-Lymphoma	61164	HP_0000924 | HP_0003011 | HP_0001871 | EFO_0000616 | EFO_0000540 | HP_0001197	abnormality of the skeletal system | abnormality of the musculature | abnormality of blood and blood-forming tissues | neoplasm | immune system disease | abnormality of prenatal development or birth	1	CHEMBL34259
DHFR	ENSG00000228716	Dihydrofolate reductase	CHEMBL34259	Dihydrofolate reductase inhibitor	NEGATIVE MODULATOR	METHOTREXATE	1953	2	EFO_1001951	colorectal carcinoma	D015179	Colorectal Neoplasms	61165	EFO_0000616 | EFO_0000405	neoplasm | digestive system disease	1	CHEMBL34259
DHFR	ENSG00000228716	Dihydrofolate reductase	CHEMBL34259	Dihydrofolate reductase inhibitor	NEGATIVE MODULATOR	METHOTREXATE	1953	3	HP_0001915	Aplastic anemia	D000741	Anemia, Aplastic	61166	HP_0001871	abnormality of blood and blood-forming tissues	1	CHEMBL34259
DHFR	ENSG00000228716	Dihydrofolate reductase	CHEMBL34259	Dihydrofolate reductase inhibitor	NEGATIVE MODULATOR	METHOTREXATE	1953	1	MP_0001845	inflammation	D007249	Inflammation	61167	HP_0002715	abnormality of the immune system	1	CHEMBL34259
DHFR	ENSG00000228716	Dihydrofolate reductase	CHEMBL34259	Dihydrofolate reductase inhibitor	NEGATIVE MODULATOR	METHOTREXATE	1953	2	EFO_0000255	angioimmunoblastic T-cell lymphoma	D007119	Immunoblastic Lymphadenopathy	109308	EFO_0000616 | HP_0001197 | HP_0001871	neoplasm | abnormality of prenatal development or birth | abnormality of blood and blood-forming tissues	1	CHEMBL34259
DHFR	ENSG00000228716	Dihydrofolate reductase	CHEMBL34259	Dihydrofolate reductase inhibitor	NEGATIVE MODULATOR	METHOTREXATE	1953	2	EFO_0002429	polycythemia vera	D011087	Polycythemia Vera	109309	HP_0000924 | HP_0003011 | HP_0001871 | EFO_0000616 | EFO_0000540 | HP_0001197 | EFO_1001986	abnormality of the skeletal system | abnormality of the musculature | abnormality of blood and blood-forming tissues | neoplasm | immune system disease | abnormality of prenatal development or birth | connective tissue disease	1	CHEMBL34259
DHFR	ENSG00000228716	Dihydrofolate reductase	CHEMBL34259	Dihydrofolate reductase inhibitor	NEGATIVE MODULATOR	METHOTREXATE	1953	3	EFO_0006803	vasculitis	D014657	Vasculitis	109310	EFO_0000319	cardiovascular disease	1	CHEMBL34259
DHFR	ENSG00000228716	Dihydrofolate reductase	CHEMBL34259	Dihydrofolate reductase inhibitor	NEGATIVE MODULATOR	METHOTREXATE	1953	2	EFO_0009441	Waldenstrom macroglobulinemia	D008258	Waldenstrom Macroglobulinemia	109311	HP_0001871 | EFO_0000616 | EFO_0000589 | EFO_0000540 | HP_0001197	abnormality of blood and blood-forming tissues | neoplasm | metabolic disease | immune system disease | abnormality of prenatal development or birth	1	CHEMBL34259
DHFR	ENSG00000228716	Dihydrofolate reductase	CHEMBL34259	Dihydrofolate reductase inhibitor	NEGATIVE MODULATOR	METHOTREXATE	1953	2	EFO_0009708	metastasis	D009362	Neoplasm Metastasis	109312	GO_0008150	biological process	1	CHEMBL34259
DHFR	ENSG00000228716	Dihydrofolate reductase	CHEMBL34259	Dihydrofolate reductase inhibitor	NEGATIVE MODULATOR	METHOTREXATE	1953	2	EFO_1000785	Sezary's disease	D012751	Sezary Syndrome	109313	HP_0001871 | EFO_0000616 | HP_0001197 | EFO_0010285	abnormality of blood and blood-forming tissues | neoplasm | abnormality of prenatal development or birth | integumentary system disease	1	CHEMBL34259
DHFR	ENSG00000228716	Dihydrofolate reductase	CHEMBL34259	Dihydrofolate reductase inhibitor	NEGATIVE MODULATOR	METHOTREXATE	1953	2	EFO_1000956	hairy cell leukemia	D007943	Leukemia, Hairy Cell	109314	HP_0000924 | HP_0003011 | HP_0001871 | EFO_0000616 | EFO_0000540 | HP_0001197	abnormality of the skeletal system | abnormality of the musculature | abnormality of blood and blood-forming tissues | neoplasm | immune system disease | abnormality of prenatal development or birth	1	CHEMBL34259
DHFR	ENSG00000228716	Dihydrofolate reductase	CHEMBL34259	Dihydrofolate reductase inhibitor	NEGATIVE MODULATOR	METHOTREXATE	1953	4	EFO_1001494	psoriasis vulgaris	D011565	Psoriasis	109315	EFO_0000540 | HP_0001197 | EFO_0010285	immune system disease | abnormality of prenatal development or birth | integumentary system disease	1	CHEMBL34259
DHFR	ENSG00000228716	Dihydrofolate reductase	CHEMBL34259	Dihydrofolate reductase inhibitor	NEGATIVE MODULATOR	METHOTREXATE	1953	3	HP_0031456	Ectopic pregnancy	D011271	Pregnancy, Ectopic	109316	HP_0001197	abnormality of prenatal development or birth	1	CHEMBL34259
DHFR	ENSG00000228716	Dihydrofolate reductase	CHEMBL34259	Dihydrofolate reductase inhibitor	NEGATIVE MODULATOR	METHOTREXATE	1953	3	EFO_0000218	acute erythroleukemia	D004915	Leukemia, Erythroblastic, Acute	119424	HP_0000924 | HP_0003011 | HP_0001871 | EFO_0000616 | EFO_0000540 | EFO_1001986	abnormality of the skeletal system | abnormality of the musculature | abnormality of blood and blood-forming tissues | neoplasm | immune system disease | connective tissue disease	1	CHEMBL34259
DHFR	ENSG00000228716	Dihydrofolate reductase	CHEMBL34259	Dihydrofolate reductase inhibitor	NEGATIVE MODULATOR	METHOTREXATE	1953	3	EFO_0000221	acute monocytic leukemia	D007948	Leukemia, Monocytic, Acute	119425	EFO_0000616 | HP_0001871	neoplasm | abnormality of blood and blood-forming tissues	1	CHEMBL34259
DHFR	ENSG00000228716	Dihydrofolate reductase	CHEMBL34259	Dihydrofolate reductase inhibitor	NEGATIVE MODULATOR	METHOTREXATE	1953	3	EFO_0000223	acute myelomonocytic leukemia	D015479	Leukemia, Myelomonocytic, Acute	119426	HP_0000924 | HP_0003011 | HP_0001871 | EFO_0000616 | EFO_0000540 | EFO_1001986	abnormality of the skeletal system | abnormality of the musculature | abnormality of blood and blood-forming tissues | neoplasm | immune system disease | connective tissue disease	1	CHEMBL34259
DHFR	ENSG00000228716	Dihydrofolate reductase	CHEMBL34259	Dihydrofolate reductase inhibitor	NEGATIVE MODULATOR	METHOTREXATE	1953	2	EFO_0000621	neuroblastoma	D009447	Neuroblastoma	119427	EFO_0000616 | EFO_0000618	neoplasm | nervous system disease	1	CHEMBL34259
DHFR	ENSG00000228716	Dihydrofolate reductase	CHEMBL34259	Dihydrofolate reductase inhibitor	NEGATIVE MODULATOR	METHOTREXATE	1953	3	EFO_0002428	chronic myeloproliferative disorder	D009196	Myeloproliferative Disorders	119428	HP_0000924 | HP_0003011 | EFO_0000616 | EFO_0000540 | EFO_1001986 | HP_0001871	abnormality of the skeletal system | abnormality of the musculature | neoplasm | immune system disease | connective tissue disease | abnormality of blood and blood-forming tissues	1	CHEMBL34259
DHFR	ENSG00000228716	Dihydrofolate reductase	CHEMBL34259	Dihydrofolate reductase inhibitor	NEGATIVE MODULATOR	METHOTREXATE	1953	3	EFO_0002893	choriocarcinoma	D002822	Choriocarcinoma	119429	EFO_0000512 | EFO_0000616	reproductive system disease | neoplasm	1	CHEMBL34259
DHFR	ENSG00000228716	Dihydrofolate reductase	CHEMBL34259	Dihydrofolate reductase inhibitor	NEGATIVE MODULATOR	METHOTREXATE	1953	3	EFO_0003025	acute megakaryoblastic leukaemia	D007947	Leukemia, Megakaryoblastic, Acute	119430	HP_0000924 | HP_0003011 | HP_0001871 | EFO_0000616 | EFO_0000540 | EFO_1001986	abnormality of the skeletal system | abnormality of the musculature | abnormality of blood and blood-forming tissues | neoplasm | immune system disease | connective tissue disease	1	CHEMBL34259
DHFR	ENSG00000228716	Dihydrofolate reductase	CHEMBL34259	Dihydrofolate reductase inhibitor	NEGATIVE MODULATOR	METHOTREXATE	1953	3	EFO_0003027	acute myeloblastic leukemia without maturation	D015470	Leukemia, Myeloid, Acute	119431	HP_0000924 | HP_0003011 | HP_0001871 | EFO_0000616 | EFO_0000540 | EFO_1001986	abnormality of the skeletal system | abnormality of the musculature | abnormality of blood and blood-forming tissues | neoplasm | immune system disease | connective tissue disease	1	CHEMBL34259
DHFR	ENSG00000228716	Dihydrofolate reductase	CHEMBL34259	Dihydrofolate reductase inhibitor	NEGATIVE MODULATOR	METHOTREXATE	1953	3	EFO_0003802	refractory anemia	D000753	Anemia, Refractory	119432	EFO_0000616 | HP_0001197 | HP_0001871	neoplasm | abnormality of prenatal development or birth | abnormality of blood and blood-forming tissues	1	CHEMBL34259
DHFR	ENSG00000228716	Dihydrofolate reductase	CHEMBL34259	Dihydrofolate reductase inhibitor	NEGATIVE MODULATOR	METHOTREXATE	1953	3	EFO_0003811	refractory anemia with excess blasts	D000754	Anemia, Refractory, with Excess of Blasts	119433	EFO_0000616 | HP_0001197 | HP_0001871	neoplasm | abnormality of prenatal development or birth | abnormality of blood and blood-forming tissues	1	CHEMBL34259
DHFR	ENSG00000228716	Dihydrofolate reductase	CHEMBL34259	Dihydrofolate reductase inhibitor	NEGATIVE MODULATOR	METHOTREXATE	1953	3	EFO_0004208	Vitiligo	D014820	Vitiligo	119434	EFO_0000540 | EFO_0010285	immune system disease | integumentary system disease	1	CHEMBL34259
DHFR	ENSG00000228716	Dihydrofolate reductase	CHEMBL34259	Dihydrofolate reductase inhibitor	NEGATIVE MODULATOR	METHOTREXATE	1953	2	EFO_0009784	central serous retinopathy	D056833	Central Serous Chorioretinopathy	119435	EFO_0000618 | EFO_0003966	nervous system disease | eye disease	1	CHEMBL34259
DHFR	ENSG00000228716	Dihydrofolate reductase	CHEMBL34259	Dihydrofolate reductase inhibitor	NEGATIVE MODULATOR	METHOTREXATE	1953	2	EFO_1000131	Blast Phase Chronic Myelogenous Leukemia, BCR-ABL1 Positive	D001752	Blast Crisis	119436	EFO_0000616 | HP_0001871	neoplasm | abnormality of blood and blood-forming tissues	1	CHEMBL34259
DHFR	ENSG00000228716	Dihydrofolate reductase	CHEMBL34259	Dihydrofolate reductase inhibitor	NEGATIVE MODULATOR	METHOTREXATE	1953	3	EFO_1000158	Central Nervous System Neoplasm	D016543	Central Nervous System Neoplasms	119437	EFO_0000616 | EFO_0000618	neoplasm | nervous system disease	1	CHEMBL34259
DHFR	ENSG00000228716	Dihydrofolate reductase	CHEMBL34259	Dihydrofolate reductase inhibitor	NEGATIVE MODULATOR	METHOTREXATE	1953	3	EFO_1000986	intermediate uveitis	D015867	Uveitis, Intermediate	119438	EFO_1001986 | EFO_0003966 | EFO_0000540 | HP_0002715	connective tissue disease | eye disease | immune system disease | abnormality of the immune system	1	CHEMBL34259
DHFR	ENSG00000228716	Dihydrofolate reductase	CHEMBL34259	Dihydrofolate reductase inhibitor	NEGATIVE MODULATOR	METHOTREXATE	1953	4	MONDO_0000870	childhood acute lymphoblastic leukemia	D054198	Precursor Cell Lymphoblastic Leukemia-Lymphoma	119439	HP_0000924 | HP_0003011 | HP_0001871 | EFO_0000616 | EFO_0000540 | HP_0001197 | EFO_1001986	abnormality of the skeletal system | abnormality of the musculature | abnormality of blood and blood-forming tissues | neoplasm | immune system disease | abnormality of prenatal development or birth | connective tissue disease	1	CHEMBL34259
DHFR	ENSG00000228716	Dihydrofolate reductase	CHEMBL34259	Dihydrofolate reductase inhibitor	NEGATIVE MODULATOR	METHOTREXATE	1953	4	MONDO_0000873	lymphoblastic lymphoma	D054198	Precursor Cell Lymphoblastic Leukemia-Lymphoma	119440	EFO_0000616 | HP_0001197 | HP_0001871	neoplasm | abnormality of prenatal development or birth | abnormality of blood and blood-forming tissues	1	CHEMBL34259
DHFR	ENSG00000228716	Dihydrofolate reductase	CHEMBL34259	Dihydrofolate reductase inhibitor	NEGATIVE MODULATOR	METHOTREXATE	1953	3	MONDO_0001187	urinary bladder cancer	D001749	Urinary Bladder Neoplasms	119441	EFO_0000616 | HP_0000079 | HP_0000078	neoplasm | abnormality of the urinary system | abnormality of the genital system	1	CHEMBL34259
DHFR	ENSG00000228716	Dihydrofolate reductase	CHEMBL34259	Dihydrofolate reductase inhibitor	NEGATIVE MODULATOR	METHOTREXATE	1953	3	MONDO_0001657	brain cancer	D001932	Brain Neoplasms	119442	EFO_0000616 | EFO_0000618 | HP_0000707	neoplasm | nervous system disease | abnormality of the nervous system	1	CHEMBL34259
DHFR	ENSG00000228716	Dihydrofolate reductase	CHEMBL34259	Dihydrofolate reductase inhibitor	NEGATIVE MODULATOR	METHOTREXATE	1953	3	MONDO_0002038	head and neck carcinoma	D006258	Head and Neck Neoplasms	119443	EFO_0000616	neoplasm	1	CHEMBL34259
DHFR	ENSG00000228716	Dihydrofolate reductase	CHEMBL34259	Dihydrofolate reductase inhibitor	NEGATIVE MODULATOR	METHOTREXATE	1953	2	MONDO_0002367	kidney cancer	D007680	Kidney Neoplasms	119444	EFO_0000616 | HP_0000079	neoplasm | abnormality of the urinary system	1	CHEMBL34259
DHFR	ENSG00000228716	Dihydrofolate reductase	CHEMBL34259	Dihydrofolate reductase inhibitor	NEGATIVE MODULATOR	METHOTREXATE	1953	3	MONDO_0002974	cervical cancer	D002583	Uterine Cervical Neoplasms	119445	EFO_0000616 | EFO_0000512	neoplasm | reproductive system disease	1	CHEMBL34259
DHFR	ENSG00000228716	Dihydrofolate reductase	CHEMBL34259	Dihydrofolate reductase inhibitor	NEGATIVE MODULATOR	METHOTREXATE	1953	3	MONDO_0003005	macular retinal edema	D008269	Macular Edema	119446	EFO_0000618 | EFO_0003966	nervous system disease | eye disease	1	CHEMBL34259
DHFR	ENSG00000228716	Dihydrofolate reductase	CHEMBL34259	Dihydrofolate reductase inhibitor	NEGATIVE MODULATOR	METHOTREXATE	1953	2	MONDO_0003478	childhood ependymoma	D004806	Ependymoma	119447	EFO_0000616 | EFO_0000618	neoplasm | nervous system disease	1	CHEMBL34259
DHFR	ENSG00000228716	Dihydrofolate reductase	CHEMBL34259	Dihydrofolate reductase inhibitor	NEGATIVE MODULATOR	METHOTREXATE	1953	3	MONDO_0004192	urethra cancer	D014523	Urethral Neoplasms	119448	EFO_0000616 | HP_0000079	neoplasm | abnormality of the urinary system	1	CHEMBL34259
DHFR	ENSG00000228716	Dihydrofolate reductase	CHEMBL34259	Dihydrofolate reductase inhibitor	NEGATIVE MODULATOR	METHOTREXATE	1953	4	MONDO_0007254	breast cancer	D001943	Breast Neoplasms	119449	EFO_0000616	neoplasm	1	CHEMBL34259
DHFR	ENSG00000228716	Dihydrofolate reductase	CHEMBL34259	Dihydrofolate reductase inhibitor	NEGATIVE MODULATOR	METHOTREXATE	1953	2	MONDO_0008170	ovarian cancer	D010051	Ovarian Neoplasms	119451	EFO_0005741 | EFO_0000512	infectious disease | reproductive system disease	1	CHEMBL34259
DHFR	ENSG00000228716	Dihydrofolate reductase	CHEMBL34259	Dihydrofolate reductase inhibitor	NEGATIVE MODULATOR	METHOTREXATE	1953	3	MONDO_0013730	graft versus host disease	D006086	Graft vs Host Disease	119452	EFO_0000540	immune system disease	1	CHEMBL34259
DHFR	ENSG00000228716	Dihydrofolate reductase	CHEMBL34259	Dihydrofolate reductase inhibitor	NEGATIVE MODULATOR	METHOTREXATE	1953	2	MONDO_0015540	hemophagocytic syndrome	D051359	Lymphohistiocytosis, Hemophagocytic	119453	EFO_0000540 | HP_0001871	immune system disease | abnormality of blood and blood-forming tissues	1	CHEMBL34259
DHFR	ENSG00000228716	Dihydrofolate reductase	CHEMBL34259	Dihydrofolate reductase inhibitor	NEGATIVE MODULATOR	METHOTREXATE	1953	3	MONDO_0016717	choroid plexus neoplasm	D016545	Choroid Plexus Neoplasms	119454	EFO_0000616 | EFO_0000618	neoplasm | nervous system disease	1	CHEMBL34259
DHFR	ENSG00000228716	Dihydrofolate reductase	CHEMBL34259	Dihydrofolate reductase inhibitor	NEGATIVE MODULATOR	METHOTREXATE	1953	3	MONDO_0018906	follicular lymphoma	D008224	Lymphoma, Follicular	119455	EFO_0000616 | EFO_0000540 | HP_0001197 | HP_0001871	neoplasm | immune system disease | abnormality of prenatal development or birth | abnormality of blood and blood-forming tissues	1	CHEMBL34259
DHFR	ENSG00000228716	Dihydrofolate reductase	CHEMBL34259	Dihydrofolate reductase inhibitor	NEGATIVE MODULATOR	METHOTREXATE	1953	3	MONDO_0019460	acute leukemia of ambiguous lineage	D015456	Leukemia, Biphenotypic, Acute	119456	HP_0001871 | EFO_0004503 | EFO_0000616 | EFO_0005741 | EFO_0000540 | HP_0002715	abnormality of blood and blood-forming tissues | hematological measurement | neoplasm | infectious disease | immune system disease | abnormality of the immune system	1	CHEMBL34259
DHFR	ENSG00000228716	Dihydrofolate reductase	CHEMBL34259	Dihydrofolate reductase inhibitor	NEGATIVE MODULATOR	METHOTREXATE	1953	2	MONDO_0019469	T-cell large granular lymphocyte leukemia	D054066	Leukemia, Large Granular Lymphocytic	119457	HP_0000924 | HP_0003011 | HP_0001871 | EFO_0000616 | EFO_0000540 | HP_0001197	abnormality of the skeletal system | abnormality of the musculature | abnormality of blood and blood-forming tissues | neoplasm | immune system disease | abnormality of prenatal development or birth	1	CHEMBL34259
DHFR	ENSG00000228716	Dihydrofolate reductase	CHEMBL34259	Dihydrofolate reductase inhibitor	NEGATIVE MODULATOR	METHOTREXATE	1953	2	MONDO_0019471	adult T-cell leukemia/lymphoma	D015459	Leukemia-Lymphoma, Adult T-Cell	119458	HP_0001871 | EFO_0000616 | EFO_0005741 | EFO_0000540 | HP_0001197 | EFO_1001986 | HP_0000924 | HP_0003011 | EFO_0010285	abnormality of blood and blood-forming tissues | neoplasm | infectious disease | immune system disease | abnormality of prenatal development or birth | connective tissue disease | abnormality of the skeletal system | abnormality of the musculature | integumentary system disease	1	CHEMBL34259
DHFR	ENSG00000228716	Dihydrofolate reductase	CHEMBL34259	Dihydrofolate reductase inhibitor	NEGATIVE MODULATOR	METHOTREXATE	1953	3	MONDO_0019472	extranodal nasal NK/T cell lymphoma	D006103	Granuloma, Lethal Midline	119459	HP_0001871 | EFO_0000616 | EFO_0005741 | HP_0001197 | EFO_0010285	abnormality of blood and blood-forming tissues | neoplasm | infectious disease | abnormality of prenatal development or birth | integumentary system disease	1	CHEMBL34259
DHFR	ENSG00000228716	Dihydrofolate reductase	CHEMBL34259	Dihydrofolate reductase inhibitor	NEGATIVE MODULATOR	METHOTREXATE	1953	3	MONDO_0024280	polyarticular arthritis	D001168	Arthritis	119460	HP_0000924 | HP_0003011 | EFO_1001986	abnormality of the skeletal system | abnormality of the musculature | connective tissue disease	1	CHEMBL34259
DHFR	ENSG00000228716	Dihydrofolate reductase	CHEMBL34259	Dihydrofolate reductase inhibitor	NEGATIVE MODULATOR	METHOTREXATE	1953	2	MONDO_0044881	hematopoietic and lymphoid cell neoplasm	D019337	Hematologic Neoplasms	119461	EFO_0000616 | HP_0001871	neoplasm | abnormality of blood and blood-forming tissues	1	CHEMBL34259
DHFR	ENSG00000228716	Dihydrofolate reductase	CHEMBL34259	Dihydrofolate reductase inhibitor	NEGATIVE MODULATOR	METHOTREXATE	1953	2	MONDO_0044903	myelofibrosis	D055728	Primary Myelofibrosis	119462	HP_0000924 | HP_0003011 | EFO_0000540 | HP_0001871	abnormality of the skeletal system | abnormality of the musculature | immune system disease | abnormality of blood and blood-forming tissues	1	CHEMBL34259
DHFR	ENSG00000228716	Dihydrofolate reductase	CHEMBL34259	Dihydrofolate reductase inhibitor	NEGATIVE MODULATOR	METHOTREXATE	1953	3	MONDO_0044917	T-lymphoblastic lymphoma	D054218	Precursor T-Cell Lymphoblastic Leukemia-Lymphoma	119463	EFO_0000616 | HP_0001197 | HP_0001871	neoplasm | abnormality of prenatal development or birth | abnormality of blood and blood-forming tissues	1	CHEMBL34259
DHFR	ENSG00000228716	Dihydrofolate reductase	CHEMBL34259	Dihydrofolate reductase inhibitor	NEGATIVE MODULATOR	METHOTREXATE	1953	2	EFO_0001645	coronary artery disease	D003327	Coronary Disease	127819	EFO_0000677 | EFO_0000618 | HP_0000707	mental or behavioural disorder | nervous system disease | abnormality of the nervous system	1	CHEMBL34259
DHFR	ENSG00000228716	Dihydrofolate reductase	CHEMBL34259	Dihydrofolate reductase inhibitor	NEGATIVE MODULATOR	METHOTREXATE	1953	3	EFO_0008528	urothelial carcinoma	D001749	Urinary Bladder Neoplasms	127820	EFO_0000616 | HP_0000079	neoplasm | abnormality of the urinary system	1	CHEMBL34259
DHFR	ENSG00000228716	Dihydrofolate reductase	CHEMBL34259	Dihydrofolate reductase inhibitor	NEGATIVE MODULATOR	METHOTREXATE	1953	1	MONDO_0100096	COVID-19	D045169	Severe Acute Respiratory Syndrome	127821	EFO_0005741	infectious disease	1	CHEMBL34259
DHFR	ENSG00000228716	Dihydrofolate reductase	CHEMBL34259	Dihydrofolate reductase inhibitor	NEGATIVE MODULATOR	METHOTREXATE	1953	2	EFO_0009907	Desmoid-type fibromatosis	D018222	Fibromatosis, Aggressive	134679	EFO_0000616 | HP_0001197 | EFO_1001986	neoplasm | abnormality of prenatal development or birth | connective tissue disease	1	CHEMBL34259
DHFR	ENSG00000228716	Dihydrofolate reductase	CHEMBL34259	Dihydrofolate reductase inhibitor	NEGATIVE MODULATOR	METHOTREXATE	1953	4	EFO_1001012	leptomeningeal metastasis	D055756	Meningeal Carcinomatosis	134680	EFO_0000616 | EFO_0000618	neoplasm | nervous system disease	1	CHEMBL34259
DHFR	ENSG00000228716	Dihydrofolate reductase	CHEMBL34259	Dihydrofolate reductase inhibitor	NEGATIVE MODULATOR	METHOTREXATE	1953	3	EFO_1001129	proliferative vitreoretinopathy	D018630	Vitreoretinopathy, Proliferative	134681	EFO_0003966	eye disease	1	CHEMBL34259
DHFR	ENSG00000228716	Dihydrofolate reductase	CHEMBL34259	Dihydrofolate reductase inhibitor	NEGATIVE MODULATOR	METHOTREXATE	1953	3	MONDO_0018848	IgG4-related retroperitoneal fibrosis	D012185	Retroperitoneal Fibrosis	134684	EFO_0000540	immune system disease	1	CHEMBL34259
DHFR	ENSG00000228716	Dihydrofolate reductase	CHEMBL34259	Dihydrofolate reductase inhibitor	NEGATIVE MODULATOR	METHOTREXATE	1953	2	MONDO_0020077	myelodysplastic/myeloproliferative disease	D054437	Myelodysplastic-Myeloproliferative Diseases	134685	EFO_0000616 | HP_0001871	neoplasm | abnormality of blood and blood-forming tissues	1	CHEMBL34259
DHFR	ENSG00000228716	Dihydrofolate reductase	CHEMBL34259	Dihydrofolate reductase inhibitor	NEGATIVE MODULATOR	METHOTREXATE	1953	3	MONDO_0021054	bone sarcoma	D012516	Osteosarcoma	134686	HP_0000924 | HP_0003011 | EFO_0000616 | EFO_1001986	abnormality of the skeletal system | abnormality of the musculature | neoplasm | connective tissue disease	1	CHEMBL34259
DHFR	ENSG00000228716	Dihydrofolate reductase	CHEMBL34259	Dihydrofolate reductase inhibitor	NEGATIVE MODULATOR	METHOTREXATE	1953	2	EFO_0000191	MALT lymphoma	D018442	Lymphoma, B-Cell, Marginal Zone	138675	HP_0001871 | EFO_0000616 | EFO_0000540 | HP_0001197	abnormality of blood and blood-forming tissues | neoplasm | immune system disease | abnormality of prenatal development or birth	1	CHEMBL34259
DHFR	ENSG00000228716	Dihydrofolate reductase	CHEMBL34259	Dihydrofolate reductase inhibitor	NEGATIVE MODULATOR	METHOTREXATE	1953	2	HP_0012410	Pure red cell aplasia	D012010	Red-Cell Aplasia, Pure	138676	HP_0001871	abnormality of blood and blood-forming tissues	1	CHEMBL34259
DHFR	ENSG00000228716	Dihydrofolate reductase	CHEMBL34259	Dihydrofolate reductase inhibitor	NEGATIVE MODULATOR	METHOTREXATE	1953	2	MONDO_0000159	bone marrow failure syndrome	D000080983	Bone Marrow Failure Disorders	138677	EFO_0000616 | HP_0001871	neoplasm | abnormality of blood and blood-forming tissues	1	CHEMBL34259
DHFR	ENSG00000228716	Dihydrofolate reductase	CHEMBL34259	Dihydrofolate reductase inhibitor	NEGATIVE MODULATOR	METHOTREXATE	1953	3	MONDO_0004979	asthma	D001249	Asthma	138678	EFO_0000684 | EFO_0000540 | HP_0002715	respiratory system disease | immune system disease | abnormality of the immune system	1	CHEMBL34259
DHFR	ENSG00000228716	Dihydrofolate reductase	CHEMBL34259	Dihydrofolate reductase inhibitor	NEGATIVE MODULATOR	METHOTREXATE	1953	3	MONDO_0004986	urinary bladder carcinoma	D001749	Urinary Bladder Neoplasms	138679	EFO_0000616 | HP_0000079	neoplasm | abnormality of the urinary system	1	CHEMBL34259
DHFR	ENSG00000228716	Dihydrofolate reductase	CHEMBL34259	Dihydrofolate reductase inhibitor	NEGATIVE MODULATOR	METHOTREXATE	1953	2	MONDO_0005090	schizophrenia	D012559	Schizophrenia	138680	EFO_0000677	mental or behavioural disorder	1	CHEMBL34259
DHFR	ENSG00000228716	Dihydrofolate reductase	CHEMBL34259	Dihydrofolate reductase inhibitor	NEGATIVE MODULATOR	METHOTREXATE	1953	3	MONDO_0005178	osteoarthritis	D010003	Osteoarthritis	138681	HP_0000924	abnormality of the skeletal system	1	CHEMBL34259
DHFR	ENSG00000228716	Dihydrofolate reductase	CHEMBL34259	Dihydrofolate reductase inhibitor	NEGATIVE MODULATOR	METHOTREXATE	1953	3	MONDO_0005301	multiple sclerosis	D009103	Multiple Sclerosis	138682	EFO_0000677 | EFO_0000618 | HP_0000707 | EFO_0000540 | HP_0002715 | EFO_0004872	mental or behavioural disorder | nervous system disease | abnormality of the nervous system | immune system disease | abnormality of the immune system | inflammatory biomarker measurement	1	CHEMBL34259
DHFR	ENSG00000228716	Dihydrofolate reductase	CHEMBL34259	Dihydrofolate reductase inhibitor	NEGATIVE MODULATOR	METHOTREXATE	1953	2	MONDO_0009833	Shwachman-Diamond syndrome	D000081003	Shwachman-Diamond Syndrome	138683	HP_0001197	abnormality of prenatal development or birth	1	CHEMBL34259
DHFR	ENSG00000228716	Dihydrofolate reductase	CHEMBL34259	Dihydrofolate reductase inhibitor	NEGATIVE MODULATOR	METHOTREXATE	1953	2	MONDO_0010518	Wiskott-Aldrich syndrome	D014923	Wiskott-Aldrich Syndrome	138684			1	CHEMBL34259
DHFR	ENSG00000228716	Dihydrofolate reductase	CHEMBL34259	Dihydrofolate reductase inhibitor	NEGATIVE MODULATOR	METHOTREXATE	1953	2	MONDO_0011382	sickle cell anemia	D000755	Anemia, Sickle Cell	138685	HP_0000924 | HP_0003011 | HP_0000079 | EFO_0000512 | HP_0001871 | EFO_0000589 | HP_0001197	abnormality of the skeletal system | abnormality of the musculature | abnormality of the urinary system | reproductive system disease | abnormality of blood and blood-forming tissues | metabolic disease | abnormality of prenatal development or birth	1	CHEMBL34259
DHFR	ENSG00000228716	Dihydrofolate reductase	CHEMBL34259	Dihydrofolate reductase inhibitor	NEGATIVE MODULATOR	METHOTREXATE	1953	2	MONDO_0015253	Diamond-Blackfan anemia	D029503	Anemia, Diamond-Blackfan	138686			1	CHEMBL34259
DHFR	ENSG00000228716	Dihydrofolate reductase	CHEMBL34259	Dihydrofolate reductase inhibitor	NEGATIVE MODULATOR	METHOTREXATE	1953	2	MONDO_0015974	severe combined immunodeficiency	D016511	Severe Combined Immunodeficiency	138687	EFO_0000540 | HP_0001197	immune system disease | abnormality of prenatal development or birth	1	CHEMBL34259
DHFR	ENSG00000228716	Dihydrofolate reductase	CHEMBL34259	Dihydrofolate reductase inhibitor	NEGATIVE MODULATOR	METHOTREXATE	1953	2	MONDO_0017198	osteopetrosis	D010022	Osteopetrosis	138688	HP_0000924 | HP_0003011 | HP_0001197	abnormality of the skeletal system | abnormality of the musculature | abnormality of prenatal development or birth	1	CHEMBL34259
DHFR	ENSG00000228716	Dihydrofolate reductase	CHEMBL34259	Dihydrofolate reductase inhibitor	NEGATIVE MODULATOR	METHOTREXATE	1953	3	MONDO_0018944	gestational trophoblastic neoplasm	D031901	Gestational Trophoblastic Disease	138689	EFO_0000616 | EFO_0000512 | HP_0001197	neoplasm | reproductive system disease | abnormality of prenatal development or birth	1	CHEMBL34259
DHFR	ENSG00000228716	Dihydrofolate reductase	CHEMBL34259	Dihydrofolate reductase inhibitor	NEGATIVE MODULATOR	METHOTREXATE	1953	2	MONDO_0018975	neurofibromatosis type 1	D009456	Neurofibromatosis 1	138690	HP_0000924 | HP_0003011 | HP_0000079 | EFO_0003966 | EFO_0000618 | EFO_0000319 | EFO_0000616 | HP_0001197	abnormality of the skeletal system | abnormality of the musculature | abnormality of the urinary system | eye disease | nervous system disease | cardiovascular disease | neoplasm | abnormality of prenatal development or birth	1	CHEMBL34259
DHFR	ENSG00000228716	Dihydrofolate reductase	CHEMBL34259	Dihydrofolate reductase inhibitor	NEGATIVE MODULATOR	METHOTREXATE	1953	2	MONDO_0019200	retinitis pigmentosa	D012174	Retinitis Pigmentosa	138691	EFO_0003966 | EFO_0000618 | EFO_0000589 | HP_0001197	eye disease | nervous system disease | metabolic disease | abnormality of prenatal development or birth	1	CHEMBL34259
DHFR	ENSG00000228716	Dihydrofolate reductase	CHEMBL34259	Dihydrofolate reductase inhibitor	NEGATIVE MODULATOR	METHOTREXATE	1953	3	MONDO_0019338	sarcoidosis	D012507	Sarcoidosis	138692	EFO_1001986 | EFO_0010285 | EFO_0000684 | EFO_0004872 | EFO_0000540 | HP_0002715 | EFO_0000319	connective tissue disease | integumentary system disease | respiratory system disease | inflammatory biomarker measurement | immune system disease | abnormality of the immune system | cardiovascular disease	1	CHEMBL34259
DHFR	ENSG00000228716	Dihydrofolate reductase	CHEMBL34259	Dihydrofolate reductase inhibitor	NEGATIVE MODULATOR	METHOTREXATE	1953	1	MONDO_0019391	Fanconi anemia	D005199	Fanconi Anemia	138693	HP_0000924 | HP_0003011 | HP_0000079 | HP_0001871 | EFO_0000589 | EFO_0000540 | HP_0001197 | EFO_0010285	abnormality of the skeletal system | abnormality of the musculature | abnormality of the urinary system | abnormality of blood and blood-forming tissues | metabolic disease | immune system disease | abnormality of prenatal development or birth | integumentary system disease	1	CHEMBL34259
DHFR	ENSG00000228716	Dihydrofolate reductase	CHEMBL34259	Dihydrofolate reductase inhibitor	NEGATIVE MODULATOR	METHOTREXATE	1953	2	EFO_0003060	non-small cell lung carcinoma	D002289	Carcinoma, Non-Small-Cell Lung	145135	EFO_0000616 | EFO_0000684	neoplasm | respiratory system disease	1	CHEMBL34259
DHFR	ENSG00000228716	Dihydrofolate reductase	CHEMBL34259	Dihydrofolate reductase inhibitor	NEGATIVE MODULATOR	METHOTREXATE	1953	3	EFO_0006927	severe aplastic anemia	D000741	Anemia, Aplastic	145136	HP_0001871	abnormality of blood and blood-forming tissues	1	CHEMBL34259
DHFR	ENSG00000228716	Dihydrofolate reductase	CHEMBL34259	Dihydrofolate reductase inhibitor	NEGATIVE MODULATOR	METHOTREXATE	1953	4	MONDO_0004992	cancer	D009369	Neoplasms	145137	EFO_0000616	neoplasm	1	CHEMBL34259
DHFR	ENSG00000228716	Dihydrofolate reductase	CHEMBL34259	Dihydrofolate reductase inhibitor	NEGATIVE MODULATOR	METHOTREXATE	1953	3	MONDO_0007915	systemic lupus erythematosus	D008180	Lupus Erythematosus, Systemic	145138	HP_0000079 | EFO_0000540 | HP_0002715 | HP_0000924	abnormality of the urinary system | immune system disease | abnormality of the immune system | abnormality of the skeletal system	1	CHEMBL34259
DHFR	ENSG00000228716	Dihydrofolate reductase	CHEMBL34259	Dihydrofolate reductase inhibitor	NEGATIVE MODULATOR	METHOTREXATE	1953	2	MONDO_0100244	paroxysmal nocturnal hemoglobinuria	D006456	Hemoglobinuria	145139	EFO_0000589 | HP_0000079 | HP_0001871	metabolic disease | abnormality of the urinary system | abnormality of blood and blood-forming tissues	1	CHEMBL34259
DHFR	ENSG00000228716	Dihydrofolate reductase	CHEMBL225072	Dihydrofolate reductase inhibitor	NEGATIVE MODULATOR	PEMETREXED	2004	4	EFO_0000616	neoplasm	D009369	Neoplasms	52765	EFO_0000616	neoplasm	3	CHEMBL225072
DHFR	ENSG00000228716	Dihydrofolate reductase	CHEMBL225072	Dihydrofolate reductase inhibitor	NEGATIVE MODULATOR	PEMETREXED	2004	3	EFO_0003060	non-small cell lung carcinoma	D002289	Carcinoma, Non-Small-Cell Lung	53029	EFO_0000616 | EFO_0000684	neoplasm | respiratory system disease	3	CHEMBL225072
DHFR	ENSG00000228716	Dihydrofolate reductase	CHEMBL225072	Dihydrofolate reductase inhibitor	NEGATIVE MODULATOR	PEMETREXED	2004	3	EFO_0000178	gastric carcinoma	D013274	Stomach Neoplasms	111801	EFO_0000616	neoplasm	3	CHEMBL225072
DHFR	ENSG00000228716	Dihydrofolate reductase	CHEMBL225072	Dihydrofolate reductase inhibitor	NEGATIVE MODULATOR	PEMETREXED	2004	2	EFO_0000181	head and neck squamous cell carcinoma	D002294	Carcinoma, Squamous Cell	111802	EFO_0000616	neoplasm	3	CHEMBL225072
DHFR	ENSG00000228716	Dihydrofolate reductase	CHEMBL225072	Dihydrofolate reductase inhibitor	NEGATIVE MODULATOR	PEMETREXED	2004	2	EFO_0000228	adenocarcinoma	D000230	Adenocarcinoma	111804	EFO_0000616	neoplasm	3	CHEMBL225072
DHFR	ENSG00000228716	Dihydrofolate reductase	CHEMBL225072	Dihydrofolate reductase inhibitor	NEGATIVE MODULATOR	PEMETREXED	2004	3	EFO_0000313	carcinoma	D002277	Carcinoma	111808	EFO_0000616	neoplasm	3	CHEMBL225072
DHFR	ENSG00000228716	Dihydrofolate reductase	CHEMBL225072	Dihydrofolate reductase inhibitor	NEGATIVE MODULATOR	PEMETREXED	2004	3	EFO_0000571	lung adenocarcinoma	D000077192	Adenocarcinoma of Lung	111809	EFO_0000616 | EFO_0000684	neoplasm | respiratory system disease	3	CHEMBL225072
DHFR	ENSG00000228716	Dihydrofolate reductase	CHEMBL225072	Dihydrofolate reductase inhibitor	NEGATIVE MODULATOR	PEMETREXED	2004	1	EFO_0000574	lymphoma	D008223	Lymphoma	111810	EFO_0000616 | HP_0001197 | HP_0001871	neoplasm | abnormality of prenatal development or birth | abnormality of blood and blood-forming tissues	3	CHEMBL225072
DHFR	ENSG00000228716	Dihydrofolate reductase	CHEMBL225072	Dihydrofolate reductase inhibitor	NEGATIVE MODULATOR	PEMETREXED	2004	4	EFO_0000588	mesothelioma	D008654	Mesothelioma	111811	EFO_0000616	neoplasm	3	CHEMBL225072
DHFR	ENSG00000228716	Dihydrofolate reductase	CHEMBL225072	Dihydrofolate reductase inhibitor	NEGATIVE MODULATOR	PEMETREXED	2004	2	EFO_0000637	osteosarcoma	D012516	Osteosarcoma	111812	HP_0000924 | HP_0003011 | EFO_0000616	abnormality of the skeletal system | abnormality of the musculature | neoplasm	3	CHEMBL225072
DHFR	ENSG00000228716	Dihydrofolate reductase	CHEMBL225072	Dihydrofolate reductase inhibitor	NEGATIVE MODULATOR	PEMETREXED	2004	2	EFO_0000681	renal cell carcinoma	D002292	Carcinoma, Renal Cell	111813	EFO_0000616 | HP_0000079	neoplasm | abnormality of the urinary system	3	CHEMBL225072
DHFR	ENSG00000228716	Dihydrofolate reductase	CHEMBL225072	Dihydrofolate reductase inhibitor	NEGATIVE MODULATOR	PEMETREXED	2004	2	EFO_0000691	sarcoma	D012509	Sarcoma	111814	EFO_0000616	neoplasm	3	CHEMBL225072
DHFR	ENSG00000228716	Dihydrofolate reductase	CHEMBL225072	Dihydrofolate reductase inhibitor	NEGATIVE MODULATOR	PEMETREXED	2004	3	EFO_0000702	small cell lung carcinoma	D055752	Small Cell Lung Carcinoma	111815	EFO_0000616 | EFO_0000684 | EFO_0000589 | HP_0001197	neoplasm | respiratory system disease | metabolic disease | abnormality of prenatal development or birth	3	CHEMBL225072
DHFR	ENSG00000228716	Dihydrofolate reductase	CHEMBL225072	Dihydrofolate reductase inhibitor	NEGATIVE MODULATOR	PEMETREXED	2004	2	EFO_0000708	squamous cell lung carcinoma	D002294	Carcinoma, Squamous Cell	111816	EFO_0000616 | EFO_0000684	neoplasm | respiratory system disease	3	CHEMBL225072
DHFR	ENSG00000228716	Dihydrofolate reductase	CHEMBL225072	Dihydrofolate reductase inhibitor	NEGATIVE MODULATOR	PEMETREXED	2004	4	EFO_0000770	malignant pleural mesothelioma	D008654	Mesothelioma	111817	EFO_0000616 | EFO_0000684	neoplasm | respiratory system disease	3	CHEMBL225072
DHFR	ENSG00000228716	Dihydrofolate reductase	CHEMBL225072	Dihydrofolate reductase inhibitor	NEGATIVE MODULATOR	PEMETREXED	2004	2	EFO_0002618	pancreatic carcinoma	D010190	Pancreatic Neoplasms	111822	EFO_0000616 | EFO_0000589	neoplasm | metabolic disease	3	CHEMBL225072
DHFR	ENSG00000228716	Dihydrofolate reductase	CHEMBL225072	Dihydrofolate reductase inhibitor	NEGATIVE MODULATOR	PEMETREXED	2004	2	EFO_0002916	esophageal carcinoma	D004938	Esophageal Neoplasms	111824	EFO_0000616 | EFO_0000405	neoplasm | digestive system disease	3	CHEMBL225072
DHFR	ENSG00000228716	Dihydrofolate reductase	CHEMBL225072	Dihydrofolate reductase inhibitor	NEGATIVE MODULATOR	PEMETREXED	2004	2	EFO_0002939	medulloblastoma	D008527	Medulloblastoma	111825	EFO_0000616 | EFO_0000618	neoplasm | nervous system disease	3	CHEMBL225072
DHFR	ENSG00000228716	Dihydrofolate reductase	CHEMBL225072	Dihydrofolate reductase inhibitor	NEGATIVE MODULATOR	PEMETREXED	2004	2	EFO_0003863	urogenital neoplasm	D014565	Urogenital Neoplasms	111826	EFO_0000616 | HP_0000079	neoplasm | abnormality of the urinary system	3	CHEMBL225072
DHFR	ENSG00000228716	Dihydrofolate reductase	CHEMBL225072	Dihydrofolate reductase inhibitor	NEGATIVE MODULATOR	PEMETREXED	2004	2	EFO_0003869	breast neoplasm	D001943	Breast Neoplasms	111827	EFO_0000616 | EFO_0010285 | EFO_0000512	neoplasm | integumentary system disease | reproductive system disease	3	CHEMBL225072
DHFR	ENSG00000228716	Dihydrofolate reductase	CHEMBL225072	Dihydrofolate reductase inhibitor	NEGATIVE MODULATOR	PEMETREXED	2004	3	EFO_0003897	stomach neoplasm	D013274	Stomach Neoplasms	111829	EFO_0000616	neoplasm	3	CHEMBL225072
DHFR	ENSG00000228716	Dihydrofolate reductase	CHEMBL225072	Dihydrofolate reductase inhibitor	NEGATIVE MODULATOR	PEMETREXED	2004	2	EFO_0004142	colorectal neoplasm	D015179	Colorectal Neoplasms	111830	EFO_0000616	neoplasm	3	CHEMBL225072
DHFR	ENSG00000228716	Dihydrofolate reductase	CHEMBL225072	Dihydrofolate reductase inhibitor	NEGATIVE MODULATOR	PEMETREXED	2004	2	EFO_0004252	nasopharyngeal neoplasm	D009303	Nasopharyngeal Neoplasms	111831	EFO_0000684 | EFO_0000616	respiratory system disease | neoplasm	3	CHEMBL225072
DHFR	ENSG00000228716	Dihydrofolate reductase	CHEMBL225072	Dihydrofolate reductase inhibitor	NEGATIVE MODULATOR	PEMETREXED	2004	3	EFO_0004284	upper aerodigestive tract neoplasm	D006258	Head and Neck Neoplasms	111832	EFO_0000616	neoplasm	3	CHEMBL225072
DHFR	ENSG00000228716	Dihydrofolate reductase	CHEMBL225072	Dihydrofolate reductase inhibitor	NEGATIVE MODULATOR	PEMETREXED	2004	1	EFO_0005952	non-Hodgkins lymphoma	D008228	Lymphoma, Non-Hodgkin	111833	EFO_0000616 | HP_0001871 | EFO_0004503	neoplasm | abnormality of blood and blood-forming tissues | hematological measurement	3	CHEMBL225072
DHFR	ENSG00000228716	Dihydrofolate reductase	CHEMBL225072	Dihydrofolate reductase inhibitor	NEGATIVE MODULATOR	PEMETREXED	2004	3	EFO_0006859	head and neck malignant neoplasia	D006258	Head and Neck Neoplasms	111834	EFO_0000616	neoplasm	3	CHEMBL225072
DHFR	ENSG00000228716	Dihydrofolate reductase	CHEMBL225072	Dihydrofolate reductase inhibitor	NEGATIVE MODULATOR	PEMETREXED	2004	2	EFO_0006861	male breast carcinoma	D018567	Breast Neoplasms, Male	111835	EFO_0000616 | EFO_0000512 | EFO_0010285	neoplasm | reproductive system disease | integumentary system disease	3	CHEMBL225072
DHFR	ENSG00000228716	Dihydrofolate reductase	CHEMBL225072	Dihydrofolate reductase inhibitor	NEGATIVE MODULATOR	PEMETREXED	2004	2	EFO_0008528	urothelial carcinoma	D001749	Urinary Bladder Neoplasms	111836	EFO_0000616 | HP_0000079	neoplasm | abnormality of the urinary system	3	CHEMBL225072
DHFR	ENSG00000228716	Dihydrofolate reductase	CHEMBL225072	Dihydrofolate reductase inhibitor	NEGATIVE MODULATOR	PEMETREXED	2004	2	EFO_0009708	metastasis	D009362	Neoplasm Metastasis	111837	GO_0008150	biological process	3	CHEMBL225072
DHFR	ENSG00000228716	Dihydrofolate reductase	CHEMBL225072	Dihydrofolate reductase inhibitor	NEGATIVE MODULATOR	PEMETREXED	2004	1	EFO_1000581	Thymoma	D013945	Thymoma	111840	EFO_0000589 | EFO_0000540 | EFO_0000616 | HP_0001871	metabolic disease | immune system disease | neoplasm | abnormality of blood and blood-forming tissues	3	CHEMBL225072
DHFR	ENSG00000228716	Dihydrofolate reductase	CHEMBL225072	Dihydrofolate reductase inhibitor	NEGATIVE MODULATOR	PEMETREXED	2004	2	EFO_1000657	rectum cancer	D012004	Rectal Neoplasms	111841	EFO_0000616 | EFO_0000405	neoplasm | digestive system disease	3	CHEMBL225072
DHFR	ENSG00000228716	Dihydrofolate reductase	CHEMBL225072	Dihydrofolate reductase inhibitor	NEGATIVE MODULATOR	PEMETREXED	2004	1	EFO_1001012	leptomeningeal metastasis	D055756	Meningeal Carcinomatosis	111842	EFO_0000616 | EFO_0000618	neoplasm | nervous system disease	3	CHEMBL225072
DHFR	ENSG00000228716	Dihydrofolate reductase	CHEMBL225072	Dihydrofolate reductase inhibitor	NEGATIVE MODULATOR	PEMETREXED	2004	2	EFO_1001951	colorectal carcinoma	D015179	Colorectal Neoplasms	111844	EFO_0000616 | EFO_0000405	neoplasm | digestive system disease	3	CHEMBL225072
DHFR	ENSG00000228716	Dihydrofolate reductase	CHEMBL225072	Dihydrofolate reductase inhibitor	NEGATIVE MODULATOR	PEMETREXED	2004	2	EFO_1001901	neuroendocrine neoplasm	D018358	Neuroendocrine Tumors	123322	EFO_0000589 | EFO_0000616	metabolic disease | neoplasm	3	CHEMBL225072
DHFR	ENSG00000228716	Dihydrofolate reductase	CHEMBL225072	Dihydrofolate reductase inhibitor	NEGATIVE MODULATOR	PEMETREXED	2004	3	MONDO_0001056	gastric cancer	D013274	Stomach Neoplasms	123323	EFO_0000616 | EFO_0000405	neoplasm | digestive system disease	3	CHEMBL225072
DHFR	ENSG00000228716	Dihydrofolate reductase	CHEMBL225072	Dihydrofolate reductase inhibitor	NEGATIVE MODULATOR	PEMETREXED	2004	2	MONDO_0001187	urinary bladder cancer	D001749	Urinary Bladder Neoplasms	123324	EFO_0000616 | HP_0000079 | HP_0000078	neoplasm | abnormality of the urinary system | abnormality of the genital system	3	CHEMBL225072
DHFR	ENSG00000228716	Dihydrofolate reductase	CHEMBL225072	Dihydrofolate reductase inhibitor	NEGATIVE MODULATOR	PEMETREXED	2004	2	MONDO_0002087	peritoneum cancer	D010534	Peritoneal Neoplasms	123325	EFO_0000616	neoplasm	3	CHEMBL225072
DHFR	ENSG00000228716	Dihydrofolate reductase	CHEMBL225072	Dihydrofolate reductase inhibitor	NEGATIVE MODULATOR	PEMETREXED	2004	2	MONDO_0002108	thyroid cancer	D013964	Thyroid Neoplasms	123326	EFO_0000616 | EFO_0000589	neoplasm | metabolic disease	3	CHEMBL225072
DHFR	ENSG00000228716	Dihydrofolate reductase	CHEMBL225072	Dihydrofolate reductase inhibitor	NEGATIVE MODULATOR	PEMETREXED	2004	2	MONDO_0002158	fallopian tube cancer	D005185	Fallopian Tube Neoplasms	123327	EFO_0000616 | EFO_0000512	neoplasm | reproductive system disease	3	CHEMBL225072
DHFR	ENSG00000228716	Dihydrofolate reductase	CHEMBL225072	Dihydrofolate reductase inhibitor	NEGATIVE MODULATOR	PEMETREXED	2004	1	MONDO_0002586	thymus cancer	D013953	Thymus Neoplasms	123328	EFO_0000616 | EFO_0000589 | EFO_0000540 | HP_0001871	neoplasm | metabolic disease | immune system disease | abnormality of blood and blood-forming tissues	3	CHEMBL225072
DHFR	ENSG00000228716	Dihydrofolate reductase	CHEMBL225072	Dihydrofolate reductase inhibitor	NEGATIVE MODULATOR	PEMETREXED	2004	2	MONDO_0002691	liver cancer	D008113	Liver Neoplasms	123329	EFO_0000616 | EFO_0000589	neoplasm | metabolic disease	3	CHEMBL225072
DHFR	ENSG00000228716	Dihydrofolate reductase	CHEMBL225072	Dihydrofolate reductase inhibitor	NEGATIVE MODULATOR	PEMETREXED	2004	3	MONDO_0002974	cervical cancer	D002583	Uterine Cervical Neoplasms	123330	EFO_0000616 | EFO_0000512	neoplasm | reproductive system disease	3	CHEMBL225072
DHFR	ENSG00000228716	Dihydrofolate reductase	CHEMBL225072	Dihydrofolate reductase inhibitor	NEGATIVE MODULATOR	PEMETREXED	2004	2	MONDO_0003060	biliary tract cancer	D001661	Biliary Tract Neoplasms	123331	EFO_0000616 | EFO_0000589	neoplasm | metabolic disease	3	CHEMBL225072
DHFR	ENSG00000228716	Dihydrofolate reductase	CHEMBL225072	Dihydrofolate reductase inhibitor	NEGATIVE MODULATOR	PEMETREXED	2004	2	MONDO_0007254	breast cancer	D001943	Breast Neoplasms	123332	EFO_0000616	neoplasm	3	CHEMBL225072
DHFR	ENSG00000228716	Dihydrofolate reductase	CHEMBL225072	Dihydrofolate reductase inhibitor	NEGATIVE MODULATOR	PEMETREXED	2004	2	MONDO_0007576	esophageal cancer	D004938	Esophageal Neoplasms	123333	EFO_0000616 | EFO_0000405	neoplasm | digestive system disease	3	CHEMBL225072
DHFR	ENSG00000228716	Dihydrofolate reductase	CHEMBL225072	Dihydrofolate reductase inhibitor	NEGATIVE MODULATOR	PEMETREXED	2004	2	MONDO_0008170	ovarian cancer	D010051	Ovarian Neoplasms	123334	EFO_0005741 | EFO_0000512	infectious disease | reproductive system disease	3	CHEMBL225072
DHFR	ENSG00000228716	Dihydrofolate reductase	CHEMBL225072	Dihydrofolate reductase inhibitor	NEGATIVE MODULATOR	PEMETREXED	2004	2	MONDO_0008315	prostate cancer	D064129	Prostatic Neoplasms, Castration-Resistant	123335	EFO_0000616 | HP_0000078 | HP_0000079	neoplasm | abnormality of the genital system | abnormality of the urinary system	3	CHEMBL225072
DHFR	ENSG00000228716	Dihydrofolate reductase	CHEMBL225072	Dihydrofolate reductase inhibitor	NEGATIVE MODULATOR	PEMETREXED	2004	3	MONDO_0008903	lung cancer	D008175	Lung Neoplasms	123336	EFO_0000616 | EFO_0000684	neoplasm | respiratory system disease	3	CHEMBL225072
DHFR	ENSG00000228716	Dihydrofolate reductase	CHEMBL225072	Dihydrofolate reductase inhibitor	NEGATIVE MODULATOR	PEMETREXED	2004	3	MONDO_0021117	lung neoplasm	D008175	Lung Neoplasms	123338	EFO_0000684 | EFO_0000616	respiratory system disease | neoplasm	3	CHEMBL225072
DHFR	ENSG00000228716	Dihydrofolate reductase	CHEMBL225072	Dihydrofolate reductase inhibitor	NEGATIVE MODULATOR	PEMETREXED	2004	1	EFO_0000389	cutaneous melanoma	D008545	Melanoma	128927	EFO_0000616 | EFO_0000589 | EFO_0010285	neoplasm | metabolic disease | integumentary system disease	3	CHEMBL225072
DHFR	ENSG00000228716	Dihydrofolate reductase	CHEMBL225072	Dihydrofolate reductase inhibitor	NEGATIVE MODULATOR	PEMETREXED	2004	2	EFO_0001075	ovarian carcinoma	D010051	Ovarian Neoplasms	128928	EFO_0000616 | EFO_0000512 | EFO_0000589	neoplasm | reproductive system disease | metabolic disease	3	CHEMBL225072
DHFR	ENSG00000228716	Dihydrofolate reductase	CHEMBL225072	Dihydrofolate reductase inhibitor	NEGATIVE MODULATOR	PEMETREXED	2004	1	EFO_0002617	metastatic melanoma	D008545	Melanoma	128929	EFO_0000589 | EFO_0000616	metabolic disease | neoplasm	3	CHEMBL225072
DHFR	ENSG00000228716	Dihydrofolate reductase	CHEMBL225072	Dihydrofolate reductase inhibitor	NEGATIVE MODULATOR	PEMETREXED	2004	2	EFO_1000251	Fallopian Tube Carcinoma	D005185	Fallopian Tube Neoplasms	128930	EFO_0000616 | EFO_0000512	neoplasm | reproductive system disease	3	CHEMBL225072
DHFR	ENSG00000228716	Dihydrofolate reductase	CHEMBL225072	Dihydrofolate reductase inhibitor	NEGATIVE MODULATOR	PEMETREXED	2004	0.5	MONDO_0100342	malignant glioma	D005910	Glioma	128931	EFO_0000616 | EFO_0000618 | HP_0000707	neoplasm | nervous system disease | abnormality of the nervous system	3	CHEMBL225072
DHFR	ENSG00000228716	Dihydrofolate reductase	CHEMBL225072	Dihydrofolate reductase inhibitor	NEGATIVE MODULATOR	PEMETREXED	2004	2	EFO_0000403	diffuse large B-cell lymphoma	D016403	Lymphoma, Large B-Cell, Diffuse	141117	EFO_0000616 | EFO_0000540 | HP_0001197 | HP_0001871	neoplasm | immune system disease | abnormality of prenatal development or birth | abnormality of blood and blood-forming tissues	3	CHEMBL225072
DHFR	ENSG00000228716	Dihydrofolate reductase	CHEMBL225072	Dihydrofolate reductase inhibitor	NEGATIVE MODULATOR	PEMETREXED	2004	2	EFO_0000707	squamous cell carcinoma	D002294	Carcinoma, Squamous Cell	141118	EFO_0000616 | EFO_0010285	neoplasm | integumentary system disease	3	CHEMBL225072
DHFR	ENSG00000228716	Dihydrofolate reductase	CHEMBL225072	Dihydrofolate reductase inhibitor	NEGATIVE MODULATOR	PEMETREXED	2004	2	EFO_0003050	large cell lung carcinoma	D018287	Carcinoma, Large Cell	141119	EFO_0000616 | EFO_0000684	neoplasm | respiratory system disease	3	CHEMBL225072
DHFR	ENSG00000228716	Dihydrofolate reductase	CHEMBL225072	Dihydrofolate reductase inhibitor	NEGATIVE MODULATOR	PEMETREXED	2004	4	EFO_0005567	malignant peritoneal mesothelioma	D008654	Mesothelioma	141120	EFO_0000616 | EFO_0000684	neoplasm | respiratory system disease	3	CHEMBL225072
DHFR	ENSG00000228716	Dihydrofolate reductase	CHEMBL225072	Dihydrofolate reductase inhibitor	NEGATIVE MODULATOR	PEMETREXED	2004	1	MONDO_0008978	chordoma	D002817	Chordoma	141121	HP_0000924 | HP_0003011 | EFO_0000616 | EFO_1001986	abnormality of the skeletal system | abnormality of the musculature | neoplasm | connective tissue disease	3	CHEMBL225072
DHFR	ENSG00000228716	Dihydrofolate reductase	CHEMBL225072	Dihydrofolate reductase inhibitor	NEGATIVE MODULATOR	PEMETREXED	2004	1	MONDO_0011962	endometrial cancer	D016889	Endometrial Neoplasms	141122	EFO_0000616 | EFO_0000512	neoplasm | reproductive system disease	3	CHEMBL225072
DHFR	ENSG00000228716	Dihydrofolate reductase	CHEMBL225072	Dihydrofolate reductase inhibitor	NEGATIVE MODULATOR	PEMETREXED	2004	1	MONDO_0044903	myelofibrosis	D055728	Primary Myelofibrosis	141123	HP_0000924 | HP_0003011 | EFO_0000540 | HP_0001871	abnormality of the skeletal system | abnormality of the musculature | immune system disease | abnormality of blood and blood-forming tissues	3	CHEMBL225072
DHFR	ENSG00000228716	Dihydrofolate reductase	CHEMBL225072	Dihydrofolate reductase inhibitor	NEGATIVE MODULATOR	PEMETREXED	2004	3	EFO_0001416	cervical adenocarcinoma	D002583	Uterine Cervical Neoplasms	146357	EFO_0000616 | EFO_0000512	neoplasm | reproductive system disease	3	CHEMBL225072
DHFR	ENSG00000228716	Dihydrofolate reductase	CHEMBL225072	Dihydrofolate reductase inhibitor	NEGATIVE MODULATOR	PEMETREXED	2004	1	EFO_0005537	triple-negative breast cancer	D064726	Triple Negative Breast Neoplasms	146358	EFO_0000616 | EFO_0000512 | EFO_0010285	neoplasm | reproductive system disease | integumentary system disease	3	CHEMBL225072
DHFR	ENSG00000228716	Dihydrofolate reductase	CHEMBL225072	Dihydrofolate reductase inhibitor	NEGATIVE MODULATOR	PEMETREXED	2004	4	MONDO_0004992	cancer	D009369	Neoplasms	146359	EFO_0000616	neoplasm	3	CHEMBL225072
DHFR	ENSG00000228716	Dihydrofolate reductase	CHEMBL1201746	Dihydrofolate reductase inhibitor	NEGATIVE MODULATOR	PRALATREXATE	2009	4	EFO_0000211	unspecified peripheral T-cell lymphoma	D016411	Lymphoma, T-Cell, Peripheral	26227	EFO_0000616 | HP_0001197 | HP_0001871	neoplasm | abnormality of prenatal development or birth | abnormality of blood and blood-forming tissues	1	CHEMBL1201746
DHFR	ENSG00000228716	Dihydrofolate reductase	CHEMBL1201746	Dihydrofolate reductase inhibitor	NEGATIVE MODULATOR	PRALATREXATE	2009	4	EFO_0000616	neoplasm	D009369	Neoplasms	42368	EFO_0000616	neoplasm	1	CHEMBL1201746
DHFR	ENSG00000228716	Dihydrofolate reductase	CHEMBL1201746	Dihydrofolate reductase inhibitor	NEGATIVE MODULATOR	PRALATREXATE	2009	3	EFO_0000574	lymphoma	D008223	Lymphoma	66294	EFO_0000616 | HP_0001197 | HP_0001871	neoplasm | abnormality of prenatal development or birth | abnormality of blood and blood-forming tissues	1	CHEMBL1201746
DHFR	ENSG00000228716	Dihydrofolate reductase	CHEMBL1201746	Dihydrofolate reductase inhibitor	NEGATIVE MODULATOR	PRALATREXATE	2009	1	EFO_0001378	multiple myeloma	D009101	Multiple Myeloma	66296	HP_0001871 | EFO_0004503 | EFO_0004872 | EFO_0000540 | HP_0002715 | EFO_0000616	abnormality of blood and blood-forming tissues | hematological measurement | inflammatory biomarker measurement | immune system disease | abnormality of the immune system | neoplasm	1	CHEMBL1201746
DHFR	ENSG00000228716	Dihydrofolate reductase	CHEMBL1201746	Dihydrofolate reductase inhibitor	NEGATIVE MODULATOR	PRALATREXATE	2009	1	EFO_0002913	Cutaneous T-cell lymphoma	D016410	Lymphoma, T-Cell, Cutaneous	66297	EFO_0000616 | HP_0001197 | EFO_0010285 | HP_0001871	neoplasm | abnormality of prenatal development or birth | integumentary system disease | abnormality of blood and blood-forming tissues	1	CHEMBL1201746
DHFR	ENSG00000228716	Dihydrofolate reductase	CHEMBL1201746	Dihydrofolate reductase inhibitor	NEGATIVE MODULATOR	PRALATREXATE	2009	1	EFO_0003032	anaplastic large cell lymphoma	D017728	Lymphoma, Large-Cell, Anaplastic	66298	EFO_0000616 | HP_0001197 | HP_0001871	neoplasm | abnormality of prenatal development or birth | abnormality of blood and blood-forming tissues	1	CHEMBL1201746
DHFR	ENSG00000228716	Dihydrofolate reductase	CHEMBL1201746	Dihydrofolate reductase inhibitor	NEGATIVE MODULATOR	PRALATREXATE	2009	2	EFO_0003060	non-small cell lung carcinoma	D002289	Carcinoma, Non-Small-Cell Lung	66299	EFO_0000616 | EFO_0000684	neoplasm | respiratory system disease	1	CHEMBL1201746
DHFR	ENSG00000228716	Dihydrofolate reductase	CHEMBL1201746	Dihydrofolate reductase inhibitor	NEGATIVE MODULATOR	PRALATREXATE	2009	2	EFO_0006859	head and neck malignant neoplasia	D006258	Head and Neck Neoplasms	66300	EFO_0000616	neoplasm	1	CHEMBL1201746
DHFR	ENSG00000228716	Dihydrofolate reductase	CHEMBL1201746	Dihydrofolate reductase inhibitor	NEGATIVE MODULATOR	PRALATREXATE	2009	1	EFO_1000785	Sezary's disease	D012751	Sezary Syndrome	66301	HP_0001871 | EFO_0000616 | HP_0001197 | EFO_0010285	abnormality of blood and blood-forming tissues | neoplasm | abnormality of prenatal development or birth | integumentary system disease	1	CHEMBL1201746
DHFR	ENSG00000228716	Dihydrofolate reductase	CHEMBL1201746	Dihydrofolate reductase inhibitor	NEGATIVE MODULATOR	PRALATREXATE	2009	1	EFO_1001051	mycosis fungoides	D009182	Mycosis Fungoides	66302	HP_0001871 | EFO_0000616 | HP_0001197 | EFO_0010285	abnormality of blood and blood-forming tissues | neoplasm | abnormality of prenatal development or birth | integumentary system disease	1	CHEMBL1201746
DHFR	ENSG00000228716	Dihydrofolate reductase	CHEMBL1201746	Dihydrofolate reductase inhibitor	NEGATIVE MODULATOR	PRALATREXATE	2009	2	EFO_0000305	breast carcinoma	D001943	Breast Neoplasms	111079	EFO_0000616 | EFO_0000512 | EFO_0010285	neoplasm | reproductive system disease | integumentary system disease	1	CHEMBL1201746
DHFR	ENSG00000228716	Dihydrofolate reductase	CHEMBL1201746	Dihydrofolate reductase inhibitor	NEGATIVE MODULATOR	PRALATREXATE	2009	4	MONDO_0000430	mature T-cell and NK-cell non-Hodgkin lymphoma	D016411	Lymphoma, T-Cell, Peripheral	122367	EFO_0000616 | HP_0001197 | HP_0001871	neoplasm | abnormality of prenatal development or birth | abnormality of blood and blood-forming tissues	1	CHEMBL1201746
DHFR	ENSG00000228716	Dihydrofolate reductase	CHEMBL1201746	Dihydrofolate reductase inhibitor	NEGATIVE MODULATOR	PRALATREXATE	2009	1	MONDO_0002087	peritoneum cancer	D010534	Peritoneal Neoplasms	122368	EFO_0000616	neoplasm	1	CHEMBL1201746
DHFR	ENSG00000228716	Dihydrofolate reductase	CHEMBL1201746	Dihydrofolate reductase inhibitor	NEGATIVE MODULATOR	PRALATREXATE	2009	1	MONDO_0002158	fallopian tube cancer	D005185	Fallopian Tube Neoplasms	122369	EFO_0000616 | EFO_0000512	neoplasm | reproductive system disease	1	CHEMBL1201746
DHFR	ENSG00000228716	Dihydrofolate reductase	CHEMBL1201746	Dihydrofolate reductase inhibitor	NEGATIVE MODULATOR	PRALATREXATE	2009	1	MONDO_0008170	ovarian cancer	D010051	Ovarian Neoplasms	122370	EFO_0005741 | EFO_0000512	infectious disease | reproductive system disease	1	CHEMBL1201746
DHFR	ENSG00000228716	Dihydrofolate reductase	CHEMBL1201746	Dihydrofolate reductase inhibitor	NEGATIVE MODULATOR	PRALATREXATE	2009	2	MONDO_0008903	lung cancer	D008175	Lung Neoplasms	122371	EFO_0000616 | EFO_0000684	neoplasm | respiratory system disease	1	CHEMBL1201746
DHFR	ENSG00000228716	Dihydrofolate reductase	CHEMBL1201746	Dihydrofolate reductase inhibitor	NEGATIVE MODULATOR	PRALATREXATE	2009	2	MONDO_0019471	adult T-cell leukemia/lymphoma	D015459	Leukemia-Lymphoma, Adult T-Cell	122372	HP_0001871 | EFO_0000616 | EFO_0005741 | EFO_0000540 | HP_0001197 | EFO_1001986 | HP_0000924 | HP_0003011 | EFO_0010285	abnormality of blood and blood-forming tissues | neoplasm | infectious disease | immune system disease | abnormality of prenatal development or birth | connective tissue disease | abnormality of the skeletal system | abnormality of the musculature | integumentary system disease	1	CHEMBL1201746
DHFR	ENSG00000228716	Dihydrofolate reductase	CHEMBL1201746	Dihydrofolate reductase inhibitor	NEGATIVE MODULATOR	PRALATREXATE	2009	4	MONDO_0015760	T-cell non-Hodgkin lymphoma	D016399	Lymphoma, T-Cell	135672	EFO_0000616 | HP_0001197 | HP_0001871	neoplasm | abnormality of prenatal development or birth | abnormality of blood and blood-forming tissues	1	CHEMBL1201746
DHFR	ENSG00000228716	Dihydrofolate reductase	CHEMBL1201746	Dihydrofolate reductase inhibitor	NEGATIVE MODULATOR	PRALATREXATE	2009	4	MONDO_0004992	cancer	D009369	Neoplasms	146027	EFO_0000616	neoplasm	1	CHEMBL1201746
DHFR	ENSG00000228716	Dihydrofolate reductase	CHEMBL2360464	Dihydrofolate reductase inhibitor	NEGATIVE MODULATOR	PEMETREXED DISODIUM	2004	4	EFO_0003060	non-small cell lung carcinoma	D002289	Carcinoma, Non-Small-Cell Lung	73207	EFO_0000616 | EFO_0000684	neoplasm | respiratory system disease	3	CHEMBL225072
DHFR	ENSG00000228716	Dihydrofolate reductase	CHEMBL2360464	Dihydrofolate reductase inhibitor	NEGATIVE MODULATOR	PEMETREXED DISODIUM	2004	2	EFO_0000365	colorectal adenocarcinoma	D015179	Colorectal Neoplasms	109821	EFO_0000616	neoplasm	3	CHEMBL225072
DHFR	ENSG00000228716	Dihydrofolate reductase	CHEMBL2360464	Dihydrofolate reductase inhibitor	NEGATIVE MODULATOR	PEMETREXED DISODIUM	2004	2	EFO_0000571	lung adenocarcinoma	D000077192	Adenocarcinoma of Lung	109822	EFO_0000616 | EFO_0000684	neoplasm | respiratory system disease	3	CHEMBL225072
DHFR	ENSG00000228716	Dihydrofolate reductase	CHEMBL2360464	Dihydrofolate reductase inhibitor	NEGATIVE MODULATOR	PEMETREXED DISODIUM	2004	1	EFO_0000574	lymphoma	D008223	Lymphoma	109823	EFO_0000616 | HP_0001197 | HP_0001871	neoplasm | abnormality of prenatal development or birth | abnormality of blood and blood-forming tissues	3	CHEMBL225072
DHFR	ENSG00000228716	Dihydrofolate reductase	CHEMBL2360464	Dihydrofolate reductase inhibitor	NEGATIVE MODULATOR	PEMETREXED DISODIUM	2004	3	EFO_0000588	mesothelioma	D008654	Mesothelioma	109824	EFO_0000616	neoplasm	3	CHEMBL225072
DHFR	ENSG00000228716	Dihydrofolate reductase	CHEMBL2360464	Dihydrofolate reductase inhibitor	NEGATIVE MODULATOR	PEMETREXED DISODIUM	2004	1	EFO_0000616	neoplasm	D009369	Neoplasms	109825	EFO_0000616	neoplasm	3	CHEMBL225072
DHFR	ENSG00000228716	Dihydrofolate reductase	CHEMBL2360464	Dihydrofolate reductase inhibitor	NEGATIVE MODULATOR	PEMETREXED DISODIUM	2004	2	EFO_0000691	sarcoma	D012509	Sarcoma	109826	EFO_0000616	neoplasm	3	CHEMBL225072
DHFR	ENSG00000228716	Dihydrofolate reductase	CHEMBL2360464	Dihydrofolate reductase inhibitor	NEGATIVE MODULATOR	PEMETREXED DISODIUM	2004	1	EFO_0000708	squamous cell lung carcinoma	D002294	Carcinoma, Squamous Cell	109827	EFO_0000616 | EFO_0000684	neoplasm | respiratory system disease	3	CHEMBL225072
DHFR	ENSG00000228716	Dihydrofolate reductase	CHEMBL2360464	Dihydrofolate reductase inhibitor	NEGATIVE MODULATOR	PEMETREXED DISODIUM	2004	3	EFO_0000770	malignant pleural mesothelioma	D008654	Mesothelioma	109828	EFO_0000616 | EFO_0000684	neoplasm | respiratory system disease	3	CHEMBL225072
DHFR	ENSG00000228716	Dihydrofolate reductase	CHEMBL2360464	Dihydrofolate reductase inhibitor	NEGATIVE MODULATOR	PEMETREXED DISODIUM	2004	3	EFO_0002618	pancreatic carcinoma	D010190	Pancreatic Neoplasms	109833	EFO_0000616 | EFO_0000589	neoplasm | metabolic disease	3	CHEMBL225072
DHFR	ENSG00000228716	Dihydrofolate reductase	CHEMBL2360464	Dihydrofolate reductase inhibitor	NEGATIVE MODULATOR	PEMETREXED DISODIUM	2004	3	EFO_0003860	pancreatic neoplasm	D010190	Pancreatic Neoplasms	109835	EFO_0000589 | EFO_0000616	metabolic disease | neoplasm	3	CHEMBL225072
DHFR	ENSG00000228716	Dihydrofolate reductase	CHEMBL2360464	Dihydrofolate reductase inhibitor	NEGATIVE MODULATOR	PEMETREXED DISODIUM	2004	2	EFO_0003863	urogenital neoplasm	D014565	Urogenital Neoplasms	109836	EFO_0000616 | HP_0000079	neoplasm | abnormality of the urinary system	3	CHEMBL225072
DHFR	ENSG00000228716	Dihydrofolate reductase	CHEMBL2360464	Dihydrofolate reductase inhibitor	NEGATIVE MODULATOR	PEMETREXED DISODIUM	2004	2	EFO_0006859	head and neck malignant neoplasia	D006258	Head and Neck Neoplasms	109838	EFO_0000616	neoplasm	3	CHEMBL225072
DHFR	ENSG00000228716	Dihydrofolate reductase	CHEMBL2360464	Dihydrofolate reductase inhibitor	NEGATIVE MODULATOR	PEMETREXED DISODIUM	2004	3	EFO_0008528	urothelial carcinoma	D001749	Urinary Bladder Neoplasms	109839	EFO_0000616 | HP_0000079	neoplasm | abnormality of the urinary system	3	CHEMBL225072
DHFR	ENSG00000228716	Dihydrofolate reductase	CHEMBL2360464	Dihydrofolate reductase inhibitor	NEGATIVE MODULATOR	PEMETREXED DISODIUM	2004	2	EFO_1000576	Thymic Carcinoma	D013945	Thymoma	109841	EFO_0000616 | EFO_0000589 | EFO_0000540 | HP_0001871	neoplasm | metabolic disease | immune system disease | abnormality of blood and blood-forming tissues	3	CHEMBL225072
DHFR	ENSG00000228716	Dihydrofolate reductase	CHEMBL2360464	Dihydrofolate reductase inhibitor	NEGATIVE MODULATOR	PEMETREXED DISODIUM	2004	2	EFO_1000581	Thymoma	D013945	Thymoma	109842	EFO_0000589 | EFO_0000540 | EFO_0000616 | HP_0001871	metabolic disease | immune system disease | neoplasm | abnormality of blood and blood-forming tissues	3	CHEMBL225072
DHFR	ENSG00000228716	Dihydrofolate reductase	CHEMBL2360464	Dihydrofolate reductase inhibitor	NEGATIVE MODULATOR	PEMETREXED DISODIUM	2004	2	EFO_1001951	colorectal carcinoma	D015179	Colorectal Neoplasms	109844	EFO_0000616 | EFO_0000405	neoplasm | digestive system disease	3	CHEMBL225072
DHFR	ENSG00000228716	Dihydrofolate reductase	CHEMBL2360464	Dihydrofolate reductase inhibitor	NEGATIVE MODULATOR	PEMETREXED DISODIUM	2004	2	MONDO_0001056	gastric cancer	D013274	Stomach Neoplasms	120445	EFO_0000616 | EFO_0000405	neoplasm | digestive system disease	3	CHEMBL225072
DHFR	ENSG00000228716	Dihydrofolate reductase	CHEMBL2360464	Dihydrofolate reductase inhibitor	NEGATIVE MODULATOR	PEMETREXED DISODIUM	2004	3	MONDO_0001187	urinary bladder cancer	D001749	Urinary Bladder Neoplasms	120446	EFO_0000616 | HP_0000079 | HP_0000078	neoplasm | abnormality of the urinary system | abnormality of the genital system	3	CHEMBL225072
DHFR	ENSG00000228716	Dihydrofolate reductase	CHEMBL2360464	Dihydrofolate reductase inhibitor	NEGATIVE MODULATOR	PEMETREXED DISODIUM	2004	2	MONDO_0002087	peritoneum cancer	D010534	Peritoneal Neoplasms	120447	EFO_0000616	neoplasm	3	CHEMBL225072
DHFR	ENSG00000228716	Dihydrofolate reductase	CHEMBL2360464	Dihydrofolate reductase inhibitor	NEGATIVE MODULATOR	PEMETREXED DISODIUM	2004	1	MONDO_0002158	fallopian tube cancer	D005185	Fallopian Tube Neoplasms	120448	EFO_0000616 | EFO_0000512	neoplasm | reproductive system disease	3	CHEMBL225072
DHFR	ENSG00000228716	Dihydrofolate reductase	CHEMBL2360464	Dihydrofolate reductase inhibitor	NEGATIVE MODULATOR	PEMETREXED DISODIUM	2004	2	MONDO_0002974	cervical cancer	D002583	Uterine Cervical Neoplasms	120449	EFO_0000616 | EFO_0000512	neoplasm | reproductive system disease	3	CHEMBL225072
DHFR	ENSG00000228716	Dihydrofolate reductase	CHEMBL2360464	Dihydrofolate reductase inhibitor	NEGATIVE MODULATOR	PEMETREXED DISODIUM	2004	2	MONDO_0004192	urethra cancer	D014523	Urethral Neoplasms	120450	EFO_0000616 | HP_0000079	neoplasm | abnormality of the urinary system	3	CHEMBL225072
DHFR	ENSG00000228716	Dihydrofolate reductase	CHEMBL2360464	Dihydrofolate reductase inhibitor	NEGATIVE MODULATOR	PEMETREXED DISODIUM	2004	2	MONDO_0007254	breast cancer	D001943	Breast Neoplasms	120451	EFO_0000616	neoplasm	3	CHEMBL225072
DHFR	ENSG00000228716	Dihydrofolate reductase	CHEMBL2360464	Dihydrofolate reductase inhibitor	NEGATIVE MODULATOR	PEMETREXED DISODIUM	2004	2	MONDO_0008170	ovarian cancer	D010051	Ovarian Neoplasms	120452	EFO_0005741 | EFO_0000512	infectious disease | reproductive system disease	3	CHEMBL225072
DHFR	ENSG00000228716	Dihydrofolate reductase	CHEMBL2360464	Dihydrofolate reductase inhibitor	NEGATIVE MODULATOR	PEMETREXED DISODIUM	2004	2	MONDO_0008315	prostate cancer	D064129	Prostatic Neoplasms, Castration-Resistant	120453	EFO_0000616 | HP_0000078 | HP_0000079	neoplasm | abnormality of the genital system | abnormality of the urinary system	3	CHEMBL225072
DHFR	ENSG00000228716	Dihydrofolate reductase	CHEMBL2360464	Dihydrofolate reductase inhibitor	NEGATIVE MODULATOR	PEMETREXED DISODIUM	2004	3	MONDO_0008903	lung cancer	D008175	Lung Neoplasms	120454	EFO_0000616 | EFO_0000684	neoplasm | respiratory system disease	3	CHEMBL225072
DHFR	ENSG00000228716	Dihydrofolate reductase	CHEMBL2360464	Dihydrofolate reductase inhibitor	NEGATIVE MODULATOR	PEMETREXED DISODIUM	2004	2	MONDO_0011962	endometrial cancer	D016889	Endometrial Neoplasms	120455	EFO_0000616 | EFO_0000512	neoplasm | reproductive system disease	3	CHEMBL225072
DHFR	ENSG00000228716	Dihydrofolate reductase	CHEMBL2360464	Dihydrofolate reductase inhibitor	NEGATIVE MODULATOR	PEMETREXED DISODIUM	2004	3	MONDO_0021117	lung neoplasm	D008175	Lung Neoplasms	120456	EFO_0000684 | EFO_0000616	respiratory system disease | neoplasm	3	CHEMBL225072
DHFR	ENSG00000228716	Dihydrofolate reductase	CHEMBL2360464	Dihydrofolate reductase inhibitor	NEGATIVE MODULATOR	PEMETREXED DISODIUM	2004	2	EFO_0000308	bronchoalveolar adenocarcinoma	D002282	Adenocarcinoma, Bronchiolo-Alveolar	128150	EFO_0000616 | EFO_0000684	neoplasm | respiratory system disease	3	CHEMBL225072
DHFR	ENSG00000228716	Dihydrofolate reductase	CHEMBL2360464	Dihydrofolate reductase inhibitor	NEGATIVE MODULATOR	PEMETREXED DISODIUM	2004	2	EFO_0003050	large cell lung carcinoma	D018287	Carcinoma, Large Cell	128151	EFO_0000616 | EFO_0000684	neoplasm | respiratory system disease	3	CHEMBL225072
DHFR	ENSG00000228716	Dihydrofolate reductase	CHEMBL2360464	Dihydrofolate reductase inhibitor	NEGATIVE MODULATOR	PEMETREXED DISODIUM	2004	3	EFO_0009708	metastasis	D009362	Neoplasm Metastasis	128152	GO_0008150	biological process	3	CHEMBL225072
DHFR	ENSG00000228716	Dihydrofolate reductase	CHEMBL2360464	Dihydrofolate reductase inhibitor	NEGATIVE MODULATOR	PEMETREXED DISODIUM	2004	2	MONDO_0000521	salivary gland carcinoma	D012468	Salivary Gland Neoplasms	135129	EFO_0000616	neoplasm	3	CHEMBL225072
DHFR	ENSG00000228716	Dihydrofolate reductase	CHEMBL2360464	Dihydrofolate reductase inhibitor	NEGATIVE MODULATOR	PEMETREXED DISODIUM	2004	2	MONDO_0018944	gestational trophoblastic neoplasm	D031901	Gestational Trophoblastic Disease	139295	EFO_0000616 | EFO_0000512 | HP_0001197	neoplasm | reproductive system disease | abnormality of prenatal development or birth	3	CHEMBL225072
DHFR	ENSG00000228716	Dihydrofolate reductase	CHEMBL2360464	Dihydrofolate reductase inhibitor	NEGATIVE MODULATOR	PEMETREXED DISODIUM	2004	1	MONDO_0004992	cancer	D009369	Neoplasms	145465	EFO_0000616	neoplasm	3	CHEMBL225072
DHFR	ENSG00000228716	Dihydrofolate reductase	CHEMBL3244648	Dihydrofolate reductase inhibitor	NEGATIVE MODULATOR	METHOTREXATE SODIUM	1953	2	EFO_0000220	acute lymphoblastic leukemia	D054198	Precursor Cell Lymphoblastic Leukemia-Lymphoma	124080	HP_0000924 | HP_0003011 | HP_0001871 | EFO_0000616 | EFO_0000540 | HP_0001197	abnormality of the skeletal system | abnormality of the musculature | abnormality of blood and blood-forming tissues | neoplasm | immune system disease | abnormality of prenatal development or birth	1	CHEMBL34259
DHFR	ENSG00000228716	Dihydrofolate reductase	CHEMBL3244648	Dihydrofolate reductase inhibitor	NEGATIVE MODULATOR	METHOTREXATE SODIUM	1953	4	EFO_0000232	adenoma	D000236	Adenoma	146547	EFO_0000616	neoplasm	1	CHEMBL34259
DHFR	ENSG00000228716	Dihydrofolate reductase	CHEMBL3244648	Dihydrofolate reductase inhibitor	NEGATIVE MODULATOR	METHOTREXATE SODIUM	1953	4	EFO_0000676	psoriasis	D011565	Psoriasis	146548	EFO_0010285 | EFO_0000540 | HP_0002715 | EFO_0004872 | EFO_1001986	integumentary system disease | immune system disease | abnormality of the immune system | inflammatory biomarker measurement | connective tissue disease	1	CHEMBL34259
DHFR	ENSG00000228716	Dihydrofolate reductase	CHEMBL3244648	Dihydrofolate reductase inhibitor	NEGATIVE MODULATOR	METHOTREXATE SODIUM	1953	4	EFO_0000685	rheumatoid arthritis	D001172	Arthritis, Rheumatoid	146549	EFO_1001986 | HP_0000924 | EFO_0004872 | EFO_0000540 | HP_0002715	connective tissue disease | abnormality of the skeletal system | inflammatory biomarker measurement | immune system disease | abnormality of the immune system	1	CHEMBL34259
DHFR	ENSG00000228716	Dihydrofolate reductase	CHEMBL3244648	Dihydrofolate reductase inhibitor	NEGATIVE MODULATOR	METHOTREXATE SODIUM	1953	4	EFO_0002609	juvenile idiopathic arthritis	D001171	Arthritis, Juvenile	146550	HP_0000924 | HP_0003011 | EFO_0000540 | EFO_1001986	abnormality of the skeletal system | abnormality of the musculature | immune system disease | connective tissue disease	1	CHEMBL34259
DHFR	ENSG00000228716	Dihydrofolate reductase	CHEMBL3244648	Dihydrofolate reductase inhibitor	NEGATIVE MODULATOR	METHOTREXATE SODIUM	1953	4	EFO_0002893	choriocarcinoma	D002822	Choriocarcinoma	146551	EFO_0000512 | EFO_0000616	reproductive system disease | neoplasm	1	CHEMBL34259
DHFR	ENSG00000228716	Dihydrofolate reductase	CHEMBL3244648	Dihydrofolate reductase inhibitor	NEGATIVE MODULATOR	METHOTREXATE SODIUM	1953	4	EFO_0005856	arthritis	D001168	Arthritis	146552	EFO_1001986 | EFO_0004872	connective tissue disease | inflammatory biomarker measurement	1	CHEMBL34259
DHFR	ENSG00000228716	Dihydrofolate reductase	CHEMBL3244648	Dihydrofolate reductase inhibitor	NEGATIVE MODULATOR	METHOTREXATE SODIUM	1953	4	EFO_0005952	non-Hodgkins lymphoma	D008228	Lymphoma, Non-Hodgkin	146553	EFO_0000616 | HP_0001871 | EFO_0004503	neoplasm | abnormality of blood and blood-forming tissues | hematological measurement	1	CHEMBL34259
DHFR	ENSG00000228716	Dihydrofolate reductase	CHEMBL3244648	Dihydrofolate reductase inhibitor	NEGATIVE MODULATOR	METHOTREXATE SODIUM	1953	4	EFO_1001012	leptomeningeal metastasis	D055756	Meningeal Carcinomatosis	146554	EFO_0000616 | EFO_0000618	neoplasm | nervous system disease	1	CHEMBL34259
DHFR	ENSG00000228716	Dihydrofolate reductase	CHEMBL3244648	Dihydrofolate reductase inhibitor	NEGATIVE MODULATOR	METHOTREXATE SODIUM	1953	4	MONDO_0002041	fungal infectious disease	D003141	Communicable Diseases	146555	EFO_0005741	infectious disease	1	CHEMBL34259
DHFR	ENSG00000228716	Dihydrofolate reductase	CHEMBL3244648	Dihydrofolate reductase inhibitor	NEGATIVE MODULATOR	METHOTREXATE SODIUM	1953	4	MONDO_0007254	breast cancer	D001943	Breast Neoplasms	146556	EFO_0000616	neoplasm	1	CHEMBL34259
DHFR	ENSG00000228716	Dihydrofolate reductase	CHEMBL3244648	Dihydrofolate reductase inhibitor	NEGATIVE MODULATOR	METHOTREXATE SODIUM	1953	4	MONDO_0008903	lung cancer	D008175	Lung Neoplasms	146557	EFO_0000616 | EFO_0000684	neoplasm | respiratory system disease	1	CHEMBL34259
DHFR	ENSG00000228716	Dihydrofolate reductase	CHEMBL3989962	Dihydrofolate reductase inhibitor	NEGATIVE MODULATOR	PEMETREXED TROMETHAMINE	2022	4	EFO_0000228	adenocarcinoma	D000230	Adenocarcinoma	142282	EFO_0000616	neoplasm	2	CHEMBL225072
DHFR	ENSG00000228716	Dihydrofolate reductase	CHEMBL3989962	Dihydrofolate reductase inhibitor	NEGATIVE MODULATOR	PEMETREXED TROMETHAMINE	2022	4	EFO_0003050	large cell lung carcinoma	D018287	Carcinoma, Large Cell	142283	EFO_0000616 | EFO_0000684	neoplasm | respiratory system disease	2	CHEMBL225072
DHFR	ENSG00000228716	Dihydrofolate reductase	CHEMBL5315053	Dihydrofolate reductase inhibitor	NEGATIVE MODULATOR	PEMETREXED MONOHYDRATE	2016	4	EFO_0000588	mesothelioma	D008654	Mesothelioma	149153	EFO_0000616	neoplasm	3	CHEMBL225072
DHFR	ENSG00000228716	Dihydrofolate reductase	CHEMBL5315053	Dihydrofolate reductase inhibitor	NEGATIVE MODULATOR	PEMETREXED MONOHYDRATE	2016	4	EFO_0003060	non-small cell lung carcinoma	D002289	Carcinoma, Non-Small-Cell Lung	149154	EFO_0000616 | EFO_0000684	neoplasm | respiratory system disease	3	CHEMBL225072
ABL1	ENSG00000097007	Tyrosine-protein kinase ABL	CHEMBL288441	Tyrosine-protein kinase ABL inhibitor	NEGATIVE MODULATOR	BOSUTINIB	2012	2	EFO_0000519	glioblastoma multiforme	D005909	Glioblastoma	22786	EFO_0000616 | EFO_0000618 | HP_0000707 | EFO_0000677	neoplasm | nervous system disease | abnormality of the nervous system | mental or behavioural disorder	4	CHEMBL288441
ABL1	ENSG00000097007	Tyrosine-protein kinase ABL	CHEMBL288441	Tyrosine-protein kinase ABL inhibitor	NEGATIVE MODULATOR	BOSUTINIB	2012	3	EFO_0000616	neoplasm	D009369	Neoplasms	22787	EFO_0000616	neoplasm	4	CHEMBL288441
ABL1	ENSG00000097007	Tyrosine-protein kinase ABL	CHEMBL288441	Tyrosine-protein kinase ABL inhibitor	NEGATIVE MODULATOR	BOSUTINIB	2012	3	EFO_0000339	chronic myelogenous leukemia	D015464	Leukemia, Myelogenous, Chronic, BCR-ABL Positive	25120	HP_0000924 | HP_0003011 | HP_0001871 | EFO_0000616 | EFO_0000540 | HP_0001197 | EFO_1001986	abnormality of the skeletal system | abnormality of the musculature | abnormality of blood and blood-forming tissues | neoplasm | immune system disease | abnormality of prenatal development or birth | connective tissue disease	4	CHEMBL288441
ABL1	ENSG00000097007	Tyrosine-protein kinase ABL	CHEMBL288441	Tyrosine-protein kinase ABL inhibitor	NEGATIVE MODULATOR	BOSUTINIB	2012	2	EFO_0000565	leukemia	D007938	Leukemia	47275	HP_0000924 | HP_0003011 | EFO_0000540 | EFO_0000616 | HP_0001871	abnormality of the skeletal system | abnormality of the musculature | immune system disease | neoplasm | abnormality of blood and blood-forming tissues	4	CHEMBL288441
ABL1	ENSG00000097007	Tyrosine-protein kinase ABL	CHEMBL288441	Tyrosine-protein kinase ABL inhibitor	NEGATIVE MODULATOR	BOSUTINIB	2012	2	EFO_0000305	breast carcinoma	D001943	Breast Neoplasms	65934	EFO_0000616 | EFO_0000512 | EFO_0010285	neoplasm | reproductive system disease | integumentary system disease	4	CHEMBL288441
ABL1	ENSG00000097007	Tyrosine-protein kinase ABL	CHEMBL288441	Tyrosine-protein kinase ABL inhibitor	NEGATIVE MODULATOR	BOSUTINIB	2012	1	EFO_0002618	pancreatic carcinoma	D010190	Pancreatic Neoplasms	65935	EFO_0000616 | EFO_0000589	neoplasm | metabolic disease	4	CHEMBL288441
ABL1	ENSG00000097007	Tyrosine-protein kinase ABL	CHEMBL288441	Tyrosine-protein kinase ABL inhibitor	NEGATIVE MODULATOR	BOSUTINIB	2012	2	EFO_1001496	Autosomal dominant polycystic kidney disease	D016891	Polycystic Kidney, Autosomal Dominant	65936	HP_0000079 | EFO_0000512 | HP_0001197	abnormality of the urinary system | reproductive system disease | abnormality of prenatal development or birth	4	CHEMBL288441
ABL1	ENSG00000097007	Tyrosine-protein kinase ABL	CHEMBL288441	Tyrosine-protein kinase ABL inhibitor	NEGATIVE MODULATOR	BOSUTINIB	2012	1	HP_0000726	Dementia	D003704	Dementia	65937	HP_0000707	abnormality of the nervous system	4	CHEMBL288441
ABL1	ENSG00000097007	Tyrosine-protein kinase ABL	CHEMBL288441	Tyrosine-protein kinase ABL inhibitor	NEGATIVE MODULATOR	BOSUTINIB	2012	1	EFO_0000220	acute lymphoblastic leukemia	D054198	Precursor Cell Lymphoblastic Leukemia-Lymphoma	110951	HP_0000924 | HP_0003011 | HP_0001871 | EFO_0000616 | EFO_0000540 | HP_0001197	abnormality of the skeletal system | abnormality of the musculature | abnormality of blood and blood-forming tissues | neoplasm | immune system disease | abnormality of prenatal development or birth	4	CHEMBL288441
ABL1	ENSG00000097007	Tyrosine-protein kinase ABL	CHEMBL288441	Tyrosine-protein kinase ABL inhibitor	NEGATIVE MODULATOR	BOSUTINIB	2012	1	EFO_0000588	mesothelioma	D008654	Mesothelioma	110953	EFO_0000616	neoplasm	4	CHEMBL288441
ABL1	ENSG00000097007	Tyrosine-protein kinase ABL	CHEMBL288441	Tyrosine-protein kinase ABL inhibitor	NEGATIVE MODULATOR	BOSUTINIB	2012	1	EFO_0003060	non-small cell lung carcinoma	D002289	Carcinoma, Non-Small-Cell Lung	110956	EFO_0000616 | EFO_0000684	neoplasm | respiratory system disease	4	CHEMBL288441
ABL1	ENSG00000097007	Tyrosine-protein kinase ABL	CHEMBL288441	Tyrosine-protein kinase ABL inhibitor	NEGATIVE MODULATOR	BOSUTINIB	2012	1	EFO_1000581	Thymoma	D013945	Thymoma	110958	EFO_0000589 | EFO_0000540 | EFO_0000616 | HP_0001871	metabolic disease | immune system disease | neoplasm | abnormality of blood and blood-forming tissues	4	CHEMBL288441
ABL1	ENSG00000097007	Tyrosine-protein kinase ABL	CHEMBL288441	Tyrosine-protein kinase ABL inhibitor	NEGATIVE MODULATOR	BOSUTINIB	2012	1	EFO_1000131	Blast Phase Chronic Myelogenous Leukemia, BCR-ABL1 Positive	D001752	Blast Crisis	122123	EFO_0000616 | HP_0001871	neoplasm | abnormality of blood and blood-forming tissues	4	CHEMBL288441
ABL1	ENSG00000097007	Tyrosine-protein kinase ABL	CHEMBL288441	Tyrosine-protein kinase ABL inhibitor	NEGATIVE MODULATOR	BOSUTINIB	2012	1	MONDO_0001187	urinary bladder cancer	D001749	Urinary Bladder Neoplasms	122124	EFO_0000616 | HP_0000079 | HP_0000078	neoplasm | abnormality of the urinary system | abnormality of the genital system	4	CHEMBL288441
ABL1	ENSG00000097007	Tyrosine-protein kinase ABL	CHEMBL288441	Tyrosine-protein kinase ABL inhibitor	NEGATIVE MODULATOR	BOSUTINIB	2012	1	MONDO_0002087	peritoneum cancer	D010534	Peritoneal Neoplasms	122125	EFO_0000616	neoplasm	4	CHEMBL288441
ABL1	ENSG00000097007	Tyrosine-protein kinase ABL	CHEMBL288441	Tyrosine-protein kinase ABL inhibitor	NEGATIVE MODULATOR	BOSUTINIB	2012	1	MONDO_0002586	thymus cancer	D013953	Thymus Neoplasms	122126	EFO_0000616 | EFO_0000589 | EFO_0000540 | HP_0001871	neoplasm | metabolic disease | immune system disease | abnormality of blood and blood-forming tissues	4	CHEMBL288441
ABL1	ENSG00000097007	Tyrosine-protein kinase ABL	CHEMBL288441	Tyrosine-protein kinase ABL inhibitor	NEGATIVE MODULATOR	BOSUTINIB	2012	1	MONDO_0002974	cervical cancer	D002583	Uterine Cervical Neoplasms	122127	EFO_0000616 | EFO_0000512	neoplasm | reproductive system disease	4	CHEMBL288441
ABL1	ENSG00000097007	Tyrosine-protein kinase ABL	CHEMBL288441	Tyrosine-protein kinase ABL inhibitor	NEGATIVE MODULATOR	BOSUTINIB	2012	2	MONDO_0007254	breast cancer	D001943	Breast Neoplasms	122128	EFO_0000616	neoplasm	4	CHEMBL288441
ABL1	ENSG00000097007	Tyrosine-protein kinase ABL	CHEMBL288441	Tyrosine-protein kinase ABL inhibitor	NEGATIVE MODULATOR	BOSUTINIB	2012	1	MONDO_0008170	ovarian cancer	D010051	Ovarian Neoplasms	122129	EFO_0005741 | EFO_0000512	infectious disease | reproductive system disease	4	CHEMBL288441
ABL1	ENSG00000097007	Tyrosine-protein kinase ABL	CHEMBL288441	Tyrosine-protein kinase ABL inhibitor	NEGATIVE MODULATOR	BOSUTINIB	2012	1	MONDO_0004976	amyotrophic lateral sclerosis	D000690	Amyotrophic Lateral Sclerosis	140439	EFO_0000618	nervous system disease	4	CHEMBL288441
ABL1	ENSG00000097007	Tyrosine-protein kinase ABL	CHEMBL206834	Tyrosine-protein kinase ABL inhibitor	NEGATIVE MODULATOR	BAFETINIB		2	EFO_0000095	chronic lymphocytic leukemia	D015451	Leukemia, Lymphocytic, Chronic, B-Cell	44334	HP_0001871 | EFO_0004503	abnormality of blood and blood-forming tissues | hematological measurement	2	CHEMBL206834
ABL1	ENSG00000097007	Tyrosine-protein kinase ABL	CHEMBL206834	Tyrosine-protein kinase ABL inhibitor	NEGATIVE MODULATOR	BAFETINIB		2	MONDO_0008315	prostate cancer	D064129	Prostatic Neoplasms, Castration-Resistant	116345	EFO_0000616 | HP_0000078 | HP_0000079	neoplasm | abnormality of the genital system | abnormality of the urinary system	2	CHEMBL206834
ABL1	ENSG00000097007	Tyrosine-protein kinase ABL	CHEMBL217092	Tyrosine-protein kinase ABL inhibitor	NEGATIVE MODULATOR	SARACATINIB		2	EFO_0000637	osteosarcoma	D012516	Osteosarcoma	44687	HP_0000924 | HP_0003011 | EFO_0000616	abnormality of the skeletal system | abnormality of the musculature | neoplasm	2	CHEMBL217092
ABL1	ENSG00000097007	Tyrosine-protein kinase ABL	CHEMBL217092	Tyrosine-protein kinase ABL inhibitor	NEGATIVE MODULATOR	SARACATINIB		2	EFO_0003060	non-small cell lung carcinoma	D002289	Carcinoma, Non-Small-Cell Lung	45889	EFO_0000616 | EFO_0000684	neoplasm | respiratory system disease	2	CHEMBL217092
ABL1	ENSG00000097007	Tyrosine-protein kinase ABL	CHEMBL217092	Tyrosine-protein kinase ABL inhibitor	NEGATIVE MODULATOR	SARACATINIB		2	EFO_0006861	male breast carcinoma	D018567	Breast Neoplasms, Male	46977	EFO_0000616 | EFO_0000512 | EFO_0010285	neoplasm | reproductive system disease | integumentary system disease	2	CHEMBL217092
ABL1	ENSG00000097007	Tyrosine-protein kinase ABL	CHEMBL217092	Tyrosine-protein kinase ABL inhibitor	NEGATIVE MODULATOR	SARACATINIB		2	EFO_0000616	neoplasm	D009369	Neoplasms	47286	EFO_0000616	neoplasm	2	CHEMBL217092
ABL1	ENSG00000097007	Tyrosine-protein kinase ABL	CHEMBL217092	Tyrosine-protein kinase ABL inhibitor	NEGATIVE MODULATOR	SARACATINIB		2	EFO_0000756	melanoma	D008545	Melanoma	47384	EFO_0000616 | EFO_0010285	neoplasm | integumentary system disease	2	CHEMBL217092
ABL1	ENSG00000097007	Tyrosine-protein kinase ABL	CHEMBL217092	Tyrosine-protein kinase ABL inhibitor	NEGATIVE MODULATOR	SARACATINIB		2	EFO_0004329	alcohol drinking	D000428	Alcohol Drinking	47708	EFO_0000677 | EFO_0000319 | EFO_0000405	mental or behavioural disorder | cardiovascular disease | digestive system disease	2	CHEMBL217092
ABL1	ENSG00000097007	Tyrosine-protein kinase ABL	CHEMBL217092	Tyrosine-protein kinase ABL inhibitor	NEGATIVE MODULATOR	SARACATINIB		1	EFO_0002618	pancreatic carcinoma	D010190	Pancreatic Neoplasms	56101	EFO_0000616 | EFO_0000589	neoplasm | metabolic disease	2	CHEMBL217092
ABL1	ENSG00000097007	Tyrosine-protein kinase ABL	CHEMBL217092	Tyrosine-protein kinase ABL inhibitor	NEGATIVE MODULATOR	SARACATINIB		2	EFO_1000581	Thymoma	D013945	Thymoma	56102	EFO_0000589 | EFO_0000540 | EFO_0000616 | HP_0001871	metabolic disease | immune system disease | neoplasm | abnormality of blood and blood-forming tissues	2	CHEMBL217092
ABL1	ENSG00000097007	Tyrosine-protein kinase ABL	CHEMBL217092	Tyrosine-protein kinase ABL inhibitor	NEGATIVE MODULATOR	SARACATINIB		2	EFO_0000365	colorectal adenocarcinoma	D015179	Colorectal Neoplasms	116538	EFO_0000616	neoplasm	2	CHEMBL217092
ABL1	ENSG00000097007	Tyrosine-protein kinase ABL	CHEMBL217092	Tyrosine-protein kinase ABL inhibitor	NEGATIVE MODULATOR	SARACATINIB		2	EFO_1000657	rectum cancer	D012004	Rectal Neoplasms	116539	EFO_0000616 | EFO_0000405	neoplasm | digestive system disease	2	CHEMBL217092
ABL1	ENSG00000097007	Tyrosine-protein kinase ABL	CHEMBL217092	Tyrosine-protein kinase ABL inhibitor	NEGATIVE MODULATOR	SARACATINIB		2	MONDO_0002158	fallopian tube cancer	D005185	Fallopian Tube Neoplasms	116540	EFO_0000616 | EFO_0000512	neoplasm | reproductive system disease	2	CHEMBL217092
ABL1	ENSG00000097007	Tyrosine-protein kinase ABL	CHEMBL217092	Tyrosine-protein kinase ABL inhibitor	NEGATIVE MODULATOR	SARACATINIB		2	MONDO_0008170	ovarian cancer	D010051	Ovarian Neoplasms	116541	EFO_0005741 | EFO_0000512	infectious disease | reproductive system disease	2	CHEMBL217092
ABL1	ENSG00000097007	Tyrosine-protein kinase ABL	CHEMBL217092	Tyrosine-protein kinase ABL inhibitor	NEGATIVE MODULATOR	SARACATINIB		2	MONDO_0008315	prostate cancer	D064129	Prostatic Neoplasms, Castration-Resistant	116542	EFO_0000616 | HP_0000078 | HP_0000079	neoplasm | abnormality of the genital system | abnormality of the urinary system	2	CHEMBL217092
ABL1	ENSG00000097007	Tyrosine-protein kinase ABL	CHEMBL217092	Tyrosine-protein kinase ABL inhibitor	NEGATIVE MODULATOR	SARACATINIB		2	MONDO_0021063	malignant colon neoplasm	D003110	Colonic Neoplasms	116543	EFO_0000616 | EFO_0000405	neoplasm | digestive system disease	2	CHEMBL217092
ABL1	ENSG00000097007	Tyrosine-protein kinase ABL	CHEMBL217092	Tyrosine-protein kinase ABL inhibitor	NEGATIVE MODULATOR	SARACATINIB		1	MONDO_0007254	breast cancer	D001943	Breast Neoplasms	133716	EFO_0000616	neoplasm	2	CHEMBL217092
ABL1	ENSG00000097007	Tyrosine-protein kinase ABL	CHEMBL217092	Tyrosine-protein kinase ABL inhibitor	NEGATIVE MODULATOR	SARACATINIB		2	MONDO_0004975	Alzheimer disease	D000544	Alzheimer Disease	136964	EFO_0000677 | EFO_0000618 | HP_0000707	mental or behavioural disorder | nervous system disease | abnormality of the nervous system	2	CHEMBL217092
ABL1	ENSG00000097007	Tyrosine-protein kinase ABL	CHEMBL217092	Tyrosine-protein kinase ABL inhibitor	NEGATIVE MODULATOR	SARACATINIB		1	MONDO_0007079	alcohol dependence	D000437	Alcoholism	136965	EFO_0000677 | EFO_0000618 | HP_0000707 | EFO_0000319 | EFO_0000405 | EFO_0000616	mental or behavioural disorder | nervous system disease | abnormality of the nervous system | cardiovascular disease | digestive system disease | neoplasm	2	CHEMBL217092
ABL1	ENSG00000097007	Tyrosine-protein kinase ABL	CHEMBL217092	Tyrosine-protein kinase ABL inhibitor	NEGATIVE MODULATOR	SARACATINIB		2	MONDO_0007606	fibrodysplasia ossificans progressiva	D009221	Myositis Ossificans	136966	HP_0000924 | HP_0003011 | HP_0001197 | EFO_0010285	abnormality of the skeletal system | abnormality of the musculature | abnormality of prenatal development or birth | integumentary system disease	2	CHEMBL217092
ABL1	ENSG00000097007	Tyrosine-protein kinase ABL	CHEMBL217092	Tyrosine-protein kinase ABL inhibitor	NEGATIVE MODULATOR	SARACATINIB		2	MONDO_0011705	lymphangioleiomyomatosis	D018192	Lymphangioleiomyomatosis	136967	EFO_0000616	neoplasm	2	CHEMBL217092
ABL1	ENSG00000097007	Tyrosine-protein kinase ABL	CHEMBL217092	Tyrosine-protein kinase ABL inhibitor	NEGATIVE MODULATOR	SARACATINIB		2	MONDO_0004992	cancer	D009369	Neoplasms	144178	EFO_0000616	neoplasm	2	CHEMBL217092
ABL1	ENSG00000097007	Tyrosine-protein kinase ABL	CHEMBL1421	Tyrosine-protein kinase ABL inhibitor	NEGATIVE MODULATOR	DASATINIB	2006	2	EFO_0000095	chronic lymphocytic leukemia	D015451	Leukemia, Lymphocytic, Chronic, B-Cell	22980	HP_0001871 | EFO_0004503	abnormality of blood and blood-forming tissues | hematological measurement	15	CHEMBL1421
ABL1	ENSG00000097007	Tyrosine-protein kinase ABL	CHEMBL1421	Tyrosine-protein kinase ABL inhibitor	NEGATIVE MODULATOR	DASATINIB	2006	3	EFO_0000565	leukemia	D007938	Leukemia	22981	HP_0000924 | HP_0003011 | EFO_0000540 | EFO_0000616 | HP_0001871	abnormality of the skeletal system | abnormality of the musculature | immune system disease | neoplasm | abnormality of blood and blood-forming tissues	15	CHEMBL1421
ABL1	ENSG00000097007	Tyrosine-protein kinase ABL	CHEMBL1421	Tyrosine-protein kinase ABL inhibitor	NEGATIVE MODULATOR	DASATINIB	2006	2	EFO_0001378	multiple myeloma	D009101	Multiple Myeloma	22982	HP_0001871 | EFO_0004503 | EFO_0004872 | EFO_0000540 | HP_0002715 | EFO_0000616	abnormality of blood and blood-forming tissues | hematological measurement | inflammatory biomarker measurement | immune system disease | abnormality of the immune system | neoplasm	15	CHEMBL1421
ABL1	ENSG00000097007	Tyrosine-protein kinase ABL	CHEMBL1421	Tyrosine-protein kinase ABL inhibitor	NEGATIVE MODULATOR	DASATINIB	2006	1	EFO_0005952	non-Hodgkins lymphoma	D008228	Lymphoma, Non-Hodgkin	22983	EFO_0000616 | HP_0001871 | EFO_0004503	neoplasm | abnormality of blood and blood-forming tissues | hematological measurement	15	CHEMBL1421
ABL1	ENSG00000097007	Tyrosine-protein kinase ABL	CHEMBL1421	Tyrosine-protein kinase ABL inhibitor	NEGATIVE MODULATOR	DASATINIB	2006	2	EFO_0003060	non-small cell lung carcinoma	D002289	Carcinoma, Non-Small-Cell Lung	22984	EFO_0000616 | EFO_0000684	neoplasm | respiratory system disease	15	CHEMBL1421
ABL1	ENSG00000097007	Tyrosine-protein kinase ABL	CHEMBL1421	Tyrosine-protein kinase ABL inhibitor	NEGATIVE MODULATOR	DASATINIB	2006	2	EFO_0002618	pancreatic carcinoma	D010190	Pancreatic Neoplasms	22985	EFO_0000616 | EFO_0000589	neoplasm | metabolic disease	15	CHEMBL1421
ABL1	ENSG00000097007	Tyrosine-protein kinase ABL	CHEMBL1421	Tyrosine-protein kinase ABL inhibitor	NEGATIVE MODULATOR	DASATINIB	2006	2	EFO_0000708	squamous cell lung carcinoma	D002294	Carcinoma, Squamous Cell	22986	EFO_0000616 | EFO_0000684	neoplasm | respiratory system disease	15	CHEMBL1421
ABL1	ENSG00000097007	Tyrosine-protein kinase ABL	CHEMBL1421	Tyrosine-protein kinase ABL inhibitor	NEGATIVE MODULATOR	DASATINIB	2006	4	EFO_0000339	chronic myelogenous leukemia	D015464	Leukemia, Myelogenous, Chronic, BCR-ABL Positive	24304	HP_0000924 | HP_0003011 | HP_0001871 | EFO_0000616 | EFO_0000540 | HP_0001197 | EFO_1001986	abnormality of the skeletal system | abnormality of the musculature | abnormality of blood and blood-forming tissues | neoplasm | immune system disease | abnormality of prenatal development or birth | connective tissue disease	15	CHEMBL1421
ABL1	ENSG00000097007	Tyrosine-protein kinase ABL	CHEMBL1421	Tyrosine-protein kinase ABL inhibitor	NEGATIVE MODULATOR	DASATINIB	2006	4	EFO_0000220	acute lymphoblastic leukemia	D054198	Precursor Cell Lymphoblastic Leukemia-Lymphoma	25896	HP_0000924 | HP_0003011 | HP_0001871 | EFO_0000616 | EFO_0000540 | HP_0001197	abnormality of the skeletal system | abnormality of the musculature | abnormality of blood and blood-forming tissues | neoplasm | immune system disease | abnormality of prenatal development or birth	15	CHEMBL1421
ABL1	ENSG00000097007	Tyrosine-protein kinase ABL	CHEMBL1421	Tyrosine-protein kinase ABL inhibitor	NEGATIVE MODULATOR	DASATINIB	2006	2	EFO_0000519	glioblastoma multiforme	D005909	Glioblastoma	25897	EFO_0000616 | EFO_0000618 | HP_0000707 | EFO_0000677	neoplasm | nervous system disease | abnormality of the nervous system | mental or behavioural disorder	15	CHEMBL1421
ABL1	ENSG00000097007	Tyrosine-protein kinase ABL	CHEMBL1421	Tyrosine-protein kinase ABL inhibitor	NEGATIVE MODULATOR	DASATINIB	2006	2	EFO_0002617	metastatic melanoma	D008545	Melanoma	25899	EFO_0000589 | EFO_0000616	metabolic disease | neoplasm	15	CHEMBL1421
ABL1	ENSG00000097007	Tyrosine-protein kinase ABL	CHEMBL1421	Tyrosine-protein kinase ABL inhibitor	NEGATIVE MODULATOR	DASATINIB	2006	3	EFO_0000222	acute myeloid leukemia	D015470	Leukemia, Myeloid, Acute	26485	HP_0001871 | EFO_0000616 | EFO_0004503	abnormality of blood and blood-forming tissues | neoplasm | hematological measurement	15	CHEMBL1421
ABL1	ENSG00000097007	Tyrosine-protein kinase ABL	CHEMBL1421	Tyrosine-protein kinase ABL inhibitor	NEGATIVE MODULATOR	DASATINIB	2006	2	EFO_0000770	malignant pleural mesothelioma	D008654	Mesothelioma	26487	EFO_0000616 | EFO_0000684	neoplasm | respiratory system disease	15	CHEMBL1421
ABL1	ENSG00000097007	Tyrosine-protein kinase ABL	CHEMBL1421	Tyrosine-protein kinase ABL inhibitor	NEGATIVE MODULATOR	DASATINIB	2006	4	EFO_0000616	neoplasm	D009369	Neoplasms	26488	EFO_0000616	neoplasm	15	CHEMBL1421
ABL1	ENSG00000097007	Tyrosine-protein kinase ABL	CHEMBL1421	Tyrosine-protein kinase ABL inhibitor	NEGATIVE MODULATOR	DASATINIB	2006	2	EFO_0000403	diffuse large B-cell lymphoma	D016403	Lymphoma, Large B-Cell, Diffuse	27118	EFO_0000616 | EFO_0000540 | HP_0001197 | HP_0001871	neoplasm | immune system disease | abnormality of prenatal development or birth | abnormality of blood and blood-forming tissues	15	CHEMBL1421
ABL1	ENSG00000097007	Tyrosine-protein kinase ABL	CHEMBL1421	Tyrosine-protein kinase ABL inhibitor	NEGATIVE MODULATOR	DASATINIB	2006	2	EFO_0000756	melanoma	D008545	Melanoma	28080	EFO_0000616 | EFO_0010285	neoplasm | integumentary system disease	15	CHEMBL1421
ABL1	ENSG00000097007	Tyrosine-protein kinase ABL	CHEMBL1421	Tyrosine-protein kinase ABL inhibitor	NEGATIVE MODULATOR	DASATINIB	2006	2	EFO_0000588	mesothelioma	D008654	Mesothelioma	28081	EFO_0000616	neoplasm	15	CHEMBL1421
ABL1	ENSG00000097007	Tyrosine-protein kinase ABL	CHEMBL1421	Tyrosine-protein kinase ABL inhibitor	NEGATIVE MODULATOR	DASATINIB	2006	2	EFO_0002429	polycythemia vera	D011087	Polycythemia Vera	28082	HP_0000924 | HP_0003011 | HP_0001871 | EFO_0000616 | EFO_0000540 | HP_0001197 | EFO_1001986	abnormality of the skeletal system | abnormality of the musculature | abnormality of blood and blood-forming tissues | neoplasm | immune system disease | abnormality of prenatal development or birth | connective tissue disease	15	CHEMBL1421
ABL1	ENSG00000097007	Tyrosine-protein kinase ABL	CHEMBL1421	Tyrosine-protein kinase ABL inhibitor	NEGATIVE MODULATOR	DASATINIB	2006	2	EFO_0003869	breast neoplasm	D001943	Breast Neoplasms	41217	EFO_0000616 | EFO_0010285 | EFO_0000512	neoplasm | integumentary system disease | reproductive system disease	15	CHEMBL1421
ABL1	ENSG00000097007	Tyrosine-protein kinase ABL	CHEMBL1421	Tyrosine-protein kinase ABL inhibitor	NEGATIVE MODULATOR	DASATINIB	2006	2	EFO_0000182	hepatocellular carcinoma	D006528	Carcinoma, Hepatocellular	44357	EFO_0000616 | EFO_0000589	neoplasm | metabolic disease	15	CHEMBL1421
ABL1	ENSG00000097007	Tyrosine-protein kinase ABL	CHEMBL1421	Tyrosine-protein kinase ABL inhibitor	NEGATIVE MODULATOR	DASATINIB	2006	2	EFO_0000574	lymphoma	D008223	Lymphoma	44636	EFO_0000616 | HP_0001197 | HP_0001871	neoplasm | abnormality of prenatal development or birth | abnormality of blood and blood-forming tissues	15	CHEMBL1421
ABL1	ENSG00000097007	Tyrosine-protein kinase ABL	CHEMBL1421	Tyrosine-protein kinase ABL inhibitor	NEGATIVE MODULATOR	DASATINIB	2006	2	EFO_0000702	small cell lung carcinoma	D055752	Small Cell Lung Carcinoma	44752	EFO_0000616 | EFO_0000684 | EFO_0000589 | HP_0001197	neoplasm | respiratory system disease | metabolic disease | abnormality of prenatal development or birth	15	CHEMBL1421
ABL1	ENSG00000097007	Tyrosine-protein kinase ABL	CHEMBL1421	Tyrosine-protein kinase ABL inhibitor	NEGATIVE MODULATOR	DASATINIB	2006	3	EFO_0000673	prostate adenocarcinoma	D011471	Prostatic Neoplasms	46540	EFO_0000616 | EFO_0000512	neoplasm | reproductive system disease	15	CHEMBL1421
ABL1	ENSG00000097007	Tyrosine-protein kinase ABL	CHEMBL1421	Tyrosine-protein kinase ABL inhibitor	NEGATIVE MODULATOR	DASATINIB	2006	2	EFO_0005221	cholangiocarcinoma	D018281	Cholangiocarcinoma	46937	EFO_0000616 | EFO_0000589	neoplasm | metabolic disease	15	CHEMBL1421
ABL1	ENSG00000097007	Tyrosine-protein kinase ABL	CHEMBL1421	Tyrosine-protein kinase ABL inhibitor	NEGATIVE MODULATOR	DASATINIB	2006	2	EFO_0003884	chronic kidney disease	D051436	Renal Insufficiency, Chronic	52266	HP_0000079	abnormality of the urinary system	15	CHEMBL1421
ABL1	ENSG00000097007	Tyrosine-protein kinase ABL	CHEMBL1421	Tyrosine-protein kinase ABL inhibitor	NEGATIVE MODULATOR	DASATINIB	2006	2	EFO_1001465	gliosarcoma	D018316	Gliosarcoma	52674	EFO_0000618 | HP_0000707 | EFO_0000616 | EFO_0000677	nervous system disease | abnormality of the nervous system | neoplasm | mental or behavioural disorder	15	CHEMBL1421
ABL1	ENSG00000097007	Tyrosine-protein kinase ABL	CHEMBL1421	Tyrosine-protein kinase ABL inhibitor	NEGATIVE MODULATOR	DASATINIB	2006	2	EFO_0000181	head and neck squamous cell carcinoma	D002294	Carcinoma, Squamous Cell	66075	EFO_0000616	neoplasm	15	CHEMBL1421
ABL1	ENSG00000097007	Tyrosine-protein kinase ABL	CHEMBL1421	Tyrosine-protein kinase ABL inhibitor	NEGATIVE MODULATOR	DASATINIB	2006	1	EFO_0000183	Hodgkins lymphoma	D006689	Hodgkin Disease	66076	HP_0001871 | EFO_0004503 | EFO_0000616	abnormality of blood and blood-forming tissues | hematological measurement | neoplasm	15	CHEMBL1421
ABL1	ENSG00000097007	Tyrosine-protein kinase ABL	CHEMBL1421	Tyrosine-protein kinase ABL inhibitor	NEGATIVE MODULATOR	DASATINIB	2006	1	EFO_0000191	MALT lymphoma	D018442	Lymphoma, B-Cell, Marginal Zone	66077	HP_0001871 | EFO_0000616 | EFO_0000540 | HP_0001197	abnormality of blood and blood-forming tissues | neoplasm | immune system disease | abnormality of prenatal development or birth	15	CHEMBL1421
ABL1	ENSG00000097007	Tyrosine-protein kinase ABL	CHEMBL1421	Tyrosine-protein kinase ABL inhibitor	NEGATIVE MODULATOR	DASATINIB	2006	3	EFO_0000196	metastatic prostate cancer	D011471	Prostatic Neoplasms	66078	EFO_0000616 | EFO_0000512	neoplasm | reproductive system disease	15	CHEMBL1421
ABL1	ENSG00000097007	Tyrosine-protein kinase ABL	CHEMBL1421	Tyrosine-protein kinase ABL inhibitor	NEGATIVE MODULATOR	DASATINIB	2006	1	EFO_0000198	myelodysplastic syndrome	D009190	Myelodysplastic Syndromes	66079	EFO_0000616 | HP_0001871 | HP_0000924 | HP_0001197 | EFO_0004503 | EFO_0005741 | EFO_0000540 | HP_0002715 | EFO_0000677 | EFO_0000618 | HP_0000707	neoplasm | abnormality of blood and blood-forming tissues | abnormality of the skeletal system | abnormality of prenatal development or birth | hematological measurement | infectious disease | immune system disease | abnormality of the immune system | mental or behavioural disorder | nervous system disease | abnormality of the nervous system	15	CHEMBL1421
ABL1	ENSG00000097007	Tyrosine-protein kinase ABL	CHEMBL1421	Tyrosine-protein kinase ABL inhibitor	NEGATIVE MODULATOR	DASATINIB	2006	1	EFO_0000255	angioimmunoblastic T-cell lymphoma	D007119	Immunoblastic Lymphadenopathy	66081	EFO_0000616 | HP_0001197 | HP_0001871	neoplasm | abnormality of prenatal development or birth | abnormality of blood and blood-forming tissues	15	CHEMBL1421
ABL1	ENSG00000097007	Tyrosine-protein kinase ABL	CHEMBL1421	Tyrosine-protein kinase ABL inhibitor	NEGATIVE MODULATOR	DASATINIB	2006	1	EFO_0000309	Burkitts lymphoma	D002051	Burkitt Lymphoma	66082	HP_0001871 | EFO_0000616 | EFO_0005741 | EFO_0000540 | HP_0001197	abnormality of blood and blood-forming tissues | neoplasm | infectious disease | immune system disease | abnormality of prenatal development or birth	15	CHEMBL1421
ABL1	ENSG00000097007	Tyrosine-protein kinase ABL	CHEMBL1421	Tyrosine-protein kinase ABL inhibitor	NEGATIVE MODULATOR	DASATINIB	2006	2	EFO_0000389	cutaneous melanoma	D008545	Melanoma	66084	EFO_0000616 | EFO_0000589 | EFO_0010285	neoplasm | metabolic disease | integumentary system disease	15	CHEMBL1421
ABL1	ENSG00000097007	Tyrosine-protein kinase ABL	CHEMBL1421	Tyrosine-protein kinase ABL inhibitor	NEGATIVE MODULATOR	DASATINIB	2006	2	EFO_0000621	neuroblastoma	D009447	Neuroblastoma	66085	EFO_0000616 | EFO_0000618	neoplasm | nervous system disease	15	CHEMBL1421
ABL1	ENSG00000097007	Tyrosine-protein kinase ABL	CHEMBL1421	Tyrosine-protein kinase ABL inhibitor	NEGATIVE MODULATOR	DASATINIB	2006	1	EFO_0000768	idiopathic pulmonary fibrosis	D054990	Idiopathic Pulmonary Fibrosis	66086	EFO_0000684 | EFO_0000616	respiratory system disease | neoplasm	15	CHEMBL1421
ABL1	ENSG00000097007	Tyrosine-protein kinase ABL	CHEMBL1421	Tyrosine-protein kinase ABL inhibitor	NEGATIVE MODULATOR	DASATINIB	2006	1	EFO_0002918	rhabdomyosarcoma	D012208	Rhabdomyosarcoma	66088	HP_0000924 | HP_0003011 | EFO_0000616	abnormality of the skeletal system | abnormality of the musculature | neoplasm	15	CHEMBL1421
ABL1	ENSG00000097007	Tyrosine-protein kinase ABL	CHEMBL1421	Tyrosine-protein kinase ABL inhibitor	NEGATIVE MODULATOR	DASATINIB	2006	1	EFO_0003032	anaplastic large cell lymphoma	D017728	Lymphoma, Large-Cell, Anaplastic	66089	EFO_0000616 | HP_0001197 | HP_0001871	neoplasm | abnormality of prenatal development or birth | abnormality of blood and blood-forming tissues	15	CHEMBL1421
ABL1	ENSG00000097007	Tyrosine-protein kinase ABL	CHEMBL1421	Tyrosine-protein kinase ABL inhibitor	NEGATIVE MODULATOR	DASATINIB	2006	2	EFO_0004289	lymphoid leukemia	D007945	Leukemia, Lymphoid	66091	EFO_0000616 | HP_0001871 | EFO_0004503	neoplasm | abnormality of blood and blood-forming tissues | hematological measurement	15	CHEMBL1421
ABL1	ENSG00000097007	Tyrosine-protein kinase ABL	CHEMBL1421	Tyrosine-protein kinase ABL inhibitor	NEGATIVE MODULATOR	DASATINIB	2006	1	EFO_0006859	head and neck malignant neoplasia	D006258	Head and Neck Neoplasms	66092	EFO_0000616	neoplasm	15	CHEMBL1421
ABL1	ENSG00000097007	Tyrosine-protein kinase ABL	CHEMBL1421	Tyrosine-protein kinase ABL inhibitor	NEGATIVE MODULATOR	DASATINIB	2006	2	EFO_1000475	Pineoblastoma	D010871	Pinealoma	66093	EFO_0000618 | EFO_0000616 | EFO_0000589	nervous system disease | neoplasm | metabolic disease	15	CHEMBL1421
ABL1	ENSG00000097007	Tyrosine-protein kinase ABL	CHEMBL1421	Tyrosine-protein kinase ABL inhibitor	NEGATIVE MODULATOR	DASATINIB	2006	1	EFO_1000785	Sezary's disease	D012751	Sezary Syndrome	66094	HP_0001871 | EFO_0000616 | HP_0001197 | EFO_0010285	abnormality of blood and blood-forming tissues | neoplasm | abnormality of prenatal development or birth | integumentary system disease	15	CHEMBL1421
ABL1	ENSG00000097007	Tyrosine-protein kinase ABL	CHEMBL1421	Tyrosine-protein kinase ABL inhibitor	NEGATIVE MODULATOR	DASATINIB	2006	1	EFO_1000956	hairy cell leukemia	D007943	Leukemia, Hairy Cell	66095	HP_0000924 | HP_0003011 | HP_0001871 | EFO_0000616 | EFO_0000540 | HP_0001197	abnormality of the skeletal system | abnormality of the musculature | abnormality of blood and blood-forming tissues | neoplasm | immune system disease | abnormality of prenatal development or birth	15	CHEMBL1421
ABL1	ENSG00000097007	Tyrosine-protein kinase ABL	CHEMBL1421	Tyrosine-protein kinase ABL inhibitor	NEGATIVE MODULATOR	DASATINIB	2006	1	EFO_1001051	mycosis fungoides	D009182	Mycosis Fungoides	66096	HP_0001871 | EFO_0000616 | HP_0001197 | EFO_0010285	abnormality of blood and blood-forming tissues | neoplasm | abnormality of prenatal development or birth | integumentary system disease	15	CHEMBL1421
ABL1	ENSG00000097007	Tyrosine-protein kinase ABL	CHEMBL1421	Tyrosine-protein kinase ABL inhibitor	NEGATIVE MODULATOR	DASATINIB	2006	1	EFO_1001469	Mantle cell lymphoma	D020522	Lymphoma, Mantle-Cell	66097	EFO_0000616 | EFO_0000540 | HP_0001197 | HP_0001871	neoplasm | immune system disease | abnormality of prenatal development or birth | abnormality of blood and blood-forming tissues	15	CHEMBL1421
ABL1	ENSG00000097007	Tyrosine-protein kinase ABL	CHEMBL1421	Tyrosine-protein kinase ABL inhibitor	NEGATIVE MODULATOR	DASATINIB	2006	1	EFO_1001951	colorectal carcinoma	D015179	Colorectal Neoplasms	66098	EFO_0000616 | EFO_0000405	neoplasm | digestive system disease	15	CHEMBL1421
ABL1	ENSG00000097007	Tyrosine-protein kinase ABL	CHEMBL1421	Tyrosine-protein kinase ABL inhibitor	NEGATIVE MODULATOR	DASATINIB	2006	1	EFO_1001993	scleroderma	D012594	Scleroderma, Localized	66099	HP_0000924 | HP_0003011 | EFO_0003966 | EFO_0000540 | HP_0001197 | EFO_1001986	abnormality of the skeletal system | abnormality of the musculature | eye disease | immune system disease | abnormality of prenatal development or birth | connective tissue disease	15	CHEMBL1421
ABL1	ENSG00000097007	Tyrosine-protein kinase ABL	CHEMBL1421	Tyrosine-protein kinase ABL inhibitor	NEGATIVE MODULATOR	DASATINIB	2006	1	EFO_0003833	brain neoplasm	D001932	Brain Neoplasms	111010	EFO_0000616 | EFO_0000618	neoplasm | nervous system disease	15	CHEMBL1421
ABL1	ENSG00000097007	Tyrosine-protein kinase ABL	CHEMBL1421	Tyrosine-protein kinase ABL inhibitor	NEGATIVE MODULATOR	DASATINIB	2006	1	EFO_0009441	Waldenstrom macroglobulinemia	D008258	Waldenstrom Macroglobulinemia	111012	HP_0001871 | EFO_0000616 | EFO_0000589 | EFO_0000540 | HP_0001197	abnormality of blood and blood-forming tissues | neoplasm | metabolic disease | immune system disease | abnormality of prenatal development or birth	15	CHEMBL1421
ABL1	ENSG00000097007	Tyrosine-protein kinase ABL	CHEMBL1421	Tyrosine-protein kinase ABL inhibitor	NEGATIVE MODULATOR	DASATINIB	2006	2	EFO_1000026	diffuse intrinsic pontine glioma	D000080443	Diffuse Intrinsic Pontine Glioma	122228	EFO_0000618 | EFO_0000616	nervous system disease | neoplasm	15	CHEMBL1421
ABL1	ENSG00000097007	Tyrosine-protein kinase ABL	CHEMBL1421	Tyrosine-protein kinase ABL inhibitor	NEGATIVE MODULATOR	DASATINIB	2006	1	EFO_1000158	Central Nervous System Neoplasm	D016543	Central Nervous System Neoplasms	122229	EFO_0000616 | EFO_0000618	neoplasm | nervous system disease	15	CHEMBL1421
ABL1	ENSG00000097007	Tyrosine-protein kinase ABL	CHEMBL1421	Tyrosine-protein kinase ABL inhibitor	NEGATIVE MODULATOR	DASATINIB	2006	2	EFO_1000657	rectum cancer	D012004	Rectal Neoplasms	122230	EFO_0000616 | EFO_0000405	neoplasm | digestive system disease	15	CHEMBL1421
ABL1	ENSG00000097007	Tyrosine-protein kinase ABL	CHEMBL1421	Tyrosine-protein kinase ABL inhibitor	NEGATIVE MODULATOR	DASATINIB	2006	4	MONDO_0000870	childhood acute lymphoblastic leukemia	D054198	Precursor Cell Lymphoblastic Leukemia-Lymphoma	122231	HP_0000924 | HP_0003011 | HP_0001871 | EFO_0000616 | EFO_0000540 | HP_0001197 | EFO_1001986	abnormality of the skeletal system | abnormality of the musculature | abnormality of blood and blood-forming tissues | neoplasm | immune system disease | abnormality of prenatal development or birth | connective tissue disease	15	CHEMBL1421
ABL1	ENSG00000097007	Tyrosine-protein kinase ABL	CHEMBL1421	Tyrosine-protein kinase ABL inhibitor	NEGATIVE MODULATOR	DASATINIB	2006	4	MONDO_0000873	lymphoblastic lymphoma	D054198	Precursor Cell Lymphoblastic Leukemia-Lymphoma	122232	EFO_0000616 | HP_0001197 | HP_0001871	neoplasm | abnormality of prenatal development or birth | abnormality of blood and blood-forming tissues	15	CHEMBL1421
ABL1	ENSG00000097007	Tyrosine-protein kinase ABL	CHEMBL1421	Tyrosine-protein kinase ABL inhibitor	NEGATIVE MODULATOR	DASATINIB	2006	1	MONDO_0002087	peritoneum cancer	D010534	Peritoneal Neoplasms	122233	EFO_0000616	neoplasm	15	CHEMBL1421
ABL1	ENSG00000097007	Tyrosine-protein kinase ABL	CHEMBL1421	Tyrosine-protein kinase ABL inhibitor	NEGATIVE MODULATOR	DASATINIB	2006	1	MONDO_0002158	fallopian tube cancer	D005185	Fallopian Tube Neoplasms	122234	EFO_0000616 | EFO_0000512	neoplasm | reproductive system disease	15	CHEMBL1421
ABL1	ENSG00000097007	Tyrosine-protein kinase ABL	CHEMBL1421	Tyrosine-protein kinase ABL inhibitor	NEGATIVE MODULATOR	DASATINIB	2006	2	MONDO_0003175	salivary gland adenoid cystic carcinoma	D003528	Carcinoma, Adenoid Cystic	122235	EFO_0000616	neoplasm	15	CHEMBL1421
ABL1	ENSG00000097007	Tyrosine-protein kinase ABL	CHEMBL1421	Tyrosine-protein kinase ABL inhibitor	NEGATIVE MODULATOR	DASATINIB	2006	1	MONDO_0004643	myeloid leukemia	D007951	Leukemia, Myeloid	122236	HP_0000924 | HP_0003011 | HP_0001871 | EFO_0000616 | EFO_0000540 | EFO_1001986	abnormality of the skeletal system | abnormality of the musculature | abnormality of blood and blood-forming tissues | neoplasm | immune system disease | connective tissue disease	15	CHEMBL1421
ABL1	ENSG00000097007	Tyrosine-protein kinase ABL	CHEMBL1421	Tyrosine-protein kinase ABL inhibitor	NEGATIVE MODULATOR	DASATINIB	2006	2	MONDO_0007254	breast cancer	D001943	Breast Neoplasms	122237	EFO_0000616	neoplasm	15	CHEMBL1421
ABL1	ENSG00000097007	Tyrosine-protein kinase ABL	CHEMBL1421	Tyrosine-protein kinase ABL inhibitor	NEGATIVE MODULATOR	DASATINIB	2006	1	MONDO_0008170	ovarian cancer	D010051	Ovarian Neoplasms	122238	EFO_0005741 | EFO_0000512	infectious disease | reproductive system disease	15	CHEMBL1421
ABL1	ENSG00000097007	Tyrosine-protein kinase ABL	CHEMBL1421	Tyrosine-protein kinase ABL inhibitor	NEGATIVE MODULATOR	DASATINIB	2006	2	MONDO_0008315	prostate cancer	D064129	Prostatic Neoplasms, Castration-Resistant	122239	EFO_0000616 | HP_0000078 | HP_0000079	neoplasm | abnormality of the genital system | abnormality of the urinary system	15	CHEMBL1421
ABL1	ENSG00000097007	Tyrosine-protein kinase ABL	CHEMBL1421	Tyrosine-protein kinase ABL inhibitor	NEGATIVE MODULATOR	DASATINIB	2006	2	MONDO_0008903	lung cancer	D008175	Lung Neoplasms	122240	EFO_0000616 | EFO_0000684	neoplasm | respiratory system disease	15	CHEMBL1421
ABL1	ENSG00000097007	Tyrosine-protein kinase ABL	CHEMBL1421	Tyrosine-protein kinase ABL inhibitor	NEGATIVE MODULATOR	DASATINIB	2006	0.5	MONDO_0011962	endometrial cancer	D016889	Endometrial Neoplasms	122241	EFO_0000616 | EFO_0000512	neoplasm | reproductive system disease	15	CHEMBL1421
ABL1	ENSG00000097007	Tyrosine-protein kinase ABL	CHEMBL1421	Tyrosine-protein kinase ABL inhibitor	NEGATIVE MODULATOR	DASATINIB	2006	2	MONDO_0016586	systemic mastocytosis	D034721	Mastocytosis, Systemic	122243	EFO_0000616 | EFO_0000540 | HP_0001197 | HP_0001871	neoplasm | immune system disease | abnormality of prenatal development or birth | abnormality of blood and blood-forming tissues	15	CHEMBL1421
ABL1	ENSG00000097007	Tyrosine-protein kinase ABL	CHEMBL1421	Tyrosine-protein kinase ABL inhibitor	NEGATIVE MODULATOR	DASATINIB	2006	1	MONDO_0018906	follicular lymphoma	D008224	Lymphoma, Follicular	122244	EFO_0000616 | EFO_0000540 | HP_0001197 | HP_0001871	neoplasm | immune system disease | abnormality of prenatal development or birth | abnormality of blood and blood-forming tissues	15	CHEMBL1421
ABL1	ENSG00000097007	Tyrosine-protein kinase ABL	CHEMBL1421	Tyrosine-protein kinase ABL inhibitor	NEGATIVE MODULATOR	DASATINIB	2006	1	MONDO_0019469	T-cell large granular lymphocyte leukemia	D054066	Leukemia, Large Granular Lymphocytic	122245	HP_0000924 | HP_0003011 | HP_0001871 | EFO_0000616 | EFO_0000540 | HP_0001197	abnormality of the skeletal system | abnormality of the musculature | abnormality of blood and blood-forming tissues | neoplasm | immune system disease | abnormality of prenatal development or birth	15	CHEMBL1421
ABL1	ENSG00000097007	Tyrosine-protein kinase ABL	CHEMBL1421	Tyrosine-protein kinase ABL inhibitor	NEGATIVE MODULATOR	DASATINIB	2006	1	MONDO_0019471	adult T-cell leukemia/lymphoma	D015459	Leukemia-Lymphoma, Adult T-Cell	122246	HP_0001871 | EFO_0000616 | EFO_0005741 | EFO_0000540 | HP_0001197 | EFO_1001986 | HP_0000924 | HP_0003011 | EFO_0010285	abnormality of blood and blood-forming tissues | neoplasm | infectious disease | immune system disease | abnormality of prenatal development or birth | connective tissue disease | abnormality of the skeletal system | abnormality of the musculature | integumentary system disease	15	CHEMBL1421
ABL1	ENSG00000097007	Tyrosine-protein kinase ABL	CHEMBL1421	Tyrosine-protein kinase ABL inhibitor	NEGATIVE MODULATOR	DASATINIB	2006	1	MONDO_0019472	extranodal nasal NK/T cell lymphoma	D006103	Granuloma, Lethal Midline	122247	HP_0001871 | EFO_0000616 | EFO_0005741 | HP_0001197 | EFO_0010285	abnormality of blood and blood-forming tissues | neoplasm | infectious disease | abnormality of prenatal development or birth | integumentary system disease	15	CHEMBL1421
ABL1	ENSG00000097007	Tyrosine-protein kinase ABL	CHEMBL1421	Tyrosine-protein kinase ABL inhibitor	NEGATIVE MODULATOR	DASATINIB	2006	2	MONDO_0021063	malignant colon neoplasm	D003110	Colonic Neoplasms	122248	EFO_0000616 | EFO_0000405	neoplasm | digestive system disease	15	CHEMBL1421
ABL1	ENSG00000097007	Tyrosine-protein kinase ABL	CHEMBL1421	Tyrosine-protein kinase ABL inhibitor	NEGATIVE MODULATOR	DASATINIB	2006	4	EFO_1000654	childhood cancer	D009369	Neoplasms	128641	EFO_0000616	neoplasm	15	CHEMBL1421
ABL1	ENSG00000097007	Tyrosine-protein kinase ABL	CHEMBL1421	Tyrosine-protein kinase ABL inhibitor	NEGATIVE MODULATOR	DASATINIB	2006	2	MONDO_0100342	malignant glioma	D005910	Glioma	128642	EFO_0000616 | EFO_0000618 | HP_0000707	neoplasm | nervous system disease | abnormality of the nervous system	15	CHEMBL1421
ABL1	ENSG00000097007	Tyrosine-protein kinase ABL	CHEMBL1421	Tyrosine-protein kinase ABL inhibitor	NEGATIVE MODULATOR	DASATINIB	2006	2	EFO_0005774	brain disease	D001927	Brain Diseases	135632	EFO_0000618	nervous system disease	15	CHEMBL1421
ABL1	ENSG00000097007	Tyrosine-protein kinase ABL	CHEMBL1421	Tyrosine-protein kinase ABL inhibitor	NEGATIVE MODULATOR	DASATINIB	2006	2	GO_0007568	aging	D000375	Aging	135633	GO_0008150	biological process	15	CHEMBL1421
ABL1	ENSG00000097007	Tyrosine-protein kinase ABL	CHEMBL1421	Tyrosine-protein kinase ABL inhibitor	NEGATIVE MODULATOR	DASATINIB	2006	2	MONDO_0100096	COVID-19	D045169	Severe Acute Respiratory Syndrome	135634	EFO_0005741	infectious disease	15	CHEMBL1421
ABL1	ENSG00000097007	Tyrosine-protein kinase ABL	CHEMBL1421	Tyrosine-protein kinase ABL inhibitor	NEGATIVE MODULATOR	DASATINIB	2006	2	EFO_0000305	breast carcinoma	D001943	Breast Neoplasms	140481	EFO_0000616 | EFO_0000512 | EFO_0010285	neoplasm | reproductive system disease | integumentary system disease	15	CHEMBL1421
ABL1	ENSG00000097007	Tyrosine-protein kinase ABL	CHEMBL1421	Tyrosine-protein kinase ABL inhibitor	NEGATIVE MODULATOR	DASATINIB	2006	1	MONDO_0004975	Alzheimer disease	D000544	Alzheimer Disease	140482	EFO_0000677 | EFO_0000618 | HP_0000707	mental or behavioural disorder | nervous system disease | abnormality of the nervous system	15	CHEMBL1421
ABL1	ENSG00000097007	Tyrosine-protein kinase ABL	CHEMBL1421	Tyrosine-protein kinase ABL inhibitor	NEGATIVE MODULATOR	DASATINIB	2006	2	MONDO_0011719	gastrointestinal stromal tumor	D046152	Gastrointestinal Stromal Tumors	140483	EFO_0000616 | HP_0001197	neoplasm | abnormality of prenatal development or birth	15	CHEMBL1421
ABL1	ENSG00000097007	Tyrosine-protein kinase ABL	CHEMBL1421	Tyrosine-protein kinase ABL inhibitor	NEGATIVE MODULATOR	DASATINIB	2006	2	EFO_0000180	HIV-1 infection	D015658	HIV Infections	145984	EFO_0005741	infectious disease	15	CHEMBL1421
ABL1	ENSG00000097007	Tyrosine-protein kinase ABL	CHEMBL1421	Tyrosine-protein kinase ABL inhibitor	NEGATIVE MODULATOR	DASATINIB	2006	1	EFO_0000211	unspecified peripheral T-cell lymphoma	D016411	Lymphoma, T-Cell, Peripheral	145985	EFO_0000616 | HP_0001197 | HP_0001871	neoplasm | abnormality of prenatal development or birth | abnormality of blood and blood-forming tissues	15	CHEMBL1421
ABL1	ENSG00000097007	Tyrosine-protein kinase ABL	CHEMBL1421	Tyrosine-protein kinase ABL inhibitor	NEGATIVE MODULATOR	DASATINIB	2006	2	EFO_0000707	squamous cell carcinoma	D002294	Carcinoma, Squamous Cell	145986	EFO_0000616 | EFO_0010285	neoplasm | integumentary system disease	15	CHEMBL1421
ABL1	ENSG00000097007	Tyrosine-protein kinase ABL	CHEMBL1421	Tyrosine-protein kinase ABL inhibitor	NEGATIVE MODULATOR	DASATINIB	2006	2	EFO_0000764	HIV infection	D015658	HIV Infections	145987	EFO_0005741 | EFO_0000540 | HP_0002715	infectious disease | immune system disease | abnormality of the immune system	15	CHEMBL1421
ABL1	ENSG00000097007	Tyrosine-protein kinase ABL	CHEMBL1421	Tyrosine-protein kinase ABL inhibitor	NEGATIVE MODULATOR	DASATINIB	2006	0.5	EFO_0001073	obesity	D009765	Obesity	145988	EFO_0000589	metabolic disease	15	CHEMBL1421
ABL1	ENSG00000097007	Tyrosine-protein kinase ABL	CHEMBL1421	Tyrosine-protein kinase ABL inhibitor	NEGATIVE MODULATOR	DASATINIB	2006	4	EFO_0004289	lymphoid leukemia	D054198	Precursor Cell Lymphoblastic Leukemia-Lymphoma	145989	EFO_0000616 | HP_0001871 | EFO_0004503	neoplasm | abnormality of blood and blood-forming tissues | hematological measurement	15	CHEMBL1421
ABL1	ENSG00000097007	Tyrosine-protein kinase ABL	CHEMBL1421	Tyrosine-protein kinase ABL inhibitor	NEGATIVE MODULATOR	DASATINIB	2006	4	EFO_1000131	Blast Phase Chronic Myelogenous Leukemia, BCR-ABL1 Positive	D015464	Leukemia, Myelogenous, Chronic, BCR-ABL Positive	145990	EFO_0000616 | HP_0001871	neoplasm | abnormality of blood and blood-forming tissues	15	CHEMBL1421
ABL1	ENSG00000097007	Tyrosine-protein kinase ABL	CHEMBL1421	Tyrosine-protein kinase ABL inhibitor	NEGATIVE MODULATOR	DASATINIB	2006	4	MONDO_0004992	cancer	D009369	Neoplasms	145991	EFO_0000616	neoplasm	15	CHEMBL1421
ABL1	ENSG00000097007	Tyrosine-protein kinase ABL	CHEMBL426161	Tyrosine-protein kinase ABL inhibitor	NEGATIVE MODULATOR	AZM-475271										2	CHEMBL426161
ABL1	ENSG00000097007	Tyrosine-protein kinase ABL	CHEMBL1642	Tyrosine-protein kinase ABL inhibitor	NEGATIVE MODULATOR	IMATINIB MESYLATE	2001	4	EFO_0000339	chronic myelogenous leukemia	D015464	Leukemia, Myelogenous, Chronic, BCR-ABL Positive	23307	HP_0000924 | HP_0003011 | HP_0001871 | EFO_0000616 | EFO_0000540 | HP_0001197 | EFO_1001986	abnormality of the skeletal system | abnormality of the musculature | abnormality of blood and blood-forming tissues | neoplasm | immune system disease | abnormality of prenatal development or birth | connective tissue disease	4	CHEMBL941
ABL1	ENSG00000097007	Tyrosine-protein kinase ABL	CHEMBL1642	Tyrosine-protein kinase ABL inhibitor	NEGATIVE MODULATOR	IMATINIB MESYLATE	2001	2	EFO_0000658	plexiform neurofibroma	D018318	Neurofibroma, Plexiform	23309	EFO_0000616 | EFO_0000618	neoplasm | nervous system disease	4	CHEMBL941
ABL1	ENSG00000097007	Tyrosine-protein kinase ABL	CHEMBL1642	Tyrosine-protein kinase ABL inhibitor	NEGATIVE MODULATOR	IMATINIB MESYLATE	2001	2	EFO_0002429	polycythemia vera	D011087	Polycythemia Vera	23310	HP_0000924 | HP_0003011 | HP_0001871 | EFO_0000616 | EFO_0000540 | HP_0001197 | EFO_1001986	abnormality of the skeletal system | abnormality of the musculature | abnormality of blood and blood-forming tissues | neoplasm | immune system disease | abnormality of prenatal development or birth | connective tissue disease	4	CHEMBL941
ABL1	ENSG00000097007	Tyrosine-protein kinase ABL	CHEMBL1642	Tyrosine-protein kinase ABL inhibitor	NEGATIVE MODULATOR	IMATINIB MESYLATE	2001	3	EFO_0001361	pulmonary arterial hypertension	D006976	Hypertension, Pulmonary	23311	EFO_0000684 | EFO_0000319	respiratory system disease | cardiovascular disease	4	CHEMBL941
ABL1	ENSG00000097007	Tyrosine-protein kinase ABL	CHEMBL1642	Tyrosine-protein kinase ABL inhibitor	NEGATIVE MODULATOR	IMATINIB MESYLATE	2001	3	EFO_0000220	acute lymphoblastic leukemia	D054198	Precursor Cell Lymphoblastic Leukemia-Lymphoma	24517	HP_0000924 | HP_0003011 | HP_0001871 | EFO_0000616 | EFO_0000540 | HP_0001197	abnormality of the skeletal system | abnormality of the musculature | abnormality of blood and blood-forming tissues | neoplasm | immune system disease | abnormality of prenatal development or birth	4	CHEMBL941
ABL1	ENSG00000097007	Tyrosine-protein kinase ABL	CHEMBL1642	Tyrosine-protein kinase ABL inhibitor	NEGATIVE MODULATOR	IMATINIB MESYLATE	2001	3	EFO_0000565	leukemia	D007938	Leukemia	24518	HP_0000924 | HP_0003011 | EFO_0000540 | EFO_0000616 | HP_0001871	abnormality of the skeletal system | abnormality of the musculature | immune system disease | neoplasm | abnormality of blood and blood-forming tissues	4	CHEMBL941
ABL1	ENSG00000097007	Tyrosine-protein kinase ABL	CHEMBL1642	Tyrosine-protein kinase ABL inhibitor	NEGATIVE MODULATOR	IMATINIB MESYLATE	2001	3	EFO_0000691	sarcoma	D012509	Sarcoma	24520	EFO_0000616	neoplasm	4	CHEMBL941
ABL1	ENSG00000097007	Tyrosine-protein kinase ABL	CHEMBL1642	Tyrosine-protein kinase ABL inhibitor	NEGATIVE MODULATOR	IMATINIB MESYLATE	2001	2	EFO_0000702	small cell lung carcinoma	D055752	Small Cell Lung Carcinoma	24521	EFO_0000616 | EFO_0000684 | EFO_0000589 | HP_0001197	neoplasm | respiratory system disease | metabolic disease | abnormality of prenatal development or birth	4	CHEMBL941
ABL1	ENSG00000097007	Tyrosine-protein kinase ABL	CHEMBL1642	Tyrosine-protein kinase ABL inhibitor	NEGATIVE MODULATOR	IMATINIB MESYLATE	2001	2	EFO_0000717	systemic scleroderma	D012595	Scleroderma, Systemic	24522	EFO_1001986 | EFO_0010285 | HP_0000079 | EFO_0009690 | EFO_0000540 | HP_0002715 | EFO_0004872	connective tissue disease | integumentary system disease | abnormality of the urinary system | urinary system disease | immune system disease | abnormality of the immune system | inflammatory biomarker measurement	4	CHEMBL941
ABL1	ENSG00000097007	Tyrosine-protein kinase ABL	CHEMBL1642	Tyrosine-protein kinase ABL inhibitor	NEGATIVE MODULATOR	IMATINIB MESYLATE	2001	2	EFO_0000756	melanoma	D008545	Melanoma	25384	EFO_0000616 | EFO_0010285	neoplasm | integumentary system disease	4	CHEMBL941
ABL1	ENSG00000097007	Tyrosine-protein kinase ABL	CHEMBL1642	Tyrosine-protein kinase ABL inhibitor	NEGATIVE MODULATOR	IMATINIB MESYLATE	2001	2	EFO_0000760	malignant peripheral nerve sheath tumor	D009442	Neurilemmoma	26042	EFO_0000616 | EFO_0000618	neoplasm | nervous system disease	4	CHEMBL941
ABL1	ENSG00000097007	Tyrosine-protein kinase ABL	CHEMBL1642	Tyrosine-protein kinase ABL inhibitor	NEGATIVE MODULATOR	IMATINIB MESYLATE	2001	2	EFO_0000313	carcinoma	D002277	Carcinoma	43284	EFO_0000616	neoplasm	4	CHEMBL941
ABL1	ENSG00000097007	Tyrosine-protein kinase ABL	CHEMBL1642	Tyrosine-protein kinase ABL inhibitor	NEGATIVE MODULATOR	IMATINIB MESYLATE	2001	2	EFO_0000333	chondrosarcoma	D002813	Chondrosarcoma	47173	HP_0000924 | HP_0003011 | EFO_0000616 | EFO_1001986	abnormality of the skeletal system | abnormality of the musculature | neoplasm | connective tissue disease	4	CHEMBL941
ABL1	ENSG00000097007	Tyrosine-protein kinase ABL	CHEMBL1642	Tyrosine-protein kinase ABL inhibitor	NEGATIVE MODULATOR	IMATINIB MESYLATE	2001	2	EFO_0006861	male breast carcinoma	D018567	Breast Neoplasms, Male	48388	EFO_0000616 | EFO_0000512 | EFO_0010285	neoplasm | reproductive system disease | integumentary system disease	4	CHEMBL941
ABL1	ENSG00000097007	Tyrosine-protein kinase ABL	CHEMBL1642	Tyrosine-protein kinase ABL inhibitor	NEGATIVE MODULATOR	IMATINIB MESYLATE	2001	2	EFO_0000616	neoplasm	D009369	Neoplasms	51960	EFO_0000616	neoplasm	4	CHEMBL941
ABL1	ENSG00000097007	Tyrosine-protein kinase ABL	CHEMBL1642	Tyrosine-protein kinase ABL inhibitor	NEGATIVE MODULATOR	IMATINIB MESYLATE	2001	2	EFO_1001467	Hypereosinophilic syndrome	D017681	Hypereosinophilic Syndrome	52060	HP_0000924 | HP_0003011 | EFO_0000540 | HP_0001197 | HP_0001871 | EFO_0000319	abnormality of the skeletal system | abnormality of the musculature | immune system disease | abnormality of prenatal development or birth | abnormality of blood and blood-forming tissues | cardiovascular disease	4	CHEMBL941
ABL1	ENSG00000097007	Tyrosine-protein kinase ABL	CHEMBL1642	Tyrosine-protein kinase ABL inhibitor	NEGATIVE MODULATOR	IMATINIB MESYLATE	2001	2	EFO_1001471	Merkel cell skin cancer	D015266	Carcinoma, Merkel Cell	52063	EFO_0000616 | EFO_0010285	neoplasm | integumentary system disease	4	CHEMBL941
ABL1	ENSG00000097007	Tyrosine-protein kinase ABL	CHEMBL1642	Tyrosine-protein kinase ABL inhibitor	NEGATIVE MODULATOR	IMATINIB MESYLATE	2001	2	EFO_0000222	acute myeloid leukemia	D015470	Leukemia, Myeloid, Acute	57411	HP_0001871 | EFO_0000616 | EFO_0004503	abnormality of blood and blood-forming tissues | neoplasm | hematological measurement	4	CHEMBL941
ABL1	ENSG00000097007	Tyrosine-protein kinase ABL	CHEMBL1642	Tyrosine-protein kinase ABL inhibitor	NEGATIVE MODULATOR	IMATINIB MESYLATE	2001	2	EFO_0000389	cutaneous melanoma	D008545	Melanoma	57413	EFO_0000616 | EFO_0000589 | EFO_0010285	neoplasm | metabolic disease | integumentary system disease	4	CHEMBL941
ABL1	ENSG00000097007	Tyrosine-protein kinase ABL	CHEMBL1642	Tyrosine-protein kinase ABL inhibitor	NEGATIVE MODULATOR	IMATINIB MESYLATE	2001	2	EFO_0000503	gastric adenocarcinoma	D013274	Stomach Neoplasms	57414	EFO_0000616	neoplasm	4	CHEMBL941
ABL1	ENSG00000097007	Tyrosine-protein kinase ABL	CHEMBL1642	Tyrosine-protein kinase ABL inhibitor	NEGATIVE MODULATOR	IMATINIB MESYLATE	2001	3	EFO_0000519	glioblastoma multiforme	D005909	Glioblastoma	57415	EFO_0000616 | EFO_0000618 | HP_0000707 | EFO_0000677	neoplasm | nervous system disease | abnormality of the nervous system | mental or behavioural disorder	4	CHEMBL941
ABL1	ENSG00000097007	Tyrosine-protein kinase ABL	CHEMBL1642	Tyrosine-protein kinase ABL inhibitor	NEGATIVE MODULATOR	IMATINIB MESYLATE	2001	2	EFO_0000574	lymphoma	D008223	Lymphoma	57416	EFO_0000616 | HP_0001197 | HP_0001871	neoplasm | abnormality of prenatal development or birth | abnormality of blood and blood-forming tissues	4	CHEMBL941
ABL1	ENSG00000097007	Tyrosine-protein kinase ABL	CHEMBL1642	Tyrosine-protein kinase ABL inhibitor	NEGATIVE MODULATOR	IMATINIB MESYLATE	2001	2	EFO_0000588	mesothelioma	D008654	Mesothelioma	57417	EFO_0000616	neoplasm	4	CHEMBL941
ABL1	ENSG00000097007	Tyrosine-protein kinase ABL	CHEMBL1642	Tyrosine-protein kinase ABL inhibitor	NEGATIVE MODULATOR	IMATINIB MESYLATE	2001	1	EFO_0000673	prostate adenocarcinoma	D011471	Prostatic Neoplasms	57418	EFO_0000616 | EFO_0000512	neoplasm | reproductive system disease	4	CHEMBL941
ABL1	ENSG00000097007	Tyrosine-protein kinase ABL	CHEMBL1642	Tyrosine-protein kinase ABL inhibitor	NEGATIVE MODULATOR	IMATINIB MESYLATE	2001	2	EFO_0000768	idiopathic pulmonary fibrosis	D054990	Idiopathic Pulmonary Fibrosis	57419	EFO_0000684 | EFO_0000616	respiratory system disease | neoplasm	4	CHEMBL941
ABL1	ENSG00000097007	Tyrosine-protein kinase ABL	CHEMBL1642	Tyrosine-protein kinase ABL inhibitor	NEGATIVE MODULATOR	IMATINIB MESYLATE	2001	1	EFO_0001376	synovial sarcoma	D013584	Sarcoma, Synovial	57421	EFO_0000616	neoplasm	4	CHEMBL941
ABL1	ENSG00000097007	Tyrosine-protein kinase ABL	CHEMBL1642	Tyrosine-protein kinase ABL inhibitor	NEGATIVE MODULATOR	IMATINIB MESYLATE	2001	1	EFO_0002430	primary myelofibrosis	D055728	Primary Myelofibrosis	57424	HP_0000924 | HP_0003011 | HP_0001871 | EFO_0000616 | EFO_0000540 | HP_0001197 | EFO_1001986	abnormality of the skeletal system | abnormality of the musculature | abnormality of blood and blood-forming tissues | neoplasm | immune system disease | abnormality of prenatal development or birth | connective tissue disease	4	CHEMBL941
ABL1	ENSG00000097007	Tyrosine-protein kinase ABL	CHEMBL1642	Tyrosine-protein kinase ABL inhibitor	NEGATIVE MODULATOR	IMATINIB MESYLATE	2001	2	EFO_0002618	pancreatic carcinoma	D010190	Pancreatic Neoplasms	57425	EFO_0000616 | EFO_0000589	neoplasm | metabolic disease	4	CHEMBL941
ABL1	ENSG00000097007	Tyrosine-protein kinase ABL	CHEMBL1642	Tyrosine-protein kinase ABL inhibitor	NEGATIVE MODULATOR	IMATINIB MESYLATE	2001	2	EFO_0003060	non-small cell lung carcinoma	D002289	Carcinoma, Non-Small-Cell Lung	57428	EFO_0000616 | EFO_0000684	neoplasm | respiratory system disease	4	CHEMBL941
ABL1	ENSG00000097007	Tyrosine-protein kinase ABL	CHEMBL1642	Tyrosine-protein kinase ABL inhibitor	NEGATIVE MODULATOR	IMATINIB MESYLATE	2001	3	EFO_0004289	lymphoid leukemia	D007945	Leukemia, Lymphoid	57430	EFO_0000616 | HP_0001871 | EFO_0004503	neoplasm | abnormality of blood and blood-forming tissues | hematological measurement	4	CHEMBL941
ABL1	ENSG00000097007	Tyrosine-protein kinase ABL	CHEMBL1642	Tyrosine-protein kinase ABL inhibitor	NEGATIVE MODULATOR	IMATINIB MESYLATE	2001	2	EFO_0005952	non-Hodgkins lymphoma	D008228	Lymphoma, Non-Hodgkin	57433	EFO_0000616 | HP_0001871 | EFO_0004503	neoplasm | abnormality of blood and blood-forming tissues | hematological measurement	4	CHEMBL941
ABL1	ENSG00000097007	Tyrosine-protein kinase ABL	CHEMBL1642	Tyrosine-protein kinase ABL inhibitor	NEGATIVE MODULATOR	IMATINIB MESYLATE	2001	2	EFO_0006859	head and neck malignant neoplasia	D006258	Head and Neck Neoplasms	57434	EFO_0000616	neoplasm	4	CHEMBL941
ABL1	ENSG00000097007	Tyrosine-protein kinase ABL	CHEMBL1642	Tyrosine-protein kinase ABL inhibitor	NEGATIVE MODULATOR	IMATINIB MESYLATE	2001	2	EFO_1001361	localised scleroderma	D012594	Scleroderma, Localized	57436	HP_0000924 | HP_0003011 | HP_0000079 | EFO_0003966 | EFO_0000540 | HP_0001197 | EFO_1001986	abnormality of the skeletal system | abnormality of the musculature | abnormality of the urinary system | eye disease | immune system disease | abnormality of prenatal development or birth | connective tissue disease	4	CHEMBL941
ABL1	ENSG00000097007	Tyrosine-protein kinase ABL	CHEMBL1642	Tyrosine-protein kinase ABL inhibitor	NEGATIVE MODULATOR	IMATINIB MESYLATE	2001	2	EFO_1001465	gliosarcoma	D018316	Gliosarcoma	57437	EFO_0000618 | HP_0000707 | EFO_0000616 | EFO_0000677	nervous system disease | abnormality of the nervous system | neoplasm | mental or behavioural disorder	4	CHEMBL941
ABL1	ENSG00000097007	Tyrosine-protein kinase ABL	CHEMBL1642	Tyrosine-protein kinase ABL inhibitor	NEGATIVE MODULATOR	IMATINIB MESYLATE	2001	3	EFO_1001814	nephrogenic fibrosing dermopathy	D054989	Nephrogenic Fibrosing Dermopathy	57438	EFO_0010285	integumentary system disease	4	CHEMBL941
ABL1	ENSG00000097007	Tyrosine-protein kinase ABL	CHEMBL1642	Tyrosine-protein kinase ABL inhibitor	NEGATIVE MODULATOR	IMATINIB MESYLATE	2001	2	EFO_1001993	scleroderma	D012594	Scleroderma, Localized	57441	HP_0000924 | HP_0003011 | EFO_0003966 | EFO_0000540 | HP_0001197 | EFO_1001986	abnormality of the skeletal system | abnormality of the musculature | eye disease | immune system disease | abnormality of prenatal development or birth | connective tissue disease	4	CHEMBL941
ABL1	ENSG00000097007	Tyrosine-protein kinase ABL	CHEMBL1642	Tyrosine-protein kinase ABL inhibitor	NEGATIVE MODULATOR	IMATINIB MESYLATE	2001	3	EFO_0000209	T-cell acute lymphoblastic leukemia	D015456	Leukemia, Biphenotypic, Acute	117415	HP_0000924 | HP_0003011 | HP_0001871 | EFO_0000616 | EFO_0000540 | HP_0001197	abnormality of the skeletal system | abnormality of the musculature | abnormality of blood and blood-forming tissues | neoplasm | immune system disease | abnormality of prenatal development or birth	4	CHEMBL941
ABL1	ENSG00000097007	Tyrosine-protein kinase ABL	CHEMBL1642	Tyrosine-protein kinase ABL inhibitor	NEGATIVE MODULATOR	IMATINIB MESYLATE	2001	2	EFO_0002428	chronic myeloproliferative disorder	D009196	Myeloproliferative Disorders	117416	HP_0000924 | HP_0003011 | EFO_0000616 | EFO_0000540 | EFO_1001986 | HP_0001871	abnormality of the skeletal system | abnormality of the musculature | neoplasm | immune system disease | connective tissue disease | abnormality of blood and blood-forming tissues	4	CHEMBL941
ABL1	ENSG00000097007	Tyrosine-protein kinase ABL	CHEMBL1642	Tyrosine-protein kinase ABL inhibitor	NEGATIVE MODULATOR	IMATINIB MESYLATE	2001	1	EFO_0004683	wet macular degeneration	D057135	Wet Macular Degeneration	117417	EFO_0003966 | EFO_0000618 | HP_0001197	eye disease | nervous system disease | abnormality of prenatal development or birth	4	CHEMBL941
ABL1	ENSG00000097007	Tyrosine-protein kinase ABL	CHEMBL1642	Tyrosine-protein kinase ABL inhibitor	NEGATIVE MODULATOR	IMATINIB MESYLATE	2001	2	EFO_1000158	Central Nervous System Neoplasm	D016543	Central Nervous System Neoplasms	117418	EFO_0000616 | EFO_0000618	neoplasm | nervous system disease	4	CHEMBL941
ABL1	ENSG00000097007	Tyrosine-protein kinase ABL	CHEMBL1642	Tyrosine-protein kinase ABL inhibitor	NEGATIVE MODULATOR	IMATINIB MESYLATE	2001	2	EFO_1000613	Uterine Carcinosarcoma	D012192	Retroviridae Infections	117419	EFO_0000616 | EFO_0000512	neoplasm | reproductive system disease	4	CHEMBL941
ABL1	ENSG00000097007	Tyrosine-protein kinase ABL	CHEMBL1642	Tyrosine-protein kinase ABL inhibitor	NEGATIVE MODULATOR	IMATINIB MESYLATE	2001	2	EFO_1000657	rectum cancer	D012004	Rectal Neoplasms	117420	EFO_0000616 | EFO_0000405	neoplasm | digestive system disease	4	CHEMBL941
ABL1	ENSG00000097007	Tyrosine-protein kinase ABL	CHEMBL1642	Tyrosine-protein kinase ABL inhibitor	NEGATIVE MODULATOR	IMATINIB MESYLATE	2001	1	EFO_1001951	colorectal carcinoma	D015179	Colorectal Neoplasms	117421	EFO_0000616 | EFO_0000405	neoplasm | digestive system disease	4	CHEMBL941
ABL1	ENSG00000097007	Tyrosine-protein kinase ABL	CHEMBL1642	Tyrosine-protein kinase ABL inhibitor	NEGATIVE MODULATOR	IMATINIB MESYLATE	2001	2	HP_0001880	Eosinophilia	D004802	Eosinophilia	117422	HP_0001871 | HP_0002715	abnormality of blood and blood-forming tissues | abnormality of the immune system	4	CHEMBL941
ABL1	ENSG00000097007	Tyrosine-protein kinase ABL	CHEMBL1642	Tyrosine-protein kinase ABL inhibitor	NEGATIVE MODULATOR	IMATINIB MESYLATE	2001	3	MONDO_0000870	childhood acute lymphoblastic leukemia	D054198	Precursor Cell Lymphoblastic Leukemia-Lymphoma	117423	HP_0000924 | HP_0003011 | HP_0001871 | EFO_0000616 | EFO_0000540 | HP_0001197 | EFO_1001986	abnormality of the skeletal system | abnormality of the musculature | abnormality of blood and blood-forming tissues | neoplasm | immune system disease | abnormality of prenatal development or birth | connective tissue disease	4	CHEMBL941
ABL1	ENSG00000097007	Tyrosine-protein kinase ABL	CHEMBL1642	Tyrosine-protein kinase ABL inhibitor	NEGATIVE MODULATOR	IMATINIB MESYLATE	2001	3	MONDO_0000873	lymphoblastic lymphoma	D054198	Precursor Cell Lymphoblastic Leukemia-Lymphoma	117424	EFO_0000616 | HP_0001197 | HP_0001871	neoplasm | abnormality of prenatal development or birth | abnormality of blood and blood-forming tissues	4	CHEMBL941
ABL1	ENSG00000097007	Tyrosine-protein kinase ABL	CHEMBL1642	Tyrosine-protein kinase ABL inhibitor	NEGATIVE MODULATOR	IMATINIB MESYLATE	2001	2	MONDO_0001056	gastric cancer	D013274	Stomach Neoplasms	117425	EFO_0000616 | EFO_0000405	neoplasm | digestive system disease	4	CHEMBL941
ABL1	ENSG00000097007	Tyrosine-protein kinase ABL	CHEMBL1642	Tyrosine-protein kinase ABL inhibitor	NEGATIVE MODULATOR	IMATINIB MESYLATE	2001	2	MONDO_0002087	peritoneum cancer	D010534	Peritoneal Neoplasms	117426	EFO_0000616	neoplasm	4	CHEMBL941
ABL1	ENSG00000097007	Tyrosine-protein kinase ABL	CHEMBL1642	Tyrosine-protein kinase ABL inhibitor	NEGATIVE MODULATOR	IMATINIB MESYLATE	2001	1	MONDO_0002108	thyroid cancer	D013964	Thyroid Neoplasms	117427	EFO_0000616 | EFO_0000589	neoplasm | metabolic disease	4	CHEMBL941
ABL1	ENSG00000097007	Tyrosine-protein kinase ABL	CHEMBL1642	Tyrosine-protein kinase ABL inhibitor	NEGATIVE MODULATOR	IMATINIB MESYLATE	2001	2	MONDO_0002158	fallopian tube cancer	D005185	Fallopian Tube Neoplasms	117428	EFO_0000616 | EFO_0000512	neoplasm | reproductive system disease	4	CHEMBL941
ABL1	ENSG00000097007	Tyrosine-protein kinase ABL	CHEMBL1642	Tyrosine-protein kinase ABL inhibitor	NEGATIVE MODULATOR	IMATINIB MESYLATE	2001	2	MONDO_0002367	kidney cancer	D007680	Kidney Neoplasms	117429	EFO_0000616 | HP_0000079	neoplasm | abnormality of the urinary system	4	CHEMBL941
ABL1	ENSG00000097007	Tyrosine-protein kinase ABL	CHEMBL1642	Tyrosine-protein kinase ABL inhibitor	NEGATIVE MODULATOR	IMATINIB MESYLATE	2001	1	MONDO_0002715	uterine cancer	D014594	Uterine Neoplasms	117431	EFO_0000616 | EFO_0000512	neoplasm | reproductive system disease	4	CHEMBL941
ABL1	ENSG00000097007	Tyrosine-protein kinase ABL	CHEMBL1642	Tyrosine-protein kinase ABL inhibitor	NEGATIVE MODULATOR	IMATINIB MESYLATE	2001	3	MONDO_0005149	pulmonary hypertension	D006976	Hypertension, Pulmonary	117432	EFO_0000319	cardiovascular disease	4	CHEMBL941
ABL1	ENSG00000097007	Tyrosine-protein kinase ABL	CHEMBL1642	Tyrosine-protein kinase ABL inhibitor	NEGATIVE MODULATOR	IMATINIB MESYLATE	2001	2	MONDO_0007254	breast cancer	D001943	Breast Neoplasms	117433	EFO_0000616	neoplasm	4	CHEMBL941
ABL1	ENSG00000097007	Tyrosine-protein kinase ABL	CHEMBL1642	Tyrosine-protein kinase ABL inhibitor	NEGATIVE MODULATOR	IMATINIB MESYLATE	2001	2	MONDO_0008170	ovarian cancer	D010051	Ovarian Neoplasms	117435	EFO_0005741 | EFO_0000512	infectious disease | reproductive system disease	4	CHEMBL941
ABL1	ENSG00000097007	Tyrosine-protein kinase ABL	CHEMBL1642	Tyrosine-protein kinase ABL inhibitor	NEGATIVE MODULATOR	IMATINIB MESYLATE	2001	2	MONDO_0008315	prostate cancer	D064129	Prostatic Neoplasms, Castration-Resistant	117436	EFO_0000616 | HP_0000078 | HP_0000079	neoplasm | abnormality of the genital system | abnormality of the urinary system	4	CHEMBL941
ABL1	ENSG00000097007	Tyrosine-protein kinase ABL	CHEMBL1642	Tyrosine-protein kinase ABL inhibitor	NEGATIVE MODULATOR	IMATINIB MESYLATE	2001	2	MONDO_0008903	lung cancer	D008175	Lung Neoplasms	117437	EFO_0000616 | EFO_0000684	neoplasm | respiratory system disease	4	CHEMBL941
ABL1	ENSG00000097007	Tyrosine-protein kinase ABL	CHEMBL1642	Tyrosine-protein kinase ABL inhibitor	NEGATIVE MODULATOR	IMATINIB MESYLATE	2001	1	MONDO_0011962	endometrial cancer	D016889	Endometrial Neoplasms	117438	EFO_0000616 | EFO_0000512	neoplasm | reproductive system disease	4	CHEMBL941
ABL1	ENSG00000097007	Tyrosine-protein kinase ABL	CHEMBL1642	Tyrosine-protein kinase ABL inhibitor	NEGATIVE MODULATOR	IMATINIB MESYLATE	2001	2	MONDO_0013730	graft versus host disease	D006086	Graft vs Host Disease	117439	EFO_0000540	immune system disease	4	CHEMBL941
ABL1	ENSG00000097007	Tyrosine-protein kinase ABL	CHEMBL1642	Tyrosine-protein kinase ABL inhibitor	NEGATIVE MODULATOR	IMATINIB MESYLATE	2001	2	MONDO_0021063	malignant colon neoplasm	D003110	Colonic Neoplasms	117440	EFO_0000616 | EFO_0000405	neoplasm | digestive system disease	4	CHEMBL941
ABL1	ENSG00000097007	Tyrosine-protein kinase ABL	CHEMBL1642	Tyrosine-protein kinase ABL inhibitor	NEGATIVE MODULATOR	IMATINIB MESYLATE	2001	2	MONDO_0044917	T-lymphoblastic lymphoma	D054218	Precursor T-Cell Lymphoblastic Leukemia-Lymphoma	117441	EFO_0000616 | HP_0001197 | HP_0001871	neoplasm | abnormality of prenatal development or birth | abnormality of blood and blood-forming tissues	4	CHEMBL941
ABL1	ENSG00000097007	Tyrosine-protein kinase ABL	CHEMBL1642	Tyrosine-protein kinase ABL inhibitor	NEGATIVE MODULATOR	IMATINIB MESYLATE	2001	3	EFO_0000094	B-cell acute lymphoblastic leukemia	D015456	Leukemia, Biphenotypic, Acute	133924	HP_0000924 | HP_0003011 | HP_0001871 | EFO_0000616 | EFO_0000540 | HP_0001197	abnormality of the skeletal system | abnormality of the musculature | abnormality of blood and blood-forming tissues | neoplasm | immune system disease | abnormality of prenatal development or birth	4	CHEMBL941
ABL1	ENSG00000097007	Tyrosine-protein kinase ABL	CHEMBL1642	Tyrosine-protein kinase ABL inhibitor	NEGATIVE MODULATOR	IMATINIB MESYLATE	2001	2	EFO_0004198	skin neoplasm	D012878	Skin Neoplasms	133925	EFO_0000616 | EFO_0010285	neoplasm | integumentary system disease	4	CHEMBL941
ABL1	ENSG00000097007	Tyrosine-protein kinase ABL	CHEMBL1642	Tyrosine-protein kinase ABL inhibitor	NEGATIVE MODULATOR	IMATINIB MESYLATE	2001	2	EFO_0009907	Desmoid-type fibromatosis	D018222	Fibromatosis, Aggressive	133926	EFO_0000616 | HP_0001197 | EFO_1001986	neoplasm | abnormality of prenatal development or birth | connective tissue disease	4	CHEMBL941
ABL1	ENSG00000097007	Tyrosine-protein kinase ABL	CHEMBL1642	Tyrosine-protein kinase ABL inhibitor	NEGATIVE MODULATOR	IMATINIB MESYLATE	2001	2	EFO_1000729	loiasis	D008118	Loiasis	137417	EFO_0005741 | EFO_1001986 | EFO_0003966 | HP_0000924 | HP_0003011	infectious disease | connective tissue disease | eye disease | abnormality of the skeletal system | abnormality of the musculature	4	CHEMBL941
ABL1	ENSG00000097007	Tyrosine-protein kinase ABL	CHEMBL1642	Tyrosine-protein kinase ABL inhibitor	NEGATIVE MODULATOR	IMATINIB MESYLATE	2001	2	MONDO_0004979	asthma	D001249	Asthma	137418	EFO_0000684 | EFO_0000540 | HP_0002715	respiratory system disease | immune system disease | abnormality of the immune system	4	CHEMBL941
ABL1	ENSG00000097007	Tyrosine-protein kinase ABL	CHEMBL1642	Tyrosine-protein kinase ABL inhibitor	NEGATIVE MODULATOR	IMATINIB MESYLATE	2001	2	MONDO_0005147	type 1 diabetes mellitus	D003922	Diabetes Mellitus, Type 1	137419	EFO_0000589	metabolic disease	4	CHEMBL941
ABL1	ENSG00000097007	Tyrosine-protein kinase ABL	CHEMBL1642	Tyrosine-protein kinase ABL inhibitor	NEGATIVE MODULATOR	IMATINIB MESYLATE	2001	2	MONDO_0005301	multiple sclerosis	D009103	Multiple Sclerosis	137420	EFO_0000677 | EFO_0000618 | HP_0000707 | EFO_0000540 | HP_0002715 | EFO_0004872	mental or behavioural disorder | nervous system disease | abnormality of the nervous system | immune system disease | abnormality of the immune system | inflammatory biomarker measurement	4	CHEMBL941
ABL1	ENSG00000097007	Tyrosine-protein kinase ABL	CHEMBL1642	Tyrosine-protein kinase ABL inhibitor	NEGATIVE MODULATOR	IMATINIB MESYLATE	2001	1	MONDO_0009937	pulmonary venoocclusive disease	D011668	Pulmonary Veno-Occlusive Disease	137421	HP_0000079 | EFO_0000684 | HP_0001197 | EFO_0000319	abnormality of the urinary system | respiratory system disease | abnormality of prenatal development or birth | cardiovascular disease	4	CHEMBL941
ABL1	ENSG00000097007	Tyrosine-protein kinase ABL	CHEMBL1642	Tyrosine-protein kinase ABL inhibitor	NEGATIVE MODULATOR	IMATINIB MESYLATE	2001	1	MONDO_0011382	sickle cell anemia	D000755	Anemia, Sickle Cell	137422	HP_0000924 | HP_0003011 | HP_0000079 | EFO_0000512 | HP_0001871 | EFO_0000589 | HP_0001197	abnormality of the skeletal system | abnormality of the musculature | abnormality of the urinary system | reproductive system disease | abnormality of blood and blood-forming tissues | metabolic disease | abnormality of prenatal development or birth	4	CHEMBL941
ABL1	ENSG00000097007	Tyrosine-protein kinase ABL	CHEMBL1642	Tyrosine-protein kinase ABL inhibitor	NEGATIVE MODULATOR	IMATINIB MESYLATE	2001	1	MONDO_0011705	lymphangioleiomyomatosis	D018192	Lymphangioleiomyomatosis	137423	EFO_0000616	neoplasm	4	CHEMBL941
ABL1	ENSG00000097007	Tyrosine-protein kinase ABL	CHEMBL1642	Tyrosine-protein kinase ABL inhibitor	NEGATIVE MODULATOR	IMATINIB MESYLATE	2001	3	MONDO_0011719	gastrointestinal stromal tumor	D046152	Gastrointestinal Stromal Tumors	137424	EFO_0000616 | HP_0001197	neoplasm | abnormality of prenatal development or birth	4	CHEMBL941
ABL1	ENSG00000097007	Tyrosine-protein kinase ABL	CHEMBL1642	Tyrosine-protein kinase ABL inhibitor	NEGATIVE MODULATOR	IMATINIB MESYLATE	2001	2	MONDO_0011934	dermatofibrosarcoma protuberans	D018223	Dermatofibrosarcoma	137425	EFO_0000616 | HP_0001197 | EFO_1001986 | EFO_0010285	neoplasm | abnormality of prenatal development or birth | connective tissue disease | integumentary system disease	4	CHEMBL941
ABL1	ENSG00000097007	Tyrosine-protein kinase ABL	CHEMBL1642	Tyrosine-protein kinase ABL inhibitor	NEGATIVE MODULATOR	IMATINIB MESYLATE	2001	2	MONDO_0018364	malignant epithelial tumor of ovary	D000077216	Carcinoma, Ovarian Epithelial	137426			4	CHEMBL941
ABL1	ENSG00000097007	Tyrosine-protein kinase ABL	CHEMBL1642	Tyrosine-protein kinase ABL inhibitor	NEGATIVE MODULATOR	IMATINIB MESYLATE	2001	2	MONDO_0018975	neurofibromatosis type 1	D009456	Neurofibromatosis 1	137427	HP_0000924 | HP_0003011 | HP_0000079 | EFO_0003966 | EFO_0000618 | EFO_0000319 | EFO_0000616 | HP_0001197	abnormality of the skeletal system | abnormality of the musculature | abnormality of the urinary system | eye disease | nervous system disease | cardiovascular disease | neoplasm | abnormality of prenatal development or birth	4	CHEMBL941
ABL1	ENSG00000097007	Tyrosine-protein kinase ABL	CHEMBL1642	Tyrosine-protein kinase ABL inhibitor	NEGATIVE MODULATOR	IMATINIB MESYLATE	2001	2	MONDO_0004992	cancer	D009369	Neoplasms	144478	EFO_0000616	neoplasm	4	CHEMBL941
ABL1	ENSG00000097007	Tyrosine-protein kinase ABL	CHEMBL1642	Tyrosine-protein kinase ABL inhibitor	NEGATIVE MODULATOR	IMATINIB MESYLATE	2001	2	MONDO_0020547	chronic graft versus host disease	D000092122	Bronchiolitis Obliterans Syndrome	144479	EFO_0000540	immune system disease	4	CHEMBL941
ABL1	ENSG00000097007	Tyrosine-protein kinase ABL	CHEMBL1642	Tyrosine-protein kinase ABL inhibitor	NEGATIVE MODULATOR	IMATINIB MESYLATE	2001	2	MONDO_0100096	COVID-19	D045169	Severe Acute Respiratory Syndrome	144480	EFO_0005741	infectious disease	4	CHEMBL941
ABL1	ENSG00000097007	Tyrosine-protein kinase ABL	CHEMBL495727	Tyrosine-protein kinase ABL inhibitor	NEGATIVE MODULATOR	AT-9283		2	EFO_0001378	multiple myeloma	D009101	Multiple Myeloma	49432	HP_0001871 | EFO_0004503 | EFO_0004872 | EFO_0000540 | HP_0002715 | EFO_0000616	abnormality of blood and blood-forming tissues | hematological measurement | inflammatory biomarker measurement | immune system disease | abnormality of the immune system | neoplasm	6	CHEMBL495727
ABL1	ENSG00000097007	Tyrosine-protein kinase ABL	CHEMBL495727	Tyrosine-protein kinase ABL inhibitor	NEGATIVE MODULATOR	AT-9283		1	EFO_0000565	leukemia	D007938	Leukemia	71667	HP_0000924 | HP_0003011 | EFO_0000540 | EFO_0000616 | HP_0001871	abnormality of the skeletal system | abnormality of the musculature | immune system disease | neoplasm | abnormality of blood and blood-forming tissues	6	CHEMBL495727
ABL1	ENSG00000097007	Tyrosine-protein kinase ABL	CHEMBL495727	Tyrosine-protein kinase ABL inhibitor	NEGATIVE MODULATOR	AT-9283		1	EFO_0000616	neoplasm	D009369	Neoplasms	71668	EFO_0000616	neoplasm	6	CHEMBL495727
ABL1	ENSG00000097007	Tyrosine-protein kinase ABL	CHEMBL495727	Tyrosine-protein kinase ABL inhibitor	NEGATIVE MODULATOR	AT-9283		1	EFO_0005952	non-Hodgkins lymphoma	D008228	Lymphoma, Non-Hodgkin	71669	EFO_0000616 | HP_0001871 | EFO_0004503	neoplasm | abnormality of blood and blood-forming tissues | hematological measurement	6	CHEMBL495727
ABL1	ENSG00000097007	Tyrosine-protein kinase ABL	CHEMBL1201740	Tyrosine-protein kinase ABL inhibitor	NEGATIVE MODULATOR	NILOTINIB HYDROCHLORIDE MONOHYDRATE	2007	4	EFO_0000339	chronic myelogenous leukemia	D015464	Leukemia, Myelogenous, Chronic, BCR-ABL Positive	51607	HP_0000924 | HP_0003011 | HP_0001871 | EFO_0000616 | EFO_0000540 | HP_0001197 | EFO_1001986	abnormality of the skeletal system | abnormality of the musculature | abnormality of blood and blood-forming tissues | neoplasm | immune system disease | abnormality of prenatal development or birth | connective tissue disease	2	CHEMBL255863
ABL1	ENSG00000097007	Tyrosine-protein kinase ABL	CHEMBL1201740	Tyrosine-protein kinase ABL inhibitor	NEGATIVE MODULATOR	NILOTINIB HYDROCHLORIDE MONOHYDRATE	2007	2	EFO_0000717	systemic scleroderma	D012595	Scleroderma, Systemic	70641	EFO_1001986 | EFO_0010285 | HP_0000079 | EFO_0009690 | EFO_0000540 | HP_0002715 | EFO_0004872	connective tissue disease | integumentary system disease | abnormality of the urinary system | urinary system disease | immune system disease | abnormality of the immune system | inflammatory biomarker measurement	2	CHEMBL255863
ABL1	ENSG00000097007	Tyrosine-protein kinase ABL	CHEMBL1201740	Tyrosine-protein kinase ABL inhibitor	NEGATIVE MODULATOR	NILOTINIB HYDROCHLORIDE MONOHYDRATE	2007	1	MONDO_0007254	breast cancer	D001943	Breast Neoplasms	124081	EFO_0000616	neoplasm	2	CHEMBL255863
ABL1	ENSG00000097007	Tyrosine-protein kinase ABL	CHEMBL1201740	Tyrosine-protein kinase ABL inhibitor	NEGATIVE MODULATOR	NILOTINIB HYDROCHLORIDE MONOHYDRATE	2007	2	MONDO_0005180	Parkinson disease	D010300	Parkinson Disease	141588	EFO_0000589 | EFO_0000618 | HP_0001197	metabolic disease | nervous system disease | abnormality of prenatal development or birth	2	CHEMBL255863
ABL1	ENSG00000097007	Tyrosine-protein kinase ABL	CHEMBL1201740	Tyrosine-protein kinase ABL inhibitor	NEGATIVE MODULATOR	NILOTINIB HYDROCHLORIDE MONOHYDRATE	2007	2	EFO_0000616	neoplasm	D009369	Neoplasms	146559	EFO_0000616	neoplasm	2	CHEMBL255863
ABL1	ENSG00000097007	Tyrosine-protein kinase ABL	CHEMBL1201740	Tyrosine-protein kinase ABL inhibitor	NEGATIVE MODULATOR	NILOTINIB HYDROCHLORIDE MONOHYDRATE	2007	2	EFO_0001075	ovarian carcinoma	D010051	Ovarian Neoplasms	146560	EFO_0000616 | EFO_0000512 | EFO_0000589	neoplasm | reproductive system disease | metabolic disease	2	CHEMBL255863
ABL1	ENSG00000097007	Tyrosine-protein kinase ABL	CHEMBL1201740	Tyrosine-protein kinase ABL inhibitor	NEGATIVE MODULATOR	NILOTINIB HYDROCHLORIDE MONOHYDRATE	2007	2	EFO_1000251	Fallopian Tube Carcinoma	D005185	Fallopian Tube Neoplasms	146561	EFO_0000616 | EFO_0000512	neoplasm | reproductive system disease	2	CHEMBL255863
ABL1	ENSG00000097007	Tyrosine-protein kinase ABL	CHEMBL1201740	Tyrosine-protein kinase ABL inhibitor	NEGATIVE MODULATOR	NILOTINIB HYDROCHLORIDE MONOHYDRATE	2007	2	EFO_1001512	endometrial carcinoma	D016889	Endometrial Neoplasms	146562	EFO_0000616 | EFO_0000512	neoplasm | reproductive system disease	2	CHEMBL255863
ABL1	ENSG00000097007	Tyrosine-protein kinase ABL	CHEMBL1738757	Tyrosine-protein kinase ABL inhibitor	NEGATIVE MODULATOR	REBASTINIB		1	EFO_0000339	chronic myelogenous leukemia	D015464	Leukemia, Myelogenous, Chronic, BCR-ABL Positive	52891	HP_0000924 | HP_0003011 | HP_0001871 | EFO_0000616 | EFO_0000540 | HP_0001197 | EFO_1001986	abnormality of the skeletal system | abnormality of the musculature | abnormality of blood and blood-forming tissues | neoplasm | immune system disease | abnormality of prenatal development or birth | connective tissue disease	1	CHEMBL1738757
ABL1	ENSG00000097007	Tyrosine-protein kinase ABL	CHEMBL1738757	Tyrosine-protein kinase ABL inhibitor	NEGATIVE MODULATOR	REBASTINIB		1	EFO_0000616	neoplasm	D009369	Neoplasms	111680	EFO_0000616	neoplasm	1	CHEMBL1738757
ABL1	ENSG00000097007	Tyrosine-protein kinase ABL	CHEMBL1908397	Tyrosine-protein kinase ABL inhibitor	NEGATIVE MODULATOR	KW-2449		1	EFO_0000222	acute myeloid leukemia	D015470	Leukemia, Myeloid, Acute	47091	HP_0001871 | EFO_0000616 | EFO_0004503	abnormality of blood and blood-forming tissues | neoplasm | hematological measurement	4	CHEMBL1908397
ABL1	ENSG00000097007	Tyrosine-protein kinase ABL	CHEMBL1946170	Tyrosine-protein kinase ABL inhibitor	NEGATIVE MODULATOR	REGORAFENIB	2012	4	EFO_0000365	colorectal adenocarcinoma	D015179	Colorectal Neoplasms	23786	EFO_0000616	neoplasm	18	CHEMBL1946170
ABL1	ENSG00000097007	Tyrosine-protein kinase ABL	CHEMBL1946170	Tyrosine-protein kinase ABL inhibitor	NEGATIVE MODULATOR	REGORAFENIB	2012	2	EFO_0000231	adenoid cystic carcinoma	D003528	Carcinoma, Adenoid Cystic	24841	EFO_0000616	neoplasm	18	CHEMBL1946170
ABL1	ENSG00000097007	Tyrosine-protein kinase ABL	CHEMBL1946170	Tyrosine-protein kinase ABL inhibitor	NEGATIVE MODULATOR	REGORAFENIB	2012	2	EFO_0005540	bile duct carcinoma	D001650	Bile Duct Neoplasms	24842	EFO_0000616 | EFO_0000589	neoplasm | metabolic disease	18	CHEMBL1946170
ABL1	ENSG00000097007	Tyrosine-protein kinase ABL	CHEMBL1946170	Tyrosine-protein kinase ABL inhibitor	NEGATIVE MODULATOR	REGORAFENIB	2012	2	EFO_0002618	pancreatic carcinoma	D010190	Pancreatic Neoplasms	24845	EFO_0000616 | EFO_0000589	neoplasm | metabolic disease	18	CHEMBL1946170
ABL1	ENSG00000097007	Tyrosine-protein kinase ABL	CHEMBL1946170	Tyrosine-protein kinase ABL inhibitor	NEGATIVE MODULATOR	REGORAFENIB	2012	2	EFO_0000691	sarcoma	D012509	Sarcoma	24846	EFO_0000616	neoplasm	18	CHEMBL1946170
ABL1	ENSG00000097007	Tyrosine-protein kinase ABL	CHEMBL1946170	Tyrosine-protein kinase ABL inhibitor	NEGATIVE MODULATOR	REGORAFENIB	2012	3	EFO_0000182	hepatocellular carcinoma	D006528	Carcinoma, Hepatocellular	25610	EFO_0000616 | EFO_0000589	neoplasm | metabolic disease	18	CHEMBL1946170
ABL1	ENSG00000097007	Tyrosine-protein kinase ABL	CHEMBL1946170	Tyrosine-protein kinase ABL inhibitor	NEGATIVE MODULATOR	REGORAFENIB	2012	2	EFO_0005221	cholangiocarcinoma	D018281	Cholangiocarcinoma	26257	EFO_0000616 | EFO_0000589	neoplasm | metabolic disease	18	CHEMBL1946170
ABL1	ENSG00000097007	Tyrosine-protein kinase ABL	CHEMBL1946170	Tyrosine-protein kinase ABL inhibitor	NEGATIVE MODULATOR	REGORAFENIB	2012	4	EFO_0000616	neoplasm	D009369	Neoplasms	26258	EFO_0000616	neoplasm	18	CHEMBL1946170
ABL1	ENSG00000097007	Tyrosine-protein kinase ABL	CHEMBL1946170	Tyrosine-protein kinase ABL inhibitor	NEGATIVE MODULATOR	REGORAFENIB	2012	2	EFO_0003893	ovarian neoplasm	D010051	Ovarian Neoplasms	40078	EFO_0000512 | EFO_0000589 | EFO_0000616	reproductive system disease | metabolic disease | neoplasm	18	CHEMBL1946170
ABL1	ENSG00000097007	Tyrosine-protein kinase ABL	CHEMBL1946170	Tyrosine-protein kinase ABL inhibitor	NEGATIVE MODULATOR	REGORAFENIB	2012	2	EFO_0000756	melanoma	D008545	Melanoma	48086	EFO_0000616 | EFO_0010285	neoplasm | integumentary system disease	18	CHEMBL1946170
ABL1	ENSG00000097007	Tyrosine-protein kinase ABL	CHEMBL1946170	Tyrosine-protein kinase ABL inhibitor	NEGATIVE MODULATOR	REGORAFENIB	2012	2	EFO_0001075	ovarian carcinoma	D010051	Ovarian Neoplasms	48753	EFO_0000616 | EFO_0000512 | EFO_0000589	neoplasm | reproductive system disease | metabolic disease	18	CHEMBL1946170
ABL1	ENSG00000097007	Tyrosine-protein kinase ABL	CHEMBL1946170	Tyrosine-protein kinase ABL inhibitor	NEGATIVE MODULATOR	REGORAFENIB	2012	2	EFO_1000657	rectum cancer	D012004	Rectal Neoplasms	51880	EFO_0000616 | EFO_0000405	neoplasm | digestive system disease	18	CHEMBL1946170
ABL1	ENSG00000097007	Tyrosine-protein kinase ABL	CHEMBL1946170	Tyrosine-protein kinase ABL inhibitor	NEGATIVE MODULATOR	REGORAFENIB	2012	4	EFO_0005842	colorectal cancer	D015179	Colorectal Neoplasms	52017	EFO_0000616 | EFO_0000405	neoplasm | digestive system disease	18	CHEMBL1946170
ABL1	ENSG00000097007	Tyrosine-protein kinase ABL	CHEMBL1946170	Tyrosine-protein kinase ABL inhibitor	NEGATIVE MODULATOR	REGORAFENIB	2012	2	EFO_0000519	glioblastoma multiforme	D005909	Glioblastoma	52457	EFO_0000616 | EFO_0000618 | HP_0000707 | EFO_0000677	neoplasm | nervous system disease | abnormality of the nervous system | mental or behavioural disorder	18	CHEMBL1946170
ABL1	ENSG00000097007	Tyrosine-protein kinase ABL	CHEMBL1946170	Tyrosine-protein kinase ABL inhibitor	NEGATIVE MODULATOR	REGORAFENIB	2012	1	EFO_0000222	acute myeloid leukemia	D015470	Leukemia, Myeloid, Acute	56515	HP_0001871 | EFO_0000616 | EFO_0004503	abnormality of blood and blood-forming tissues | neoplasm | hematological measurement	18	CHEMBL1946170
ABL1	ENSG00000097007	Tyrosine-protein kinase ABL	CHEMBL1946170	Tyrosine-protein kinase ABL inhibitor	NEGATIVE MODULATOR	REGORAFENIB	2012	2	EFO_0000569	liposarcoma	D008080	Liposarcoma	56516	HP_0000924 | HP_0003011 | EFO_0000616 | EFO_1001986	abnormality of the skeletal system | abnormality of the musculature | neoplasm | connective tissue disease	18	CHEMBL1946170
ABL1	ENSG00000097007	Tyrosine-protein kinase ABL	CHEMBL1946170	Tyrosine-protein kinase ABL inhibitor	NEGATIVE MODULATOR	REGORAFENIB	2012	2	EFO_0000637	osteosarcoma	D012516	Osteosarcoma	56517	HP_0000924 | HP_0003011 | EFO_0000616	abnormality of the skeletal system | abnormality of the musculature | neoplasm	18	CHEMBL1946170
ABL1	ENSG00000097007	Tyrosine-protein kinase ABL	CHEMBL1946170	Tyrosine-protein kinase ABL inhibitor	NEGATIVE MODULATOR	REGORAFENIB	2012	2	EFO_0000681	renal cell carcinoma	D002292	Carcinoma, Renal Cell	56518	EFO_0000616 | HP_0000079	neoplasm | abnormality of the urinary system	18	CHEMBL1946170
ABL1	ENSG00000097007	Tyrosine-protein kinase ABL	CHEMBL1946170	Tyrosine-protein kinase ABL inhibitor	NEGATIVE MODULATOR	REGORAFENIB	2012	1	EFO_0000702	small cell lung carcinoma	D055752	Small Cell Lung Carcinoma	56519	EFO_0000616 | EFO_0000684 | EFO_0000589 | HP_0001197	neoplasm | respiratory system disease | metabolic disease | abnormality of prenatal development or birth	18	CHEMBL1946170
ABL1	ENSG00000097007	Tyrosine-protein kinase ABL	CHEMBL1946170	Tyrosine-protein kinase ABL inhibitor	NEGATIVE MODULATOR	REGORAFENIB	2012	2	EFO_0003968	angiosarcoma	D006394	Hemangiosarcoma	56523	EFO_0000616 | EFO_0000319	neoplasm | cardiovascular disease	18	CHEMBL1946170
ABL1	ENSG00000097007	Tyrosine-protein kinase ABL	CHEMBL1946170	Tyrosine-protein kinase ABL inhibitor	NEGATIVE MODULATOR	REGORAFENIB	2012	4	EFO_0004142	colorectal neoplasm	D015179	Colorectal Neoplasms	56524	EFO_0000616	neoplasm	18	CHEMBL1946170
ABL1	ENSG00000097007	Tyrosine-protein kinase ABL	CHEMBL1946170	Tyrosine-protein kinase ABL inhibitor	NEGATIVE MODULATOR	REGORAFENIB	2012	4	EFO_1001951	colorectal carcinoma	D015179	Colorectal Neoplasms	56526	EFO_0000616 | EFO_0000405	neoplasm | digestive system disease	18	CHEMBL1946170
ABL1	ENSG00000097007	Tyrosine-protein kinase ABL	CHEMBL1946170	Tyrosine-protein kinase ABL inhibitor	NEGATIVE MODULATOR	REGORAFENIB	2012	2	EFO_0000389	cutaneous melanoma	D008545	Melanoma	107832	EFO_0000616 | EFO_0000589 | EFO_0010285	neoplasm | metabolic disease | integumentary system disease	18	CHEMBL1946170
ABL1	ENSG00000097007	Tyrosine-protein kinase ABL	CHEMBL1946170	Tyrosine-protein kinase ABL inhibitor	NEGATIVE MODULATOR	REGORAFENIB	2012	2	EFO_0009606	macular degeneration	D008268	Macular Degeneration	107833	EFO_0003966	eye disease	18	CHEMBL1946170
ABL1	ENSG00000097007	Tyrosine-protein kinase ABL	CHEMBL1946170	Tyrosine-protein kinase ABL inhibitor	NEGATIVE MODULATOR	REGORAFENIB	2012	2	EFO_1001949	colon adenocarcinoma	D029424	Pulmonary Disease, Chronic Obstructive	116829	EFO_0000616	neoplasm	18	CHEMBL1946170
ABL1	ENSG00000097007	Tyrosine-protein kinase ABL	CHEMBL1946170	Tyrosine-protein kinase ABL inhibitor	NEGATIVE MODULATOR	REGORAFENIB	2012	2	EFO_1001968	soft tissue sarcoma	D012509	Sarcoma	116830	EFO_0000616	neoplasm	18	CHEMBL1946170
ABL1	ENSG00000097007	Tyrosine-protein kinase ABL	CHEMBL1946170	Tyrosine-protein kinase ABL inhibitor	NEGATIVE MODULATOR	REGORAFENIB	2012	2	MONDO_0001056	gastric cancer	D013274	Stomach Neoplasms	116831	EFO_0000616 | EFO_0000405	neoplasm | digestive system disease	18	CHEMBL1946170
ABL1	ENSG00000097007	Tyrosine-protein kinase ABL	CHEMBL1946170	Tyrosine-protein kinase ABL inhibitor	NEGATIVE MODULATOR	REGORAFENIB	2012	2	MONDO_0002108	thyroid cancer	D013964	Thyroid Neoplasms	116832	EFO_0000616 | EFO_0000589	neoplasm | metabolic disease	18	CHEMBL1946170
ABL1	ENSG00000097007	Tyrosine-protein kinase ABL	CHEMBL1946170	Tyrosine-protein kinase ABL inhibitor	NEGATIVE MODULATOR	REGORAFENIB	2012	2	MONDO_0002158	fallopian tube cancer	D005185	Fallopian Tube Neoplasms	116833	EFO_0000616 | EFO_0000512	neoplasm | reproductive system disease	18	CHEMBL1946170
ABL1	ENSG00000097007	Tyrosine-protein kinase ABL	CHEMBL1946170	Tyrosine-protein kinase ABL inhibitor	NEGATIVE MODULATOR	REGORAFENIB	2012	3	MONDO_0007576	esophageal cancer	D004938	Esophageal Neoplasms	116834	EFO_0000616 | EFO_0000405	neoplasm | digestive system disease	18	CHEMBL1946170
ABL1	ENSG00000097007	Tyrosine-protein kinase ABL	CHEMBL1946170	Tyrosine-protein kinase ABL inhibitor	NEGATIVE MODULATOR	REGORAFENIB	2012	2	MONDO_0008170	ovarian cancer	D010051	Ovarian Neoplasms	116835	EFO_0005741 | EFO_0000512	infectious disease | reproductive system disease	18	CHEMBL1946170
ABL1	ENSG00000097007	Tyrosine-protein kinase ABL	CHEMBL1946170	Tyrosine-protein kinase ABL inhibitor	NEGATIVE MODULATOR	REGORAFENIB	2012	3	MONDO_0021063	malignant colon neoplasm	D003110	Colonic Neoplasms	116836	EFO_0000616 | EFO_0000405	neoplasm | digestive system disease	18	CHEMBL1946170
ABL1	ENSG00000097007	Tyrosine-protein kinase ABL	CHEMBL1946170	Tyrosine-protein kinase ABL inhibitor	NEGATIVE MODULATOR	REGORAFENIB	2012	2	MONDO_0003060	biliary tract cancer	D001661	Biliary Tract Neoplasms	127037	EFO_0000616 | EFO_0000589	neoplasm | metabolic disease	18	CHEMBL1946170
ABL1	ENSG00000097007	Tyrosine-protein kinase ABL	CHEMBL1946170	Tyrosine-protein kinase ABL inhibitor	NEGATIVE MODULATOR	REGORAFENIB	2012	3	MONDO_0011719	gastrointestinal stromal tumor	D046152	Gastrointestinal Stromal Tumors	137152	EFO_0000616 | HP_0001197	neoplasm | abnormality of prenatal development or birth	18	CHEMBL1946170
ABL1	ENSG00000097007	Tyrosine-protein kinase ABL	CHEMBL1946170	Tyrosine-protein kinase ABL inhibitor	NEGATIVE MODULATOR	REGORAFENIB	2012	1	EFO_0002918	rhabdomyosarcoma	D012208	Rhabdomyosarcoma	144309	HP_0000924 | HP_0003011 | EFO_0000616	abnormality of the skeletal system | abnormality of the musculature | neoplasm	18	CHEMBL1946170
ABL1	ENSG00000097007	Tyrosine-protein kinase ABL	CHEMBL1946170	Tyrosine-protein kinase ABL inhibitor	NEGATIVE MODULATOR	REGORAFENIB	2012	1	EFO_1000350	Malignant Bone Neoplasm	D001859	Bone Neoplasms	144310	HP_0000924 | HP_0003011 | EFO_0000616 | EFO_1001986	abnormality of the skeletal system | abnormality of the musculature | neoplasm | connective tissue disease	18	CHEMBL1946170
ABL1	ENSG00000097007	Tyrosine-protein kinase ABL	CHEMBL1946170	Tyrosine-protein kinase ABL inhibitor	NEGATIVE MODULATOR	REGORAFENIB	2012	2	EFO_1001961	intrahepatic cholangiocarcinoma	D018281	Cholangiocarcinoma	144311	EFO_0000616 | EFO_0000589	neoplasm | metabolic disease	18	CHEMBL1946170
ABL1	ENSG00000097007	Tyrosine-protein kinase ABL	CHEMBL1946170	Tyrosine-protein kinase ABL inhibitor	NEGATIVE MODULATOR	REGORAFENIB	2012	4	MONDO_0004992	cancer	D009369	Neoplasms	144312	EFO_0000616	neoplasm	18	CHEMBL1946170
ABL1	ENSG00000097007	Tyrosine-protein kinase ABL	CHEMBL3545085	Tyrosine-protein kinase ABL inhibitor	NEGATIVE MODULATOR	XL-228		1	EFO_0000574	lymphoma	D008223	Lymphoma	53529	EFO_0000616 | HP_0001197 | HP_0001871	neoplasm | abnormality of prenatal development or birth | abnormality of blood and blood-forming tissues	12	CHEMBL3545085
ABL1	ENSG00000097007	Tyrosine-protein kinase ABL	CHEMBL3545085	Tyrosine-protein kinase ABL inhibitor	NEGATIVE MODULATOR	XL-228		1	EFO_0000220	acute lymphoblastic leukemia	D054198	Precursor Cell Lymphoblastic Leukemia-Lymphoma	71612	HP_0000924 | HP_0003011 | HP_0001871 | EFO_0000616 | EFO_0000540 | HP_0001197	abnormality of the skeletal system | abnormality of the musculature | abnormality of blood and blood-forming tissues | neoplasm | immune system disease | abnormality of prenatal development or birth	12	CHEMBL3545085
ABL1	ENSG00000097007	Tyrosine-protein kinase ABL	CHEMBL3545085	Tyrosine-protein kinase ABL inhibitor	NEGATIVE MODULATOR	XL-228		1	EFO_0000339	chronic myelogenous leukemia	D015464	Leukemia, Myelogenous, Chronic, BCR-ABL Positive	71613	HP_0000924 | HP_0003011 | HP_0001871 | EFO_0000616 | EFO_0000540 | HP_0001197 | EFO_1001986	abnormality of the skeletal system | abnormality of the musculature | abnormality of blood and blood-forming tissues | neoplasm | immune system disease | abnormality of prenatal development or birth | connective tissue disease	12	CHEMBL3545085
ABL1	ENSG00000097007	Tyrosine-protein kinase ABL	CHEMBL3545085	Tyrosine-protein kinase ABL inhibitor	NEGATIVE MODULATOR	XL-228		1	MONDO_0004992	cancer	D009369	Neoplasms	146878	EFO_0000616	neoplasm	12	CHEMBL3545085
ABL1	ENSG00000097007	Tyrosine-protein kinase ABL	CHEMBL3545413	Tyrosine-protein kinase ABL inhibitor	NEGATIVE MODULATOR	FLUMATINIB		3	EFO_0000339	chronic myelogenous leukemia	D015464	Leukemia, Myelogenous, Chronic, BCR-ABL Positive	53227	HP_0000924 | HP_0003011 | HP_0001871 | EFO_0000616 | EFO_0000540 | HP_0001197 | EFO_1001986	abnormality of the skeletal system | abnormality of the musculature | abnormality of blood and blood-forming tissues | neoplasm | immune system disease | abnormality of prenatal development or birth | connective tissue disease	1	CHEMBL3545413
ABL1	ENSG00000097007	Tyrosine-protein kinase ABL	CHEMBL3545413	Tyrosine-protein kinase ABL inhibitor	NEGATIVE MODULATOR	FLUMATINIB		3	EFO_0000220	acute lymphoblastic leukemia	D054198	Precursor Cell Lymphoblastic Leukemia-Lymphoma	129401	HP_0000924 | HP_0003011 | HP_0001871 | EFO_0000616 | EFO_0000540 | HP_0001197	abnormality of the skeletal system | abnormality of the musculature | abnormality of blood and blood-forming tissues | neoplasm | immune system disease | abnormality of prenatal development or birth	1	CHEMBL3545413
ABL1	ENSG00000097007	Tyrosine-protein kinase ABL	CHEMBL3678958	Tyrosine-protein kinase ABL inhibitor	NEGATIVE MODULATOR	RUSERONTINIB		3	EFO_0000222	acute myeloid leukemia	D015470	Leukemia, Myeloid, Acute	130107	HP_0001871 | EFO_0000616 | EFO_0004503	abnormality of blood and blood-forming tissues | neoplasm | hematological measurement	3	CHEMBL3678958
ABL1	ENSG00000097007	Tyrosine-protein kinase ABL	CHEMBL3678958	Tyrosine-protein kinase ABL inhibitor	NEGATIVE MODULATOR	RUSERONTINIB		2	EFO_0000616	neoplasm	D009369	Neoplasms	143486	EFO_0000616	neoplasm	3	CHEMBL3678958
ABL1	ENSG00000097007	Tyrosine-protein kinase ABL	CHEMBL3989869	Tyrosine-protein kinase ABL inhibitor	NEGATIVE MODULATOR	UMBRALISIB TOSYLATE	2021	3	EFO_0000095	chronic lymphocytic leukemia	D015451	Leukemia, Lymphocytic, Chronic, B-Cell	52840	HP_0001871 | EFO_0004503	abnormality of blood and blood-forming tissues | hematological measurement	3	CHEMBL3948730
ABL1	ENSG00000097007	Tyrosine-protein kinase ABL	CHEMBL3989869	Tyrosine-protein kinase ABL inhibitor	NEGATIVE MODULATOR	UMBRALISIB TOSYLATE	2021	2	EFO_0000403	diffuse large B-cell lymphoma	D016403	Lymphoma, Large B-Cell, Diffuse	53236	EFO_0000616 | EFO_0000540 | HP_0001197 | HP_0001871	neoplasm | immune system disease | abnormality of prenatal development or birth | abnormality of blood and blood-forming tissues	3	CHEMBL3948730
ABL1	ENSG00000097007	Tyrosine-protein kinase ABL	CHEMBL3989869	Tyrosine-protein kinase ABL inhibitor	NEGATIVE MODULATOR	UMBRALISIB TOSYLATE	2021	1	EFO_0000183	Hodgkins lymphoma	D006689	Hodgkin Disease	71584	HP_0001871 | EFO_0004503 | EFO_0000616	abnormality of blood and blood-forming tissues | hematological measurement | neoplasm	3	CHEMBL3948730
ABL1	ENSG00000097007	Tyrosine-protein kinase ABL	CHEMBL3989869	Tyrosine-protein kinase ABL inhibitor	NEGATIVE MODULATOR	UMBRALISIB TOSYLATE	2021	1	EFO_0000211	unspecified peripheral T-cell lymphoma	D016411	Lymphoma, T-Cell, Peripheral	71585	EFO_0000616 | HP_0001197 | HP_0001871	neoplasm | abnormality of prenatal development or birth | abnormality of blood and blood-forming tissues	3	CHEMBL3948730
ABL1	ENSG00000097007	Tyrosine-protein kinase ABL	CHEMBL3989869	Tyrosine-protein kinase ABL inhibitor	NEGATIVE MODULATOR	UMBRALISIB TOSYLATE	2021	1	EFO_0002429	polycythemia vera	D011087	Polycythemia Vera	71586	HP_0000924 | HP_0003011 | HP_0001871 | EFO_0000616 | EFO_0000540 | HP_0001197 | EFO_1001986	abnormality of the skeletal system | abnormality of the musculature | abnormality of blood and blood-forming tissues | neoplasm | immune system disease | abnormality of prenatal development or birth | connective tissue disease	3	CHEMBL3948730
ABL1	ENSG00000097007	Tyrosine-protein kinase ABL	CHEMBL3989869	Tyrosine-protein kinase ABL inhibitor	NEGATIVE MODULATOR	UMBRALISIB TOSYLATE	2021	1	EFO_0002618	pancreatic carcinoma	D010190	Pancreatic Neoplasms	71588	EFO_0000616 | EFO_0000589	neoplasm | metabolic disease	3	CHEMBL3948730
ABL1	ENSG00000097007	Tyrosine-protein kinase ABL	CHEMBL3989869	Tyrosine-protein kinase ABL inhibitor	NEGATIVE MODULATOR	UMBRALISIB TOSYLATE	2021	1	EFO_1000657	rectum cancer	D012004	Rectal Neoplasms	71591	EFO_0000616 | EFO_0000405	neoplasm | digestive system disease	3	CHEMBL3948730
ABL1	ENSG00000097007	Tyrosine-protein kinase ABL	CHEMBL3989869	Tyrosine-protein kinase ABL inhibitor	NEGATIVE MODULATOR	UMBRALISIB TOSYLATE	2021	1	EFO_1001469	Mantle cell lymphoma	D020522	Lymphoma, Mantle-Cell	71592	EFO_0000616 | EFO_0000540 | HP_0001197 | HP_0001871	neoplasm | immune system disease | abnormality of prenatal development or birth | abnormality of blood and blood-forming tissues	3	CHEMBL3948730
ABL1	ENSG00000097007	Tyrosine-protein kinase ABL	CHEMBL3989869	Tyrosine-protein kinase ABL inhibitor	NEGATIVE MODULATOR	UMBRALISIB TOSYLATE	2021	1	EFO_1001951	colorectal carcinoma	D015179	Colorectal Neoplasms	71593	EFO_0000616 | EFO_0000405	neoplasm | digestive system disease	3	CHEMBL3948730
ABL1	ENSG00000097007	Tyrosine-protein kinase ABL	CHEMBL3989869	Tyrosine-protein kinase ABL inhibitor	NEGATIVE MODULATOR	UMBRALISIB TOSYLATE	2021	1	MONDO_0001056	gastric cancer	D013274	Stomach Neoplasms	124597	EFO_0000616 | EFO_0000405	neoplasm | digestive system disease	3	CHEMBL3948730
ABL1	ENSG00000097007	Tyrosine-protein kinase ABL	CHEMBL3989869	Tyrosine-protein kinase ABL inhibitor	NEGATIVE MODULATOR	UMBRALISIB TOSYLATE	2021	1	MONDO_0007576	esophageal cancer	D004938	Esophageal Neoplasms	124598	EFO_0000616 | EFO_0000405	neoplasm | digestive system disease	3	CHEMBL3948730
ABL1	ENSG00000097007	Tyrosine-protein kinase ABL	CHEMBL3989869	Tyrosine-protein kinase ABL inhibitor	NEGATIVE MODULATOR	UMBRALISIB TOSYLATE	2021	4	MONDO_0018906	follicular lymphoma	D008224	Lymphoma, Follicular	124599	EFO_0000616 | EFO_0000540 | HP_0001197 | HP_0001871	neoplasm | immune system disease | abnormality of prenatal development or birth | abnormality of blood and blood-forming tissues	3	CHEMBL3948730
ABL1	ENSG00000097007	Tyrosine-protein kinase ABL	CHEMBL3989869	Tyrosine-protein kinase ABL inhibitor	NEGATIVE MODULATOR	UMBRALISIB TOSYLATE	2021	1	MONDO_0044903	myelofibrosis	D055728	Primary Myelofibrosis	124600	HP_0000924 | HP_0003011 | EFO_0000540 | HP_0001871	abnormality of the skeletal system | abnormality of the musculature | immune system disease | abnormality of blood and blood-forming tissues	3	CHEMBL3948730
ABL1	ENSG00000097007	Tyrosine-protein kinase ABL	CHEMBL3989869	Tyrosine-protein kinase ABL inhibitor	NEGATIVE MODULATOR	UMBRALISIB TOSYLATE	2021	4	EFO_1000630	marginal zone B-cell lymphoma	D018442	Lymphoma, B-Cell, Marginal Zone	129344	HP_0001871 | EFO_0000616 | EFO_0000540 | HP_0001197	abnormality of blood and blood-forming tissues | neoplasm | immune system disease | abnormality of prenatal development or birth	3	CHEMBL3948730
ABL1	ENSG00000097007	Tyrosine-protein kinase ABL	CHEMBL3989869	Tyrosine-protein kinase ABL inhibitor	NEGATIVE MODULATOR	UMBRALISIB TOSYLATE	2021	1	MONDO_0011719	gastrointestinal stromal tumor	D046152	Gastrointestinal Stromal Tumors	141895	EFO_0000616 | HP_0001197	neoplasm | abnormality of prenatal development or birth	3	CHEMBL3948730
ABL1	ENSG00000097007	Tyrosine-protein kinase ABL	CHEMBL4130229	Tyrosine-protein kinase ABL inhibitor	NEGATIVE MODULATOR	VODOBATINIB		1	EFO_0000339	chronic myelogenous leukemia	D015464	Leukemia, Myelogenous, Chronic, BCR-ABL Positive	129963	HP_0000924 | HP_0003011 | HP_0001871 | EFO_0000616 | EFO_0000540 | HP_0001197 | EFO_1001986	abnormality of the skeletal system | abnormality of the musculature | abnormality of blood and blood-forming tissues | neoplasm | immune system disease | abnormality of prenatal development or birth | connective tissue disease	2	CHEMBL4130229
ABL1	ENSG00000097007	Tyrosine-protein kinase ABL	CHEMBL4130229	Tyrosine-protein kinase ABL inhibitor	NEGATIVE MODULATOR	VODOBATINIB		2	HP_0000726	Dementia	D003704	Dementia	136400	HP_0000707	abnormality of the nervous system	2	CHEMBL4130229
ABL1	ENSG00000097007	Tyrosine-protein kinase ABL	CHEMBL4130229	Tyrosine-protein kinase ABL inhibitor	NEGATIVE MODULATOR	VODOBATINIB		2	MONDO_0005180	Parkinson disease	D010300	Parkinson Disease	143294	EFO_0000589 | EFO_0000618 | HP_0001197	metabolic disease | nervous system disease | abnormality of prenatal development or birth	2	CHEMBL4130229
ABL1	ENSG00000097007	Tyrosine-protein kinase ABL	CHEMBL4130229	Tyrosine-protein kinase ABL inhibitor	NEGATIVE MODULATOR	VODOBATINIB		1	EFO_0005772	neurodegenerative disease	D019636	Neurodegenerative Diseases	147976	EFO_0000618	nervous system disease	2	CHEMBL4130229
ABL1	ENSG00000097007	Tyrosine-protein kinase ABL	CHEMBL4130229	Tyrosine-protein kinase ABL inhibitor	NEGATIVE MODULATOR	VODOBATINIB		1	MONDO_0004643	myeloid leukemia	D007951	Leukemia, Myeloid	147977	HP_0000924 | HP_0003011 | HP_0001871 | EFO_0000616 | EFO_0000540 | EFO_1001986	abnormality of the skeletal system | abnormality of the musculature | abnormality of blood and blood-forming tissues | neoplasm | immune system disease | connective tissue disease	2	CHEMBL4130229
ABL1	ENSG00000097007	Tyrosine-protein kinase ABL	CHEMBL4208229	Tyrosine-protein kinase ABL inhibitor	NEGATIVE MODULATOR	ASCIMINIB	2021	1	EFO_0000220	acute lymphoblastic leukemia	D054198	Precursor Cell Lymphoblastic Leukemia-Lymphoma	71240	HP_0000924 | HP_0003011 | HP_0001871 | EFO_0000616 | EFO_0000540 | HP_0001197	abnormality of the skeletal system | abnormality of the musculature | abnormality of blood and blood-forming tissues | neoplasm | immune system disease | abnormality of prenatal development or birth	1	CHEMBL4208229
ABL1	ENSG00000097007	Tyrosine-protein kinase ABL	CHEMBL4208229	Tyrosine-protein kinase ABL inhibitor	NEGATIVE MODULATOR	ASCIMINIB	2021	3	EFO_0000339	chronic myelogenous leukemia	D015464	Leukemia, Myelogenous, Chronic, BCR-ABL Positive	71241	HP_0000924 | HP_0003011 | HP_0001871 | EFO_0000616 | EFO_0000540 | HP_0001197 | EFO_1001986	abnormality of the skeletal system | abnormality of the musculature | abnormality of blood and blood-forming tissues | neoplasm | immune system disease | abnormality of prenatal development or birth | connective tissue disease	1	CHEMBL4208229
ABL1	ENSG00000097007	Tyrosine-protein kinase ABL	CHEMBL4208229	Tyrosine-protein kinase ABL inhibitor	NEGATIVE MODULATOR	ASCIMINIB	2021	4	EFO_0000616	neoplasm	D009369	Neoplasms	71242	EFO_0000616	neoplasm	1	CHEMBL4208229
ABL1	ENSG00000097007	Tyrosine-protein kinase ABL	CHEMBL4208229	Tyrosine-protein kinase ABL inhibitor	NEGATIVE MODULATOR	ASCIMINIB	2021	1	EFO_0003086	kidney disease	D007674	Kidney Diseases	124452	HP_0000079	abnormality of the urinary system	1	CHEMBL4208229
ABL1	ENSG00000097007	Tyrosine-protein kinase ABL	CHEMBL4208229	Tyrosine-protein kinase ABL inhibitor	NEGATIVE MODULATOR	ASCIMINIB	2021	1	MONDO_0003060	biliary tract cancer	D001661	Biliary Tract Neoplasms	141816	EFO_0000616 | EFO_0000589	neoplasm | metabolic disease	1	CHEMBL4208229
ABL1	ENSG00000097007	Tyrosine-protein kinase ABL	CHEMBL5314408	Tyrosine-protein kinase ABL inhibitor	NEGATIVE MODULATOR	AZD-0424		1	EFO_0000616	neoplasm	D009369	Neoplasms	71256	EFO_0000616	neoplasm	2	CHEMBL5314408
EGFR	ENSG00000146648	Epidermal growth factor receptor erbB1	CHEMBL939	Epidermal growth factor receptor erbB1 inhibitor	NEGATIVE MODULATOR	GEFITINIB	2003	4	EFO_0003060	non-small cell lung carcinoma	D002289	Carcinoma, Non-Small-Cell Lung	23223	EFO_0000616 | EFO_0000684	neoplasm | respiratory system disease	1	CHEMBL939
EGFR	ENSG00000146648	Epidermal growth factor receptor erbB1	CHEMBL939	Epidermal growth factor receptor erbB1 inhibitor	NEGATIVE MODULATOR	GEFITINIB	2003	3	EFO_0004284	upper aerodigestive tract neoplasm	D006258	Head and Neck Neoplasms	23224	EFO_0000616	neoplasm	1	CHEMBL939
EGFR	ENSG00000146648	Epidermal growth factor receptor erbB1	CHEMBL939	Epidermal growth factor receptor erbB1 inhibitor	NEGATIVE MODULATOR	GEFITINIB	2003	3	EFO_0001071	lung carcinoma	D008175	Lung Neoplasms	24465	EFO_0000616 | EFO_0000684	neoplasm | respiratory system disease	1	CHEMBL939
EGFR	ENSG00000146648	Epidermal growth factor receptor erbB1	CHEMBL939	Epidermal growth factor receptor erbB1 inhibitor	NEGATIVE MODULATOR	GEFITINIB	2003	3	EFO_0000707	squamous cell carcinoma	D002294	Carcinoma, Squamous Cell	24466	EFO_0000616 | EFO_0010285	neoplasm | integumentary system disease	1	CHEMBL939
EGFR	ENSG00000146648	Epidermal growth factor receptor erbB1	CHEMBL939	Epidermal growth factor receptor erbB1 inhibitor	NEGATIVE MODULATOR	GEFITINIB	2003	2	EFO_0000222	acute myeloid leukemia	D015470	Leukemia, Myeloid, Acute	25344	HP_0001871 | EFO_0000616 | EFO_0004503	abnormality of blood and blood-forming tissues | neoplasm | hematological measurement	1	CHEMBL939
EGFR	ENSG00000146648	Epidermal growth factor receptor erbB1	CHEMBL939	Epidermal growth factor receptor erbB1 inhibitor	NEGATIVE MODULATOR	GEFITINIB	2003	4	EFO_0000616	neoplasm	D009369	Neoplasms	25345	EFO_0000616	neoplasm	1	CHEMBL939
EGFR	ENSG00000146648	Epidermal growth factor receptor erbB1	CHEMBL939	Epidermal growth factor receptor erbB1 inhibitor	NEGATIVE MODULATOR	GEFITINIB	2003	2	EFO_0000588	mesothelioma	D008654	Mesothelioma	43459	EFO_0000616	neoplasm	1	CHEMBL939
EGFR	ENSG00000146648	Epidermal growth factor receptor erbB1	CHEMBL939	Epidermal growth factor receptor erbB1 inhibitor	NEGATIVE MODULATOR	GEFITINIB	2003	2	EFO_0000182	hepatocellular carcinoma	D006528	Carcinoma, Hepatocellular	48484	EFO_0000616 | EFO_0000589	neoplasm | metabolic disease	1	CHEMBL939
EGFR	ENSG00000146648	Epidermal growth factor receptor erbB1	CHEMBL939	Epidermal growth factor receptor erbB1 inhibitor	NEGATIVE MODULATOR	GEFITINIB	2003	2	EFO_1001465	gliosarcoma	D018316	Gliosarcoma	51920	EFO_0000618 | HP_0000707 | EFO_0000616 | EFO_0000677	nervous system disease | abnormality of the nervous system | neoplasm | mental or behavioural disorder	1	CHEMBL939
EGFR	ENSG00000146648	Epidermal growth factor receptor erbB1	CHEMBL939	Epidermal growth factor receptor erbB1 inhibitor	NEGATIVE MODULATOR	GEFITINIB	2003	2	EFO_0003859	uterine neoplasm	D014594	Uterine Neoplasms	52262	EFO_0000512 | EFO_0000616	reproductive system disease | neoplasm	1	CHEMBL939
EGFR	ENSG00000146648	Epidermal growth factor receptor erbB1	CHEMBL939	Epidermal growth factor receptor erbB1 inhibitor	NEGATIVE MODULATOR	GEFITINIB	2003	2	EFO_0000178	gastric carcinoma	D013274	Stomach Neoplasms	63826	EFO_0000616	neoplasm	1	CHEMBL939
EGFR	ENSG00000146648	Epidermal growth factor receptor erbB1	CHEMBL939	Epidermal growth factor receptor erbB1 inhibitor	NEGATIVE MODULATOR	GEFITINIB	2003	3	EFO_0000181	head and neck squamous cell carcinoma	D002294	Carcinoma, Squamous Cell	63827	EFO_0000616	neoplasm	1	CHEMBL939
EGFR	ENSG00000146648	Epidermal growth factor receptor erbB1	CHEMBL939	Epidermal growth factor receptor erbB1 inhibitor	NEGATIVE MODULATOR	GEFITINIB	2003	1	EFO_0000196	metastatic prostate cancer	D011471	Prostatic Neoplasms	63828	EFO_0000616 | EFO_0000512	neoplasm | reproductive system disease	1	CHEMBL939
EGFR	ENSG00000146648	Epidermal growth factor receptor erbB1	CHEMBL939	Epidermal growth factor receptor erbB1 inhibitor	NEGATIVE MODULATOR	GEFITINIB	2003	2	EFO_0000514	germ cell tumor	D009373	Neoplasms, Germ Cell and Embryonal	63830	EFO_0000616	neoplasm	1	CHEMBL939
EGFR	ENSG00000146648	Epidermal growth factor receptor erbB1	CHEMBL939	Epidermal growth factor receptor erbB1 inhibitor	NEGATIVE MODULATOR	GEFITINIB	2003	2	EFO_0000519	glioblastoma multiforme	D005909	Glioblastoma	63831	EFO_0000616 | EFO_0000618 | HP_0000707 | EFO_0000677	neoplasm | nervous system disease | abnormality of the nervous system | mental or behavioural disorder	1	CHEMBL939
EGFR	ENSG00000146648	Epidermal growth factor receptor erbB1	CHEMBL939	Epidermal growth factor receptor erbB1 inhibitor	NEGATIVE MODULATOR	GEFITINIB	2003	2	EFO_0000621	neuroblastoma	D009447	Neuroblastoma	63832	EFO_0000616 | EFO_0000618	neoplasm | nervous system disease	1	CHEMBL939
EGFR	ENSG00000146648	Epidermal growth factor receptor erbB1	CHEMBL939	Epidermal growth factor receptor erbB1 inhibitor	NEGATIVE MODULATOR	GEFITINIB	2003	1	EFO_0000681	renal cell carcinoma	D002292	Carcinoma, Renal Cell	63833	EFO_0000616 | HP_0000079	neoplasm | abnormality of the urinary system	1	CHEMBL939
EGFR	ENSG00000146648	Epidermal growth factor receptor erbB1	CHEMBL939	Epidermal growth factor receptor erbB1 inhibitor	NEGATIVE MODULATOR	GEFITINIB	2003	2	EFO_0000691	sarcoma	D012509	Sarcoma	63834	EFO_0000616	neoplasm	1	CHEMBL939
EGFR	ENSG00000146648	Epidermal growth factor receptor erbB1	CHEMBL939	Epidermal growth factor receptor erbB1 inhibitor	NEGATIVE MODULATOR	GEFITINIB	2003	2	EFO_0000702	small cell lung carcinoma	D055752	Small Cell Lung Carcinoma	63835	EFO_0000616 | EFO_0000684 | EFO_0000589 | HP_0001197	neoplasm | respiratory system disease | metabolic disease | abnormality of prenatal development or birth	1	CHEMBL939
EGFR	ENSG00000146648	Epidermal growth factor receptor erbB1	CHEMBL939	Epidermal growth factor receptor erbB1 inhibitor	NEGATIVE MODULATOR	GEFITINIB	2003	3	EFO_0000708	squamous cell lung carcinoma	D002294	Carcinoma, Squamous Cell	63836	EFO_0000616 | EFO_0000684	neoplasm | respiratory system disease	1	CHEMBL939
EGFR	ENSG00000146648	Epidermal growth factor receptor erbB1	CHEMBL939	Epidermal growth factor receptor erbB1 inhibitor	NEGATIVE MODULATOR	GEFITINIB	2003	1	EFO_0002618	pancreatic carcinoma	D010190	Pancreatic Neoplasms	63838	EFO_0000616 | EFO_0000589	neoplasm | metabolic disease	1	CHEMBL939
EGFR	ENSG00000146648	Epidermal growth factor receptor erbB1	CHEMBL939	Epidermal growth factor receptor erbB1 inhibitor	NEGATIVE MODULATOR	GEFITINIB	2003	3	EFO_0003869	breast neoplasm	D001943	Breast Neoplasms	63841	EFO_0000616 | EFO_0010285 | EFO_0000512	neoplasm | integumentary system disease | reproductive system disease	1	CHEMBL939
EGFR	ENSG00000146648	Epidermal growth factor receptor erbB1	CHEMBL939	Epidermal growth factor receptor erbB1 inhibitor	NEGATIVE MODULATOR	GEFITINIB	2003	2	EFO_0003897	stomach neoplasm	D013274	Stomach Neoplasms	63842	EFO_0000616	neoplasm	1	CHEMBL939
EGFR	ENSG00000146648	Epidermal growth factor receptor erbB1	CHEMBL939	Epidermal growth factor receptor erbB1 inhibitor	NEGATIVE MODULATOR	GEFITINIB	2003	1	EFO_0004252	nasopharyngeal neoplasm	D009303	Nasopharyngeal Neoplasms	63843	EFO_0000684 | EFO_0000616	respiratory system disease | neoplasm	1	CHEMBL939
EGFR	ENSG00000146648	Epidermal growth factor receptor erbB1	CHEMBL939	Epidermal growth factor receptor erbB1 inhibitor	NEGATIVE MODULATOR	GEFITINIB	2003	3	EFO_0006859	head and neck malignant neoplasia	D006258	Head and Neck Neoplasms	63844	EFO_0000616	neoplasm	1	CHEMBL939
EGFR	ENSG00000146648	Epidermal growth factor receptor erbB1	CHEMBL939	Epidermal growth factor receptor erbB1 inhibitor	NEGATIVE MODULATOR	GEFITINIB	2003	2	EFO_0006861	male breast carcinoma	D018567	Breast Neoplasms, Male	63845	EFO_0000616 | EFO_0000512 | EFO_0010285	neoplasm | reproductive system disease | integumentary system disease	1	CHEMBL939
EGFR	ENSG00000146648	Epidermal growth factor receptor erbB1	CHEMBL939	Epidermal growth factor receptor erbB1 inhibitor	NEGATIVE MODULATOR	GEFITINIB	2003	2	EFO_1001951	colorectal carcinoma	D015179	Colorectal Neoplasms	63846	EFO_0000616 | EFO_0000405	neoplasm | digestive system disease	1	CHEMBL939
EGFR	ENSG00000146648	Epidermal growth factor receptor erbB1	CHEMBL939	Epidermal growth factor receptor erbB1 inhibitor	NEGATIVE MODULATOR	GEFITINIB	2003	3	EFO_0000571	lung adenocarcinoma	D000077192	Adenocarcinoma of Lung	110114	EFO_0000616 | EFO_0000684	neoplasm | respiratory system disease	1	CHEMBL939
EGFR	ENSG00000146648	Epidermal growth factor receptor erbB1	CHEMBL939	Epidermal growth factor receptor erbB1 inhibitor	NEGATIVE MODULATOR	GEFITINIB	2003	2	EFO_1000251	Fallopian Tube Carcinoma	D005185	Fallopian Tube Neoplasms	110118	EFO_0000616 | EFO_0000512	neoplasm | reproductive system disease	1	CHEMBL939
EGFR	ENSG00000146648	Epidermal growth factor receptor erbB1	CHEMBL939	Epidermal growth factor receptor erbB1 inhibitor	NEGATIVE MODULATOR	GEFITINIB	2003	2	EFO_1001100	peritoneal neoplasm	D010534	Peritoneal Neoplasms	110119	EFO_0000616	neoplasm	1	CHEMBL939
EGFR	ENSG00000146648	Epidermal growth factor receptor erbB1	CHEMBL939	Epidermal growth factor receptor erbB1 inhibitor	NEGATIVE MODULATOR	GEFITINIB	2003	3	EFO_0000308	bronchoalveolar adenocarcinoma	D002282	Adenocarcinoma, Bronchiolo-Alveolar	120929	EFO_0000616 | EFO_0000684	neoplasm | respiratory system disease	1	CHEMBL939
EGFR	ENSG00000146648	Epidermal growth factor receptor erbB1	CHEMBL939	Epidermal growth factor receptor erbB1 inhibitor	NEGATIVE MODULATOR	GEFITINIB	2003	2	EFO_0000313	carcinoma	D002277	Carcinoma	120930	EFO_0000616	neoplasm	1	CHEMBL939
EGFR	ENSG00000146648	Epidermal growth factor receptor erbB1	CHEMBL939	Epidermal growth factor receptor erbB1 inhibitor	NEGATIVE MODULATOR	GEFITINIB	2003	2	EFO_1000158	Central Nervous System Neoplasm	D016543	Central Nervous System Neoplasms	120931	EFO_0000616 | EFO_0000618	neoplasm | nervous system disease	1	CHEMBL939
EGFR	ENSG00000146648	Epidermal growth factor receptor erbB1	CHEMBL939	Epidermal growth factor receptor erbB1 inhibitor	NEGATIVE MODULATOR	GEFITINIB	2003	3	MONDO_0001187	urinary bladder cancer	D001749	Urinary Bladder Neoplasms	120932	EFO_0000616 | HP_0000079 | HP_0000078	neoplasm | abnormality of the urinary system | abnormality of the genital system	1	CHEMBL939
EGFR	ENSG00000146648	Epidermal growth factor receptor erbB1	CHEMBL939	Epidermal growth factor receptor erbB1 inhibitor	NEGATIVE MODULATOR	GEFITINIB	2003	2	MONDO_0002087	peritoneum cancer	D010534	Peritoneal Neoplasms	120933	EFO_0000616	neoplasm	1	CHEMBL939
EGFR	ENSG00000146648	Epidermal growth factor receptor erbB1	CHEMBL939	Epidermal growth factor receptor erbB1 inhibitor	NEGATIVE MODULATOR	GEFITINIB	2003	2	MONDO_0002158	fallopian tube cancer	D005185	Fallopian Tube Neoplasms	120934	EFO_0000616 | EFO_0000512	neoplasm | reproductive system disease	1	CHEMBL939
EGFR	ENSG00000146648	Epidermal growth factor receptor erbB1	CHEMBL939	Epidermal growth factor receptor erbB1 inhibitor	NEGATIVE MODULATOR	GEFITINIB	2003	2	MONDO_0002367	kidney cancer	D007680	Kidney Neoplasms	120935	EFO_0000616 | HP_0000079	neoplasm | abnormality of the urinary system	1	CHEMBL939
EGFR	ENSG00000146648	Epidermal growth factor receptor erbB1	CHEMBL939	Epidermal growth factor receptor erbB1 inhibitor	NEGATIVE MODULATOR	GEFITINIB	2003	2	MONDO_0002898	skin cancer	D012878	Skin Neoplasms	120936	EFO_0010285 | EFO_0000616	integumentary system disease | neoplasm	1	CHEMBL939
EGFR	ENSG00000146648	Epidermal growth factor receptor erbB1	CHEMBL939	Epidermal growth factor receptor erbB1 inhibitor	NEGATIVE MODULATOR	GEFITINIB	2003	2	MONDO_0002974	cervical cancer	D002583	Uterine Cervical Neoplasms	120937	EFO_0000616 | EFO_0000512	neoplasm | reproductive system disease	1	CHEMBL939
EGFR	ENSG00000146648	Epidermal growth factor receptor erbB1	CHEMBL939	Epidermal growth factor receptor erbB1 inhibitor	NEGATIVE MODULATOR	GEFITINIB	2003	2	MONDO_0004192	urethra cancer	D014523	Urethral Neoplasms	120938	EFO_0000616 | HP_0000079	neoplasm | abnormality of the urinary system	1	CHEMBL939
EGFR	ENSG00000146648	Epidermal growth factor receptor erbB1	CHEMBL939	Epidermal growth factor receptor erbB1 inhibitor	NEGATIVE MODULATOR	GEFITINIB	2003	2	MONDO_0004669	salivary gland cancer	D012468	Salivary Gland Neoplasms	120939	EFO_0000616	neoplasm	1	CHEMBL939
EGFR	ENSG00000146648	Epidermal growth factor receptor erbB1	CHEMBL939	Epidermal growth factor receptor erbB1 inhibitor	NEGATIVE MODULATOR	GEFITINIB	2003	3	MONDO_0007254	breast cancer	D001943	Breast Neoplasms	120940	EFO_0000616	neoplasm	1	CHEMBL939
EGFR	ENSG00000146648	Epidermal growth factor receptor erbB1	CHEMBL939	Epidermal growth factor receptor erbB1 inhibitor	NEGATIVE MODULATOR	GEFITINIB	2003	2	MONDO_0007576	esophageal cancer	D004938	Esophageal Neoplasms	120941	EFO_0000616 | EFO_0000405	neoplasm | digestive system disease	1	CHEMBL939
EGFR	ENSG00000146648	Epidermal growth factor receptor erbB1	CHEMBL939	Epidermal growth factor receptor erbB1 inhibitor	NEGATIVE MODULATOR	GEFITINIB	2003	2	MONDO_0008170	ovarian cancer	D010051	Ovarian Neoplasms	120942	EFO_0005741 | EFO_0000512	infectious disease | reproductive system disease	1	CHEMBL939
EGFR	ENSG00000146648	Epidermal growth factor receptor erbB1	CHEMBL939	Epidermal growth factor receptor erbB1 inhibitor	NEGATIVE MODULATOR	GEFITINIB	2003	2	MONDO_0008315	prostate cancer	D064129	Prostatic Neoplasms, Castration-Resistant	120943	EFO_0000616 | HP_0000078 | HP_0000079	neoplasm | abnormality of the genital system | abnormality of the urinary system	1	CHEMBL939
EGFR	ENSG00000146648	Epidermal growth factor receptor erbB1	CHEMBL939	Epidermal growth factor receptor erbB1 inhibitor	NEGATIVE MODULATOR	GEFITINIB	2003	3	MONDO_0008903	lung cancer	D008175	Lung Neoplasms	120944	EFO_0000616 | EFO_0000684	neoplasm | respiratory system disease	1	CHEMBL939
EGFR	ENSG00000146648	Epidermal growth factor receptor erbB1	CHEMBL939	Epidermal growth factor receptor erbB1 inhibitor	NEGATIVE MODULATOR	GEFITINIB	2003	3	MONDO_0021117	lung neoplasm	D008175	Lung Neoplasms	120945	EFO_0000684 | EFO_0000616	respiratory system disease | neoplasm	1	CHEMBL939
EGFR	ENSG00000146648	Epidermal growth factor receptor erbB1	CHEMBL939	Epidermal growth factor receptor erbB1 inhibitor	NEGATIVE MODULATOR	GEFITINIB	2003	4	MONDO_0004992	cancer	D009369	Neoplasms	145597	EFO_0000616	neoplasm	1	CHEMBL939
EGFR	ENSG00000146648	Epidermal growth factor receptor erbB1	CHEMBL422872	Epidermal growth factor receptor erbB1 inhibitor	NEGATIVE MODULATOR	AZD-4769										1	CHEMBL422872
EGFR	ENSG00000146648	Epidermal growth factor receptor erbB1	CHEMBL180022	Epidermal growth factor receptor erbB1 inhibitor	NEGATIVE MODULATOR	NERATINIB	2017	3	EFO_0003869	breast neoplasm	D001943	Breast Neoplasms	41403	EFO_0000616 | EFO_0010285 | EFO_0000512	neoplasm | integumentary system disease | reproductive system disease	3	CHEMBL180022
EGFR	ENSG00000146648	Epidermal growth factor receptor erbB1	CHEMBL180022	Epidermal growth factor receptor erbB1 inhibitor	NEGATIVE MODULATOR	NERATINIB	2017	3	EFO_0000305	breast carcinoma	D001943	Breast Neoplasms	43243	EFO_0000616 | EFO_0000512 | EFO_0010285	neoplasm | reproductive system disease | integumentary system disease	3	CHEMBL180022
EGFR	ENSG00000146648	Epidermal growth factor receptor erbB1	CHEMBL180022	Epidermal growth factor receptor erbB1 inhibitor	NEGATIVE MODULATOR	NERATINIB	2017	2	EFO_0000616	neoplasm	D009369	Neoplasms	43475	EFO_0000616	neoplasm	3	CHEMBL180022
EGFR	ENSG00000146648	Epidermal growth factor receptor erbB1	CHEMBL180022	Epidermal growth factor receptor erbB1 inhibitor	NEGATIVE MODULATOR	NERATINIB	2017	2	EFO_0003060	non-small cell lung carcinoma	D002289	Carcinoma, Non-Small-Cell Lung	44976	EFO_0000616 | EFO_0000684	neoplasm | respiratory system disease	3	CHEMBL180022
EGFR	ENSG00000146648	Epidermal growth factor receptor erbB1	CHEMBL180022	Epidermal growth factor receptor erbB1 inhibitor	NEGATIVE MODULATOR	NERATINIB	2017	1	EFO_0000313	carcinoma	D002277	Carcinoma	66058	EFO_0000616	neoplasm	3	CHEMBL180022
EGFR	ENSG00000146648	Epidermal growth factor receptor erbB1	CHEMBL180022	Epidermal growth factor receptor erbB1 inhibitor	NEGATIVE MODULATOR	NERATINIB	2017	2	EFO_0000519	glioblastoma multiforme	D005909	Glioblastoma	66059	EFO_0000616 | EFO_0000618 | HP_0000707 | EFO_0000677	neoplasm | nervous system disease | abnormality of the nervous system | mental or behavioural disorder	3	CHEMBL180022
EGFR	ENSG00000146648	Epidermal growth factor receptor erbB1	CHEMBL180022	Epidermal growth factor receptor erbB1 inhibitor	NEGATIVE MODULATOR	NERATINIB	2017	1	EFO_1001951	colorectal carcinoma	D015179	Colorectal Neoplasms	66060	EFO_0000616 | EFO_0000405	neoplasm | digestive system disease	3	CHEMBL180022
EGFR	ENSG00000146648	Epidermal growth factor receptor erbB1	CHEMBL180022	Epidermal growth factor receptor erbB1 inhibitor	NEGATIVE MODULATOR	NERATINIB	2017	2	EFO_0003968	angiosarcoma	D006394	Hemangiosarcoma	122216	EFO_0000616 | EFO_0000319	neoplasm | cardiovascular disease	3	CHEMBL180022
EGFR	ENSG00000146648	Epidermal growth factor receptor erbB1	CHEMBL180022	Epidermal growth factor receptor erbB1 inhibitor	NEGATIVE MODULATOR	NERATINIB	2017	3	MONDO_0007254	breast cancer	D001943	Breast Neoplasms	122217	EFO_0000616	neoplasm	3	CHEMBL180022
EGFR	ENSG00000146648	Epidermal growth factor receptor erbB1	CHEMBL180022	Epidermal growth factor receptor erbB1 inhibitor	NEGATIVE MODULATOR	NERATINIB	2017	2	EFO_0000673	prostate adenocarcinoma	D011471	Prostatic Neoplasms	128633	EFO_0000616 | EFO_0000512	neoplasm | reproductive system disease	3	CHEMBL180022
EGFR	ENSG00000146648	Epidermal growth factor receptor erbB1	CHEMBL180022	Epidermal growth factor receptor erbB1 inhibitor	NEGATIVE MODULATOR	NERATINIB	2017	1	MONDO_0008170	ovarian cancer	D010051	Ovarian Neoplasms	128634	EFO_0005741 | EFO_0000512	infectious disease | reproductive system disease	3	CHEMBL180022
EGFR	ENSG00000146648	Epidermal growth factor receptor erbB1	CHEMBL180022	Epidermal growth factor receptor erbB1 inhibitor	NEGATIVE MODULATOR	NERATINIB	2017	1	EFO_0000339	chronic myelogenous leukemia	D015464	Leukemia, Myelogenous, Chronic, BCR-ABL Positive	135631	HP_0000924 | HP_0003011 | HP_0001871 | EFO_0000616 | EFO_0000540 | HP_0001197 | EFO_1001986	abnormality of the skeletal system | abnormality of the musculature | abnormality of blood and blood-forming tissues | neoplasm | immune system disease | abnormality of prenatal development or birth | connective tissue disease	3	CHEMBL180022
EGFR	ENSG00000146648	Epidermal growth factor receptor erbB1	CHEMBL180022	Epidermal growth factor receptor erbB1 inhibitor	NEGATIVE MODULATOR	NERATINIB	2017	1	EFO_0000182	hepatocellular carcinoma	D006528	Carcinoma, Hepatocellular	140470	EFO_0000616 | EFO_0000589	neoplasm | metabolic disease	3	CHEMBL180022
EGFR	ENSG00000146648	Epidermal growth factor receptor erbB1	CHEMBL180022	Epidermal growth factor receptor erbB1 inhibitor	NEGATIVE MODULATOR	NERATINIB	2017	2	EFO_0005537	triple-negative breast cancer	D064726	Triple Negative Breast Neoplasms	140471	EFO_0000616 | EFO_0000512 | EFO_0010285	neoplasm | reproductive system disease | integumentary system disease	3	CHEMBL180022
EGFR	ENSG00000146648	Epidermal growth factor receptor erbB1	CHEMBL180022	Epidermal growth factor receptor erbB1 inhibitor	NEGATIVE MODULATOR	NERATINIB	2017	1	MONDO_0001056	gastric cancer	D013274	Stomach Neoplasms	140472	EFO_0000616 | EFO_0000405	neoplasm | digestive system disease	3	CHEMBL180022
EGFR	ENSG00000146648	Epidermal growth factor receptor erbB1	CHEMBL180022	Epidermal growth factor receptor erbB1 inhibitor	NEGATIVE MODULATOR	NERATINIB	2017	2	EFO_0000553	invasive lobular carcinoma	D018275	Carcinoma, Lobular	145975	EFO_0000616 | EFO_0000512 | EFO_0010285	neoplasm | reproductive system disease | integumentary system disease	3	CHEMBL180022
EGFR	ENSG00000146648	Epidermal growth factor receptor erbB1	CHEMBL180022	Epidermal growth factor receptor erbB1 inhibitor	NEGATIVE MODULATOR	NERATINIB	2017	3	EFO_0003891	biliary tract neoplasm	D001661	Biliary Tract Neoplasms	145976	EFO_0000589 | EFO_0000616	metabolic disease | neoplasm	3	CHEMBL180022
EGFR	ENSG00000146648	Epidermal growth factor receptor erbB1	CHEMBL180022	Epidermal growth factor receptor erbB1 inhibitor	NEGATIVE MODULATOR	NERATINIB	2017	3	EFO_1000294	HER2 Positive Breast Carcinoma	D001943	Breast Neoplasms	145977	EFO_0000616 | EFO_0000512 | EFO_0010285	neoplasm | reproductive system disease | integumentary system disease	3	CHEMBL180022
EGFR	ENSG00000146648	Epidermal growth factor receptor erbB1	CHEMBL258940	Epidermal growth factor receptor erbB1 inhibitor	NEGATIVE MODULATOR	FALNIDAMOL		1	EFO_0000616	neoplasm	D009369	Neoplasms	108787	EFO_0000616	neoplasm	1	CHEMBL258940
EGFR	ENSG00000146648	Epidermal growth factor receptor erbB1	CHEMBL545315	Epidermal growth factor receptor erbB1 inhibitor	NEGATIVE MODULATOR	CANERTINIB DIHYDROCHLORIDE		1	EFO_0003060	non-small cell lung carcinoma	D002289	Carcinoma, Non-Small-Cell Lung	57070	EFO_0000616 | EFO_0000684	neoplasm | respiratory system disease	3	CHEMBL31965
EGFR	ENSG00000146648	Epidermal growth factor receptor erbB1	CHEMBL545315	Epidermal growth factor receptor erbB1 inhibitor	NEGATIVE MODULATOR	CANERTINIB DIHYDROCHLORIDE		2	EFO_0003869	breast neoplasm	D001943	Breast Neoplasms	57071	EFO_0000616 | EFO_0010285 | EFO_0000512	neoplasm | integumentary system disease | reproductive system disease	3	CHEMBL31965
EGFR	ENSG00000146648	Epidermal growth factor receptor erbB1	CHEMBL545315	Epidermal growth factor receptor erbB1 inhibitor	NEGATIVE MODULATOR	CANERTINIB DIHYDROCHLORIDE		2	MONDO_0021117	lung neoplasm	D008175	Lung Neoplasms	117183	EFO_0000684 | EFO_0000616	respiratory system disease | neoplasm	3	CHEMBL31965
EGFR	ENSG00000146648	Epidermal growth factor receptor erbB1	CHEMBL587723	Epidermal growth factor receptor erbB1 inhibitor	NEGATIVE MODULATOR	AEE-788		1	EFO_0000519	glioblastoma multiforme	D005909	Glioblastoma	53762	EFO_0000616 | EFO_0000618 | HP_0000707 | EFO_0000677	neoplasm | nervous system disease | abnormality of the nervous system | mental or behavioural disorder	4	CHEMBL587723
EGFR	ENSG00000146648	Epidermal growth factor receptor erbB1	CHEMBL587723	Epidermal growth factor receptor erbB1 inhibitor	NEGATIVE MODULATOR	AEE-788		1	EFO_1000158	Central Nervous System Neoplasm	D016543	Central Nervous System Neoplasms	124620	EFO_0000616 | EFO_0000618	neoplasm | nervous system disease	4	CHEMBL587723
EGFR	ENSG00000146648	Epidermal growth factor receptor erbB1	CHEMBL587723	Epidermal growth factor receptor erbB1 inhibitor	NEGATIVE MODULATOR	AEE-788		1	MONDO_0004992	cancer	D009369	Neoplasms	146885	EFO_0000616	neoplasm	4	CHEMBL587723
EGFR	ENSG00000146648	Epidermal growth factor receptor erbB1	CHEMBL598797	Epidermal growth factor receptor erbB1 inhibitor	NEGATIVE MODULATOR	CUDC-101		1	EFO_0000616	neoplasm	D009369	Neoplasms	71299	EFO_0000616	neoplasm	13	CHEMBL598797
EGFR	ENSG00000146648	Epidermal growth factor receptor erbB1	CHEMBL598797	Epidermal growth factor receptor erbB1 inhibitor	NEGATIVE MODULATOR	CUDC-101		1	EFO_0003060	non-small cell lung carcinoma	D002289	Carcinoma, Non-Small-Cell Lung	71300	EFO_0000616 | EFO_0000684	neoplasm | respiratory system disease	13	CHEMBL598797
EGFR	ENSG00000146648	Epidermal growth factor receptor erbB1	CHEMBL598797	Epidermal growth factor receptor erbB1 inhibitor	NEGATIVE MODULATOR	CUDC-101		1	EFO_0006859	head and neck malignant neoplasia	D006258	Head and Neck Neoplasms	71301	EFO_0000616	neoplasm	13	CHEMBL598797
EGFR	ENSG00000146648	Epidermal growth factor receptor erbB1	CHEMBL598797	Epidermal growth factor receptor erbB1 inhibitor	NEGATIVE MODULATOR	CUDC-101		1	MONDO_0001056	gastric cancer	D013274	Stomach Neoplasms	124474	EFO_0000616 | EFO_0000405	neoplasm | digestive system disease	13	CHEMBL598797
EGFR	ENSG00000146648	Epidermal growth factor receptor erbB1	CHEMBL598797	Epidermal growth factor receptor erbB1 inhibitor	NEGATIVE MODULATOR	CUDC-101		1	MONDO_0002691	liver cancer	D008113	Liver Neoplasms	124475	EFO_0000616 | EFO_0000589	neoplasm | metabolic disease	13	CHEMBL598797
EGFR	ENSG00000146648	Epidermal growth factor receptor erbB1	CHEMBL598797	Epidermal growth factor receptor erbB1 inhibitor	NEGATIVE MODULATOR	CUDC-101		1	MONDO_0007254	breast cancer	D001943	Breast Neoplasms	124476	EFO_0000616	neoplasm	13	CHEMBL598797
EGFR	ENSG00000146648	Epidermal growth factor receptor erbB1	CHEMBL598797	Epidermal growth factor receptor erbB1 inhibitor	NEGATIVE MODULATOR	CUDC-101		1	MONDO_0004992	cancer	D009369	Neoplasms	146769	EFO_0000616	neoplasm	13	CHEMBL598797
EGFR	ENSG00000146648	Epidermal growth factor receptor erbB1	CHEMBL607707	Epidermal growth factor receptor erbB1 inhibitor	NEGATIVE MODULATOR	PELITINIB		1	EFO_0000616	neoplasm	D009369	Neoplasms	65546	EFO_0000616	neoplasm	1	CHEMBL607707
EGFR	ENSG00000146648	Epidermal growth factor receptor erbB1	CHEMBL607707	Epidermal growth factor receptor erbB1 inhibitor	NEGATIVE MODULATOR	PELITINIB		2	EFO_0003060	non-small cell lung carcinoma	D002289	Carcinoma, Non-Small-Cell Lung	65547	EFO_0000616 | EFO_0000684	neoplasm | respiratory system disease	1	CHEMBL607707
EGFR	ENSG00000146648	Epidermal growth factor receptor erbB1	CHEMBL607707	Epidermal growth factor receptor erbB1 inhibitor	NEGATIVE MODULATOR	PELITINIB		2	EFO_0004288	colonic neoplasm	D003110	Colonic Neoplasms	65549	EFO_0000616	neoplasm	1	CHEMBL607707
EGFR	ENSG00000146648	Epidermal growth factor receptor erbB1	CHEMBL607707	Epidermal growth factor receptor erbB1 inhibitor	NEGATIVE MODULATOR	PELITINIB		2	EFO_1000657	rectum cancer	D012004	Rectal Neoplasms	65550	EFO_0000616 | EFO_0000405	neoplasm | digestive system disease	1	CHEMBL607707
EGFR	ENSG00000146648	Epidermal growth factor receptor erbB1	CHEMBL1079742	Epidermal growth factor receptor erbB1 inhibitor	NEGATIVE MODULATOR	ERLOTINIB HYDROCHLORIDE	2004	2	EFO_0000305	breast carcinoma	D001943	Breast Neoplasms	23110	EFO_0000616 | EFO_0000512 | EFO_0010285	neoplasm | reproductive system disease | integumentary system disease	1	CHEMBL553
EGFR	ENSG00000146648	Epidermal growth factor receptor erbB1	CHEMBL1079742	Epidermal growth factor receptor erbB1 inhibitor	NEGATIVE MODULATOR	ERLOTINIB HYDROCHLORIDE	2004	2	EFO_0000181	head and neck squamous cell carcinoma	D002294	Carcinoma, Squamous Cell	23113	EFO_0000616	neoplasm	1	CHEMBL553
EGFR	ENSG00000146648	Epidermal growth factor receptor erbB1	CHEMBL1079742	Epidermal growth factor receptor erbB1 inhibitor	NEGATIVE MODULATOR	ERLOTINIB HYDROCHLORIDE	2004	4	EFO_0003060	non-small cell lung carcinoma	D002289	Carcinoma, Non-Small-Cell Lung	23116	EFO_0000616 | EFO_0000684	neoplasm | respiratory system disease	1	CHEMBL553
EGFR	ENSG00000146648	Epidermal growth factor receptor erbB1	CHEMBL1079742	Epidermal growth factor receptor erbB1 inhibitor	NEGATIVE MODULATOR	ERLOTINIB HYDROCHLORIDE	2004	2	EFO_0005567	malignant peritoneal mesothelioma	D008654	Mesothelioma	24410	EFO_0000616 | EFO_0000684	neoplasm | respiratory system disease	1	CHEMBL553
EGFR	ENSG00000146648	Epidermal growth factor receptor erbB1	CHEMBL1079742	Epidermal growth factor receptor erbB1 inhibitor	NEGATIVE MODULATOR	ERLOTINIB HYDROCHLORIDE	2004	3	EFO_0002618	pancreatic carcinoma	D010190	Pancreatic Neoplasms	24412	EFO_0000616 | EFO_0000589	neoplasm | metabolic disease	1	CHEMBL553
EGFR	ENSG00000146648	Epidermal growth factor receptor erbB1	CHEMBL1079742	Epidermal growth factor receptor erbB1 inhibitor	NEGATIVE MODULATOR	ERLOTINIB HYDROCHLORIDE	2004	2	EFO_0003833	brain neoplasm	D001932	Brain Neoplasms	25968	EFO_0000616 | EFO_0000618	neoplasm | nervous system disease	1	CHEMBL553
EGFR	ENSG00000146648	Epidermal growth factor receptor erbB1	CHEMBL1079742	Epidermal growth factor receptor erbB1 inhibitor	NEGATIVE MODULATOR	ERLOTINIB HYDROCHLORIDE	2004	2	EFO_0000182	hepatocellular carcinoma	D006528	Carcinoma, Hepatocellular	27681	EFO_0000616 | EFO_0000589	neoplasm | metabolic disease	1	CHEMBL553
EGFR	ENSG00000146648	Epidermal growth factor receptor erbB1	CHEMBL1079742	Epidermal growth factor receptor erbB1 inhibitor	NEGATIVE MODULATOR	ERLOTINIB HYDROCHLORIDE	2004	2	EFO_0000588	mesothelioma	D008654	Mesothelioma	43458	EFO_0000616	neoplasm	1	CHEMBL553
EGFR	ENSG00000146648	Epidermal growth factor receptor erbB1	CHEMBL1079742	Epidermal growth factor receptor erbB1 inhibitor	NEGATIVE MODULATOR	ERLOTINIB HYDROCHLORIDE	2004	2	EFO_0000681	renal cell carcinoma	D002292	Carcinoma, Renal Cell	45659	EFO_0000616 | HP_0000079	neoplasm | abnormality of the urinary system	1	CHEMBL553
EGFR	ENSG00000146648	Epidermal growth factor receptor erbB1	CHEMBL1079742	Epidermal growth factor receptor erbB1 inhibitor	NEGATIVE MODULATOR	ERLOTINIB HYDROCHLORIDE	2004	2	EFO_0000708	squamous cell lung carcinoma	D002294	Carcinoma, Squamous Cell	51810	EFO_0000616 | EFO_0000684	neoplasm | respiratory system disease	1	CHEMBL553
EGFR	ENSG00000146648	Epidermal growth factor receptor erbB1	CHEMBL1079742	Epidermal growth factor receptor erbB1 inhibitor	NEGATIVE MODULATOR	ERLOTINIB HYDROCHLORIDE	2004	2	Orphanet_733	Familial adenomatous polyposis	D011125	Adenomatous Polyposis Coli	51944	EFO_0000616 | HP_0001197	neoplasm | abnormality of prenatal development or birth	1	CHEMBL553
EGFR	ENSG00000146648	Epidermal growth factor receptor erbB1	CHEMBL1079742	Epidermal growth factor receptor erbB1 inhibitor	NEGATIVE MODULATOR	ERLOTINIB HYDROCHLORIDE	2004	2	EFO_0000308	bronchoalveolar adenocarcinoma	D002282	Adenocarcinoma, Bronchiolo-Alveolar	63590	EFO_0000616 | EFO_0000684	neoplasm | respiratory system disease	1	CHEMBL553
EGFR	ENSG00000146648	Epidermal growth factor receptor erbB1	CHEMBL1079742	Epidermal growth factor receptor erbB1 inhibitor	NEGATIVE MODULATOR	ERLOTINIB HYDROCHLORIDE	2004	2	EFO_0000519	glioblastoma multiforme	D005909	Glioblastoma	63591	EFO_0000616 | EFO_0000618 | HP_0000707 | EFO_0000677	neoplasm | nervous system disease | abnormality of the nervous system | mental or behavioural disorder	1	CHEMBL553
EGFR	ENSG00000146648	Epidermal growth factor receptor erbB1	CHEMBL1079742	Epidermal growth factor receptor erbB1 inhibitor	NEGATIVE MODULATOR	ERLOTINIB HYDROCHLORIDE	2004	2	EFO_0000616	neoplasm	D009369	Neoplasms	63592	EFO_0000616	neoplasm	1	CHEMBL553
EGFR	ENSG00000146648	Epidermal growth factor receptor erbB1	CHEMBL1079742	Epidermal growth factor receptor erbB1 inhibitor	NEGATIVE MODULATOR	ERLOTINIB HYDROCHLORIDE	2004	2	EFO_0000640	papillary renal cell carcinoma	D002292	Carcinoma, Renal Cell	63594	EFO_0000616 | HP_0000079	neoplasm | abnormality of the urinary system	1	CHEMBL553
EGFR	ENSG00000146648	Epidermal growth factor receptor erbB1	CHEMBL1079742	Epidermal growth factor receptor erbB1 inhibitor	NEGATIVE MODULATOR	ERLOTINIB HYDROCHLORIDE	2004	2	EFO_0000691	sarcoma	D012509	Sarcoma	63595	EFO_0000616	neoplasm	1	CHEMBL553
EGFR	ENSG00000146648	Epidermal growth factor receptor erbB1	CHEMBL1079742	Epidermal growth factor receptor erbB1 inhibitor	NEGATIVE MODULATOR	ERLOTINIB HYDROCHLORIDE	2004	2	EFO_0000756	melanoma	D008545	Melanoma	63596	EFO_0000616 | EFO_0010285	neoplasm | integumentary system disease	1	CHEMBL553
EGFR	ENSG00000146648	Epidermal growth factor receptor erbB1	CHEMBL1079742	Epidermal growth factor receptor erbB1 inhibitor	NEGATIVE MODULATOR	ERLOTINIB HYDROCHLORIDE	2004	1	EFO_0002499	anaplastic astrocytoma	D001254	Astrocytoma	63598	EFO_0000616 | EFO_0000618	neoplasm | nervous system disease	1	CHEMBL553
EGFR	ENSG00000146648	Epidermal growth factor receptor erbB1	CHEMBL1079742	Epidermal growth factor receptor erbB1 inhibitor	NEGATIVE MODULATOR	ERLOTINIB HYDROCHLORIDE	2004	1	EFO_0002501	anaplastic oligodendroglioma	D009837	Oligodendroglioma	63599	EFO_0000616 | EFO_0000618	neoplasm | nervous system disease	1	CHEMBL553
EGFR	ENSG00000146648	Epidermal growth factor receptor erbB1	CHEMBL1079742	Epidermal growth factor receptor erbB1 inhibitor	NEGATIVE MODULATOR	ERLOTINIB HYDROCHLORIDE	2004	2	EFO_0003050	large cell lung carcinoma	D018287	Carcinoma, Large Cell	63600	EFO_0000616 | EFO_0000684	neoplasm | respiratory system disease	1	CHEMBL553
EGFR	ENSG00000146648	Epidermal growth factor receptor erbB1	CHEMBL1079742	Epidermal growth factor receptor erbB1 inhibitor	NEGATIVE MODULATOR	ERLOTINIB HYDROCHLORIDE	2004	2	EFO_0005537	triple-negative breast cancer	D064726	Triple Negative Breast Neoplasms	63602	EFO_0000616 | EFO_0000512 | EFO_0010285	neoplasm | reproductive system disease | integumentary system disease	1	CHEMBL553
EGFR	ENSG00000146648	Epidermal growth factor receptor erbB1	CHEMBL1079742	Epidermal growth factor receptor erbB1 inhibitor	NEGATIVE MODULATOR	ERLOTINIB HYDROCHLORIDE	2004	2	EFO_0006859	head and neck malignant neoplasia	D006258	Head and Neck Neoplasms	63603	EFO_0000616	neoplasm	1	CHEMBL553
EGFR	ENSG00000146648	Epidermal growth factor receptor erbB1	CHEMBL1079742	Epidermal growth factor receptor erbB1 inhibitor	NEGATIVE MODULATOR	ERLOTINIB HYDROCHLORIDE	2004	2	EFO_1000657	rectum cancer	D012004	Rectal Neoplasms	63604	EFO_0000616 | EFO_0000405	neoplasm | digestive system disease	1	CHEMBL553
EGFR	ENSG00000146648	Epidermal growth factor receptor erbB1	CHEMBL1079742	Epidermal growth factor receptor erbB1 inhibitor	NEGATIVE MODULATOR	ERLOTINIB HYDROCHLORIDE	2004	2	EFO_1001465	gliosarcoma	D018316	Gliosarcoma	63605	EFO_0000618 | HP_0000707 | EFO_0000616 | EFO_0000677	nervous system disease | abnormality of the nervous system | neoplasm | mental or behavioural disorder	1	CHEMBL553
EGFR	ENSG00000146648	Epidermal growth factor receptor erbB1	CHEMBL1079742	Epidermal growth factor receptor erbB1 inhibitor	NEGATIVE MODULATOR	ERLOTINIB HYDROCHLORIDE	2004	2	EFO_1001951	colorectal carcinoma	D015179	Colorectal Neoplasms	63606	EFO_0000616 | EFO_0000405	neoplasm | digestive system disease	1	CHEMBL553
EGFR	ENSG00000146648	Epidermal growth factor receptor erbB1	CHEMBL1079742	Epidermal growth factor receptor erbB1 inhibitor	NEGATIVE MODULATOR	ERLOTINIB HYDROCHLORIDE	2004	3	EFO_0000571	lung adenocarcinoma	D000077192	Adenocarcinoma of Lung	110052	EFO_0000616 | EFO_0000684	neoplasm | respiratory system disease	1	CHEMBL553
EGFR	ENSG00000146648	Epidermal growth factor receptor erbB1	CHEMBL1079742	Epidermal growth factor receptor erbB1 inhibitor	NEGATIVE MODULATOR	ERLOTINIB HYDROCHLORIDE	2004	2	EFO_0000365	colorectal adenocarcinoma	D015179	Colorectal Neoplasms	120770	EFO_0000616	neoplasm	1	CHEMBL553
EGFR	ENSG00000146648	Epidermal growth factor receptor erbB1	CHEMBL1079742	Epidermal growth factor receptor erbB1 inhibitor	NEGATIVE MODULATOR	ERLOTINIB HYDROCHLORIDE	2004	2	EFO_0001422	cirrhosis of liver	D008103	Liver Cirrhosis	120771	EFO_0000405 | EFO_0004582	digestive system disease | liver enzyme measurement	1	CHEMBL553
EGFR	ENSG00000146648	Epidermal growth factor receptor erbB1	CHEMBL1079742	Epidermal growth factor receptor erbB1 inhibitor	NEGATIVE MODULATOR	ERLOTINIB HYDROCHLORIDE	2004	2	EFO_1000158	Central Nervous System Neoplasm	D016543	Central Nervous System Neoplasms	120772	EFO_0000616 | EFO_0000618	neoplasm | nervous system disease	1	CHEMBL553
EGFR	ENSG00000146648	Epidermal growth factor receptor erbB1	CHEMBL1079742	Epidermal growth factor receptor erbB1 inhibitor	NEGATIVE MODULATOR	ERLOTINIB HYDROCHLORIDE	2004	1	MONDO_0000521	salivary gland carcinoma	D012468	Salivary Gland Neoplasms	120773	EFO_0000616	neoplasm	1	CHEMBL553
EGFR	ENSG00000146648	Epidermal growth factor receptor erbB1	CHEMBL1079742	Epidermal growth factor receptor erbB1 inhibitor	NEGATIVE MODULATOR	ERLOTINIB HYDROCHLORIDE	2004	2	MONDO_0001187	urinary bladder cancer	D001749	Urinary Bladder Neoplasms	120774	EFO_0000616 | HP_0000079 | HP_0000078	neoplasm | abnormality of the urinary system | abnormality of the genital system	1	CHEMBL553
EGFR	ENSG00000146648	Epidermal growth factor receptor erbB1	CHEMBL1079742	Epidermal growth factor receptor erbB1 inhibitor	NEGATIVE MODULATOR	ERLOTINIB HYDROCHLORIDE	2004	3	MONDO_0002087	peritoneum cancer	D010534	Peritoneal Neoplasms	120775	EFO_0000616	neoplasm	1	CHEMBL553
EGFR	ENSG00000146648	Epidermal growth factor receptor erbB1	CHEMBL1079742	Epidermal growth factor receptor erbB1 inhibitor	NEGATIVE MODULATOR	ERLOTINIB HYDROCHLORIDE	2004	3	MONDO_0002158	fallopian tube cancer	D005185	Fallopian Tube Neoplasms	120776	EFO_0000616 | EFO_0000512	neoplasm | reproductive system disease	1	CHEMBL553
EGFR	ENSG00000146648	Epidermal growth factor receptor erbB1	CHEMBL1079742	Epidermal growth factor receptor erbB1 inhibitor	NEGATIVE MODULATOR	ERLOTINIB HYDROCHLORIDE	2004	2	MONDO_0002367	kidney cancer	D007680	Kidney Neoplasms	120777	EFO_0000616 | HP_0000079	neoplasm | abnormality of the urinary system	1	CHEMBL553
EGFR	ENSG00000146648	Epidermal growth factor receptor erbB1	CHEMBL1079742	Epidermal growth factor receptor erbB1 inhibitor	NEGATIVE MODULATOR	ERLOTINIB HYDROCHLORIDE	2004	2	MONDO_0002691	liver cancer	D008113	Liver Neoplasms	120778	EFO_0000616 | EFO_0000589	neoplasm | metabolic disease	1	CHEMBL553
EGFR	ENSG00000146648	Epidermal growth factor receptor erbB1	CHEMBL1079742	Epidermal growth factor receptor erbB1 inhibitor	NEGATIVE MODULATOR	ERLOTINIB HYDROCHLORIDE	2004	1	MONDO_0002974	cervical cancer	D002583	Uterine Cervical Neoplasms	120779	EFO_0000616 | EFO_0000512	neoplasm | reproductive system disease	1	CHEMBL553
EGFR	ENSG00000146648	Epidermal growth factor receptor erbB1	CHEMBL1079742	Epidermal growth factor receptor erbB1 inhibitor	NEGATIVE MODULATOR	ERLOTINIB HYDROCHLORIDE	2004	1	MONDO_0003268	mixed glioma	D005910	Glioma	120780	EFO_0000616 | EFO_0000618	neoplasm | nervous system disease	1	CHEMBL553
EGFR	ENSG00000146648	Epidermal growth factor receptor erbB1	CHEMBL1079742	Epidermal growth factor receptor erbB1 inhibitor	NEGATIVE MODULATOR	ERLOTINIB HYDROCHLORIDE	2004	2	MONDO_0007254	breast cancer	D001943	Breast Neoplasms	120781	EFO_0000616	neoplasm	1	CHEMBL553
EGFR	ENSG00000146648	Epidermal growth factor receptor erbB1	CHEMBL1079742	Epidermal growth factor receptor erbB1 inhibitor	NEGATIVE MODULATOR	ERLOTINIB HYDROCHLORIDE	2004	3	MONDO_0007576	esophageal cancer	D004938	Esophageal Neoplasms	120782	EFO_0000616 | EFO_0000405	neoplasm | digestive system disease	1	CHEMBL553
EGFR	ENSG00000146648	Epidermal growth factor receptor erbB1	CHEMBL1079742	Epidermal growth factor receptor erbB1 inhibitor	NEGATIVE MODULATOR	ERLOTINIB HYDROCHLORIDE	2004	3	MONDO_0008170	ovarian cancer	D010051	Ovarian Neoplasms	120783	EFO_0005741 | EFO_0000512	infectious disease | reproductive system disease	1	CHEMBL553
EGFR	ENSG00000146648	Epidermal growth factor receptor erbB1	CHEMBL1079742	Epidermal growth factor receptor erbB1 inhibitor	NEGATIVE MODULATOR	ERLOTINIB HYDROCHLORIDE	2004	2	MONDO_0008315	prostate cancer	D064129	Prostatic Neoplasms, Castration-Resistant	120784	EFO_0000616 | HP_0000078 | HP_0000079	neoplasm | abnormality of the genital system | abnormality of the urinary system	1	CHEMBL553
EGFR	ENSG00000146648	Epidermal growth factor receptor erbB1	CHEMBL1079742	Epidermal growth factor receptor erbB1 inhibitor	NEGATIVE MODULATOR	ERLOTINIB HYDROCHLORIDE	2004	3	MONDO_0008903	lung cancer	D008175	Lung Neoplasms	120785	EFO_0000616 | EFO_0000684	neoplasm | respiratory system disease	1	CHEMBL553
EGFR	ENSG00000146648	Epidermal growth factor receptor erbB1	CHEMBL1079742	Epidermal growth factor receptor erbB1 inhibitor	NEGATIVE MODULATOR	ERLOTINIB HYDROCHLORIDE	2004	2	MONDO_0011962	endometrial cancer	D016889	Endometrial Neoplasms	120786	EFO_0000616 | EFO_0000512	neoplasm | reproductive system disease	1	CHEMBL553
EGFR	ENSG00000146648	Epidermal growth factor receptor erbB1	CHEMBL1079742	Epidermal growth factor receptor erbB1 inhibitor	NEGATIVE MODULATOR	ERLOTINIB HYDROCHLORIDE	2004	1	MONDO_0020634	grade III meningioma	D008579	Meningioma	120787	EFO_0000616 | EFO_0000618	neoplasm | nervous system disease	1	CHEMBL553
EGFR	ENSG00000146648	Epidermal growth factor receptor erbB1	CHEMBL1079742	Epidermal growth factor receptor erbB1 inhibitor	NEGATIVE MODULATOR	ERLOTINIB HYDROCHLORIDE	2004	2	MONDO_0021063	malignant colon neoplasm	D003110	Colonic Neoplasms	120788	EFO_0000616 | EFO_0000405	neoplasm | digestive system disease	1	CHEMBL553
EGFR	ENSG00000146648	Epidermal growth factor receptor erbB1	CHEMBL1079742	Epidermal growth factor receptor erbB1 inhibitor	NEGATIVE MODULATOR	ERLOTINIB HYDROCHLORIDE	2004	1	MONDO_0044926	oropharyngeal carcinoma	D009959	Oropharyngeal Neoplasms	120789	EFO_0000616 | EFO_0000684	neoplasm | respiratory system disease	1	CHEMBL553
EGFR	ENSG00000146648	Epidermal growth factor receptor erbB1	CHEMBL1079742	Epidermal growth factor receptor erbB1 inhibitor	NEGATIVE MODULATOR	ERLOTINIB HYDROCHLORIDE	2004	1	EFO_0000632	oligodendroglioma	D009837	Oligodendroglioma	135274	EFO_0000616 | EFO_0000618	neoplasm | nervous system disease	1	CHEMBL553
EGFR	ENSG00000146648	Epidermal growth factor receptor erbB1	CHEMBL1079742	Epidermal growth factor receptor erbB1 inhibitor	NEGATIVE MODULATOR	ERLOTINIB HYDROCHLORIDE	2004	1	MONDO_0002898	skin cancer	D012878	Skin Neoplasms	135275	EFO_0010285 | EFO_0000616	integumentary system disease | neoplasm	1	CHEMBL553
EGFR	ENSG00000146648	Epidermal growth factor receptor erbB1	CHEMBL1079742	Epidermal growth factor receptor erbB1 inhibitor	NEGATIVE MODULATOR	ERLOTINIB HYDROCHLORIDE	2004	2	MONDO_0004986	urinary bladder carcinoma	D001749	Urinary Bladder Neoplasms	139568	EFO_0000616 | HP_0000079	neoplasm | abnormality of the urinary system	1	CHEMBL553
EGFR	ENSG00000146648	Epidermal growth factor receptor erbB1	CHEMBL1079742	Epidermal growth factor receptor erbB1 inhibitor	NEGATIVE MODULATOR	ERLOTINIB HYDROCHLORIDE	2004	2	EFO_0005221	cholangiocarcinoma	D018281	Cholangiocarcinoma	145554	EFO_0000616 | EFO_0000589	neoplasm | metabolic disease	1	CHEMBL553
EGFR	ENSG00000146648	Epidermal growth factor receptor erbB1	CHEMBL1079742	Epidermal growth factor receptor erbB1 inhibitor	NEGATIVE MODULATOR	ERLOTINIB HYDROCHLORIDE	2004	3	MONDO_0003060	biliary tract cancer	D001661	Biliary Tract Neoplasms	145555	EFO_0000616 | EFO_0000589	neoplasm | metabolic disease	1	CHEMBL553
EGFR	ENSG00000146648	Epidermal growth factor receptor erbB1	CHEMBL1079742	Epidermal growth factor receptor erbB1 inhibitor	NEGATIVE MODULATOR	ERLOTINIB HYDROCHLORIDE	2004	2	MONDO_0004992	cancer	D009369	Neoplasms	145556	EFO_0000616	neoplasm	1	CHEMBL553
EGFR	ENSG00000146648	Epidermal growth factor receptor erbB1	CHEMBL1079742	Epidermal growth factor receptor erbB1 inhibitor	NEGATIVE MODULATOR	ERLOTINIB HYDROCHLORIDE	2004	2	MONDO_0005411	gallbladder cancer	D005706	Gallbladder Neoplasms	145557	EFO_0000616 | EFO_0000589 | HP_0001197	neoplasm | metabolic disease | abnormality of prenatal development or birth	1	CHEMBL553
EGFR	ENSG00000146648	Epidermal growth factor receptor erbB1	CHEMBL1201179	Epidermal growth factor receptor erbB1 inhibitor	NEGATIVE MODULATOR	LAPATINIB DITOSYLATE	2007	4	EFO_0000305	breast carcinoma	D001943	Breast Neoplasms	23390	EFO_0000616 | EFO_0000512 | EFO_0010285	neoplasm | reproductive system disease | integumentary system disease	2	CHEMBL554
EGFR	ENSG00000146648	Epidermal growth factor receptor erbB1	CHEMBL1201179	Epidermal growth factor receptor erbB1 inhibitor	NEGATIVE MODULATOR	LAPATINIB DITOSYLATE	2007	3	EFO_0006861	male breast carcinoma	D018567	Breast Neoplasms, Male	46132	EFO_0000616 | EFO_0000512 | EFO_0010285	neoplasm | reproductive system disease | integumentary system disease	2	CHEMBL554
EGFR	ENSG00000146648	Epidermal growth factor receptor erbB1	CHEMBL1201179	Epidermal growth factor receptor erbB1 inhibitor	NEGATIVE MODULATOR	LAPATINIB DITOSYLATE	2007	4	EFO_0003869	breast neoplasm	D001943	Breast Neoplasms	51997	EFO_0000616 | EFO_0010285 | EFO_0000512	neoplasm | integumentary system disease | reproductive system disease	2	CHEMBL554
EGFR	ENSG00000146648	Epidermal growth factor receptor erbB1	CHEMBL1201179	Epidermal growth factor receptor erbB1 inhibitor	NEGATIVE MODULATOR	LAPATINIB DITOSYLATE	2007	1	EFO_0000574	lymphoma	D008223	Lymphoma	57193	EFO_0000616 | HP_0001197 | HP_0001871	neoplasm | abnormality of prenatal development or birth | abnormality of blood and blood-forming tissues	2	CHEMBL554
EGFR	ENSG00000146648	Epidermal growth factor receptor erbB1	CHEMBL1201179	Epidermal growth factor receptor erbB1 inhibitor	NEGATIVE MODULATOR	LAPATINIB DITOSYLATE	2007	1	EFO_0000616	neoplasm	D009369	Neoplasms	57194	EFO_0000616	neoplasm	2	CHEMBL554
EGFR	ENSG00000146648	Epidermal growth factor receptor erbB1	CHEMBL1201179	Epidermal growth factor receptor erbB1 inhibitor	NEGATIVE MODULATOR	LAPATINIB DITOSYLATE	2007	2	EFO_0002618	pancreatic carcinoma	D010190	Pancreatic Neoplasms	57195	EFO_0000616 | EFO_0000589	neoplasm | metabolic disease	2	CHEMBL554
EGFR	ENSG00000146648	Epidermal growth factor receptor erbB1	CHEMBL1201179	Epidermal growth factor receptor erbB1 inhibitor	NEGATIVE MODULATOR	LAPATINIB DITOSYLATE	2007	1	EFO_0002892	thyroid carcinoma	D013964	Thyroid Neoplasms	57196	EFO_0000616 | EFO_0000589 | EFO_0005741	neoplasm | metabolic disease | infectious disease	2	CHEMBL554
EGFR	ENSG00000146648	Epidermal growth factor receptor erbB1	CHEMBL1201179	Epidermal growth factor receptor erbB1 inhibitor	NEGATIVE MODULATOR	LAPATINIB DITOSYLATE	2007	1	EFO_0006859	head and neck malignant neoplasia	D006258	Head and Neck Neoplasms	57197	EFO_0000616	neoplasm	2	CHEMBL554
EGFR	ENSG00000146648	Epidermal growth factor receptor erbB1	CHEMBL1201179	Epidermal growth factor receptor erbB1 inhibitor	NEGATIVE MODULATOR	LAPATINIB DITOSYLATE	2007	2	EFO_1001465	gliosarcoma	D018316	Gliosarcoma	57198	EFO_0000618 | HP_0000707 | EFO_0000616 | EFO_0000677	nervous system disease | abnormality of the nervous system | neoplasm | mental or behavioural disorder	2	CHEMBL554
EGFR	ENSG00000146648	Epidermal growth factor receptor erbB1	CHEMBL1201179	Epidermal growth factor receptor erbB1 inhibitor	NEGATIVE MODULATOR	LAPATINIB DITOSYLATE	2007	2	EFO_1001512	endometrial carcinoma	D016889	Endometrial Neoplasms	57199	EFO_0000616 | EFO_0000512	neoplasm | reproductive system disease	2	CHEMBL554
EGFR	ENSG00000146648	Epidermal growth factor receptor erbB1	CHEMBL1201179	Epidermal growth factor receptor erbB1 inhibitor	NEGATIVE MODULATOR	LAPATINIB DITOSYLATE	2007	2	EFO_0002938	hypopharyngeal carcinoma	D007012	Hypopharyngeal Neoplasms	117254	EFO_0000616 | EFO_0000405 | EFO_0005741	neoplasm | digestive system disease | infectious disease	2	CHEMBL554
EGFR	ENSG00000146648	Epidermal growth factor receptor erbB1	CHEMBL1201179	Epidermal growth factor receptor erbB1 inhibitor	NEGATIVE MODULATOR	LAPATINIB DITOSYLATE	2007	1	EFO_1000158	Central Nervous System Neoplasm	D016543	Central Nervous System Neoplasms	117255	EFO_0000616 | EFO_0000618	neoplasm | nervous system disease	2	CHEMBL554
EGFR	ENSG00000146648	Epidermal growth factor receptor erbB1	CHEMBL1201179	Epidermal growth factor receptor erbB1 inhibitor	NEGATIVE MODULATOR	LAPATINIB DITOSYLATE	2007	2	MONDO_0001187	urinary bladder cancer	D001749	Urinary Bladder Neoplasms	117256	EFO_0000616 | HP_0000079 | HP_0000078	neoplasm | abnormality of the urinary system | abnormality of the genital system	2	CHEMBL554
EGFR	ENSG00000146648	Epidermal growth factor receptor erbB1	CHEMBL1201179	Epidermal growth factor receptor erbB1 inhibitor	NEGATIVE MODULATOR	LAPATINIB DITOSYLATE	2007	4	MONDO_0007254	breast cancer	D001943	Breast Neoplasms	117257	EFO_0000616	neoplasm	2	CHEMBL554
EGFR	ENSG00000146648	Epidermal growth factor receptor erbB1	CHEMBL1201179	Epidermal growth factor receptor erbB1 inhibitor	NEGATIVE MODULATOR	LAPATINIB DITOSYLATE	2007	2	MONDO_0008315	prostate cancer	D064129	Prostatic Neoplasms, Castration-Resistant	117258	EFO_0000616 | HP_0000078 | HP_0000079	neoplasm | abnormality of the genital system | abnormality of the urinary system	2	CHEMBL554
EGFR	ENSG00000146648	Epidermal growth factor receptor erbB1	CHEMBL1201179	Epidermal growth factor receptor erbB1 inhibitor	NEGATIVE MODULATOR	LAPATINIB DITOSYLATE	2007	2	MONDO_0044926	oropharyngeal carcinoma	D009959	Oropharyngeal Neoplasms	117259	EFO_0000616 | EFO_0000684	neoplasm | respiratory system disease	2	CHEMBL554
EGFR	ENSG00000146648	Epidermal growth factor receptor erbB1	CHEMBL1201179	Epidermal growth factor receptor erbB1 inhibitor	NEGATIVE MODULATOR	LAPATINIB DITOSYLATE	2007	2	EFO_0006352	laryngeal squamous cell carcinoma	D000077195	Squamous Cell Carcinoma of Head and Neck	127141	EFO_0000616 | EFO_0000405 | EFO_0005741	neoplasm | digestive system disease | infectious disease	2	CHEMBL554
EGFR	ENSG00000146648	Epidermal growth factor receptor erbB1	CHEMBL1201179	Epidermal growth factor receptor erbB1 inhibitor	NEGATIVE MODULATOR	LAPATINIB DITOSYLATE	2007	2	MONDO_0004986	urinary bladder carcinoma	D001749	Urinary Bladder Neoplasms	137358	EFO_0000616 | HP_0000079	neoplasm | abnormality of the urinary system	2	CHEMBL554
EGFR	ENSG00000146648	Epidermal growth factor receptor erbB1	CHEMBL1201179	Epidermal growth factor receptor erbB1 inhibitor	NEGATIVE MODULATOR	LAPATINIB DITOSYLATE	2007	4	EFO_1000294	HER2 Positive Breast Carcinoma	D001943	Breast Neoplasms	144454	EFO_0000616 | EFO_0000512 | EFO_0010285	neoplasm | reproductive system disease | integumentary system disease	2	CHEMBL554
EGFR	ENSG00000146648	Epidermal growth factor receptor erbB1	CHEMBL1201577	Epidermal growth factor receptor erbB1 inhibitor	NEGATIVE MODULATOR	CETUXIMAB	2004	4	EFO_0000365	colorectal adenocarcinoma	D015179	Colorectal Neoplasms	22880	EFO_0000616	neoplasm	1	CHEMBL1201577
EGFR	ENSG00000146648	Epidermal growth factor receptor erbB1	CHEMBL1201577	Epidermal growth factor receptor erbB1 inhibitor	NEGATIVE MODULATOR	CETUXIMAB	2004	3	EFO_0000503	gastric adenocarcinoma	D013274	Stomach Neoplasms	22881	EFO_0000616	neoplasm	1	CHEMBL1201577
EGFR	ENSG00000146648	Epidermal growth factor receptor erbB1	CHEMBL1201577	Epidermal growth factor receptor erbB1 inhibitor	NEGATIVE MODULATOR	CETUXIMAB	2004	4	EFO_0000181	head and neck squamous cell carcinoma	D002294	Carcinoma, Squamous Cell	22882	EFO_0000616	neoplasm	1	CHEMBL1201577
EGFR	ENSG00000146648	Epidermal growth factor receptor erbB1	CHEMBL1201577	Epidermal growth factor receptor erbB1 inhibitor	NEGATIVE MODULATOR	CETUXIMAB	2004	4	EFO_0000616	neoplasm	D009369	Neoplasms	22883	EFO_0000616	neoplasm	1	CHEMBL1201577
EGFR	ENSG00000146648	Epidermal growth factor receptor erbB1	CHEMBL1201577	Epidermal growth factor receptor erbB1 inhibitor	NEGATIVE MODULATOR	CETUXIMAB	2004	3	EFO_0003060	non-small cell lung carcinoma	D002289	Carcinoma, Non-Small-Cell Lung	22884	EFO_0000616 | EFO_0000684	neoplasm | respiratory system disease	1	CHEMBL1201577
EGFR	ENSG00000146648	Epidermal growth factor receptor erbB1	CHEMBL1201577	Epidermal growth factor receptor erbB1 inhibitor	NEGATIVE MODULATOR	CETUXIMAB	2004	4	EFO_0000707	squamous cell carcinoma	D002294	Carcinoma, Squamous Cell	22885	EFO_0000616 | EFO_0010285	neoplasm | integumentary system disease	1	CHEMBL1201577
EGFR	ENSG00000146648	Epidermal growth factor receptor erbB1	CHEMBL1201577	Epidermal growth factor receptor erbB1 inhibitor	NEGATIVE MODULATOR	CETUXIMAB	2004	4	EFO_0004284	upper aerodigestive tract neoplasm	D006258	Head and Neck Neoplasms	22886	EFO_0000616	neoplasm	1	CHEMBL1201577
EGFR	ENSG00000146648	Epidermal growth factor receptor erbB1	CHEMBL1201577	Epidermal growth factor receptor erbB1 inhibitor	NEGATIVE MODULATOR	CETUXIMAB	2004	2	EFO_0000182	hepatocellular carcinoma	D006528	Carcinoma, Hepatocellular	24258	EFO_0000616 | EFO_0000589	neoplasm | metabolic disease	1	CHEMBL1201577
EGFR	ENSG00000146648	Epidermal growth factor receptor erbB1	CHEMBL1201577	Epidermal growth factor receptor erbB1 inhibitor	NEGATIVE MODULATOR	CETUXIMAB	2004	3	EFO_0004252	nasopharyngeal neoplasm	D009303	Nasopharyngeal Neoplasms	24259	EFO_0000684 | EFO_0000616	respiratory system disease | neoplasm	1	CHEMBL1201577
EGFR	ENSG00000146648	Epidermal growth factor receptor erbB1	CHEMBL1201577	Epidermal growth factor receptor erbB1 inhibitor	NEGATIVE MODULATOR	CETUXIMAB	2004	1	EFO_0000231	adenoid cystic carcinoma	D003528	Carcinoma, Adenoid Cystic	25165	EFO_0000616	neoplasm	1	CHEMBL1201577
EGFR	ENSG00000146648	Epidermal growth factor receptor erbB1	CHEMBL1201577	Epidermal growth factor receptor erbB1 inhibitor	NEGATIVE MODULATOR	CETUXIMAB	2004	3	EFO_0002916	esophageal carcinoma	D004938	Esophageal Neoplasms	25166	EFO_0000616 | EFO_0000405	neoplasm | digestive system disease	1	CHEMBL1201577
EGFR	ENSG00000146648	Epidermal growth factor receptor erbB1	CHEMBL1201577	Epidermal growth factor receptor erbB1 inhibitor	NEGATIVE MODULATOR	CETUXIMAB	2004	2	EFO_0000228	adenocarcinoma	D000230	Adenocarcinoma	26456	EFO_0000616	neoplasm	1	CHEMBL1201577
EGFR	ENSG00000146648	Epidermal growth factor receptor erbB1	CHEMBL1201577	Epidermal growth factor receptor erbB1 inhibitor	NEGATIVE MODULATOR	CETUXIMAB	2004	2	EFO_0000519	glioblastoma multiforme	D005909	Glioblastoma	26458	EFO_0000616 | EFO_0000618 | HP_0000707 | EFO_0000677	neoplasm | nervous system disease | abnormality of the nervous system | mental or behavioural disorder	1	CHEMBL1201577
EGFR	ENSG00000146648	Epidermal growth factor receptor erbB1	CHEMBL1201577	Epidermal growth factor receptor erbB1 inhibitor	NEGATIVE MODULATOR	CETUXIMAB	2004	2	EFO_0000691	sarcoma	D012509	Sarcoma	27094	EFO_0000616	neoplasm	1	CHEMBL1201577
EGFR	ENSG00000146648	Epidermal growth factor receptor erbB1	CHEMBL1201577	Epidermal growth factor receptor erbB1 inhibitor	NEGATIVE MODULATOR	CETUXIMAB	2004	3	EFO_0002618	pancreatic carcinoma	D010190	Pancreatic Neoplasms	47514	EFO_0000616 | EFO_0000589	neoplasm | metabolic disease	1	CHEMBL1201577
EGFR	ENSG00000146648	Epidermal growth factor receptor erbB1	CHEMBL1201577	Epidermal growth factor receptor erbB1 inhibitor	NEGATIVE MODULATOR	CETUXIMAB	2004	3	EFO_1000657	rectum cancer	D012004	Rectal Neoplasms	54122	EFO_0000616 | EFO_0000405	neoplasm | digestive system disease	1	CHEMBL1201577
EGFR	ENSG00000146648	Epidermal growth factor receptor erbB1	CHEMBL1201577	Epidermal growth factor receptor erbB1 inhibitor	NEGATIVE MODULATOR	CETUXIMAB	2004	2	EFO_0000313	carcinoma	D002277	Carcinoma	66842	EFO_0000616	neoplasm	1	CHEMBL1201577
EGFR	ENSG00000146648	Epidermal growth factor receptor erbB1	CHEMBL1201577	Epidermal growth factor receptor erbB1 inhibitor	NEGATIVE MODULATOR	CETUXIMAB	2004	2	EFO_0000673	prostate adenocarcinoma	D011471	Prostatic Neoplasms	66844	EFO_0000616 | EFO_0000512	neoplasm | reproductive system disease	1	CHEMBL1201577
EGFR	ENSG00000146648	Epidermal growth factor receptor erbB1	CHEMBL1201577	Epidermal growth factor receptor erbB1 inhibitor	NEGATIVE MODULATOR	CETUXIMAB	2004	2	EFO_0001061	cervical carcinoma	D002583	Uterine Cervical Neoplasms	66845	EFO_0000616 | EFO_0000512	neoplasm | reproductive system disease	1	CHEMBL1201577
EGFR	ENSG00000146648	Epidermal growth factor receptor erbB1	CHEMBL1201577	Epidermal growth factor receptor erbB1 inhibitor	NEGATIVE MODULATOR	CETUXIMAB	2004	2	EFO_0001378	multiple myeloma	D009101	Multiple Myeloma	66846	HP_0001871 | EFO_0004503 | EFO_0004872 | EFO_0000540 | HP_0002715 | EFO_0000616	abnormality of blood and blood-forming tissues | hematological measurement | inflammatory biomarker measurement | immune system disease | abnormality of the immune system | neoplasm	1	CHEMBL1201577
EGFR	ENSG00000146648	Epidermal growth factor receptor erbB1	CHEMBL1201577	Epidermal growth factor receptor erbB1 inhibitor	NEGATIVE MODULATOR	CETUXIMAB	2004	1	EFO_0002499	anaplastic astrocytoma	D001254	Astrocytoma	66848	EFO_0000616 | EFO_0000618	neoplasm | nervous system disease	1	CHEMBL1201577
EGFR	ENSG00000146648	Epidermal growth factor receptor erbB1	CHEMBL1201577	Epidermal growth factor receptor erbB1 inhibitor	NEGATIVE MODULATOR	CETUXIMAB	2004	2	EFO_0003817	laryngeal neoplasm	D007822	Laryngeal Neoplasms	66849	EFO_0000616 | EFO_0000405 | EFO_0000684	neoplasm | digestive system disease | respiratory system disease	1	CHEMBL1201577
EGFR	ENSG00000146648	Epidermal growth factor receptor erbB1	CHEMBL1201577	Epidermal growth factor receptor erbB1 inhibitor	NEGATIVE MODULATOR	CETUXIMAB	2004	2	EFO_0003835	anal neoplasm	D001005	Anus Neoplasms	66851	EFO_0000616 | EFO_0000405	neoplasm | digestive system disease	1	CHEMBL1201577
EGFR	ENSG00000146648	Epidermal growth factor receptor erbB1	CHEMBL1201577	Epidermal growth factor receptor erbB1 inhibitor	NEGATIVE MODULATOR	CETUXIMAB	2004	2	EFO_0003868	mouth neoplasm	D009062	Mouth Neoplasms	66852	EFO_0000616	neoplasm	1	CHEMBL1201577
EGFR	ENSG00000146648	Epidermal growth factor receptor erbB1	CHEMBL1201577	Epidermal growth factor receptor erbB1 inhibitor	NEGATIVE MODULATOR	CETUXIMAB	2004	2	EFO_0003869	breast neoplasm	D001943	Breast Neoplasms	66853	EFO_0000616 | EFO_0010285 | EFO_0000512	neoplasm | integumentary system disease | reproductive system disease	1	CHEMBL1201577
EGFR	ENSG00000146648	Epidermal growth factor receptor erbB1	CHEMBL1201577	Epidermal growth factor receptor erbB1 inhibitor	NEGATIVE MODULATOR	CETUXIMAB	2004	2	EFO_0003871	tongue neoplasm	D014062	Tongue Neoplasms	66854	EFO_0000616	neoplasm	1	CHEMBL1201577
EGFR	ENSG00000146648	Epidermal growth factor receptor erbB1	CHEMBL1201577	Epidermal growth factor receptor erbB1 inhibitor	NEGATIVE MODULATOR	CETUXIMAB	2004	2	EFO_0003891	biliary tract neoplasm	D001661	Biliary Tract Neoplasms	66855	EFO_0000589 | EFO_0000616	metabolic disease | neoplasm	1	CHEMBL1201577
EGFR	ENSG00000146648	Epidermal growth factor receptor erbB1	CHEMBL1201577	Epidermal growth factor receptor erbB1 inhibitor	NEGATIVE MODULATOR	CETUXIMAB	2004	3	EFO_0003897	stomach neoplasm	D013274	Stomach Neoplasms	66856	EFO_0000616	neoplasm	1	CHEMBL1201577
EGFR	ENSG00000146648	Epidermal growth factor receptor erbB1	CHEMBL1201577	Epidermal growth factor receptor erbB1 inhibitor	NEGATIVE MODULATOR	CETUXIMAB	2004	4	EFO_0004142	colorectal neoplasm	D015179	Colorectal Neoplasms	66857	EFO_0000616	neoplasm	1	CHEMBL1201577
EGFR	ENSG00000146648	Epidermal growth factor receptor erbB1	CHEMBL1201577	Epidermal growth factor receptor erbB1 inhibitor	NEGATIVE MODULATOR	CETUXIMAB	2004	2	EFO_0005221	cholangiocarcinoma	D018281	Cholangiocarcinoma	66858	EFO_0000616 | EFO_0000589	neoplasm | metabolic disease	1	CHEMBL1201577
EGFR	ENSG00000146648	Epidermal growth factor receptor erbB1	CHEMBL1201577	Epidermal growth factor receptor erbB1 inhibitor	NEGATIVE MODULATOR	CETUXIMAB	2004	4	EFO_0005842	colorectal cancer	D015179	Colorectal Neoplasms	66859	EFO_0000616 | EFO_0000405	neoplasm | digestive system disease	1	CHEMBL1201577
EGFR	ENSG00000146648	Epidermal growth factor receptor erbB1	CHEMBL1201577	Epidermal growth factor receptor erbB1 inhibitor	NEGATIVE MODULATOR	CETUXIMAB	2004	3	EFO_0005922	esophageal squamous cell carcinoma	D004938	Esophageal Neoplasms	66860	EFO_0000616 | EFO_0000405	neoplasm | digestive system disease	1	CHEMBL1201577
EGFR	ENSG00000146648	Epidermal growth factor receptor erbB1	CHEMBL1201577	Epidermal growth factor receptor erbB1 inhibitor	NEGATIVE MODULATOR	CETUXIMAB	2004	4	EFO_0006859	head and neck malignant neoplasia	D006258	Head and Neck Neoplasms	66861	EFO_0000616	neoplasm	1	CHEMBL1201577
EGFR	ENSG00000146648	Epidermal growth factor receptor erbB1	CHEMBL1201577	Epidermal growth factor receptor erbB1 inhibitor	NEGATIVE MODULATOR	CETUXIMAB	2004	2	EFO_0007535	verrucous carcinoma	D018289	Carcinoma, Verrucous	66862	EFO_0000616	neoplasm	1	CHEMBL1201577
EGFR	ENSG00000146648	Epidermal growth factor receptor erbB1	CHEMBL1201577	Epidermal growth factor receptor erbB1 inhibitor	NEGATIVE MODULATOR	CETUXIMAB	2004	2	EFO_1001931	oropharynx cancer	D009959	Oropharyngeal Neoplasms	66863	EFO_0000616 | EFO_0000684	neoplasm | respiratory system disease	1	CHEMBL1201577
EGFR	ENSG00000146648	Epidermal growth factor receptor erbB1	CHEMBL1201577	Epidermal growth factor receptor erbB1 inhibitor	NEGATIVE MODULATOR	CETUXIMAB	2004	3	EFO_1001950	colon carcinoma	D003110	Colonic Neoplasms	66864	EFO_0000616 | EFO_0000405 | EFO_0005741	neoplasm | digestive system disease | infectious disease	1	CHEMBL1201577
EGFR	ENSG00000146648	Epidermal growth factor receptor erbB1	CHEMBL1201577	Epidermal growth factor receptor erbB1 inhibitor	NEGATIVE MODULATOR	CETUXIMAB	2004	4	EFO_1001951	colorectal carcinoma	D015179	Colorectal Neoplasms	66865	EFO_0000616 | EFO_0000405	neoplasm | digestive system disease	1	CHEMBL1201577
EGFR	ENSG00000146648	Epidermal growth factor receptor erbB1	CHEMBL1201577	Epidermal growth factor receptor erbB1 inhibitor	NEGATIVE MODULATOR	CETUXIMAB	2004	2	EFO_0000571	lung adenocarcinoma	D000077192	Adenocarcinoma of Lung	111293	EFO_0000616 | EFO_0000684	neoplasm | respiratory system disease	1	CHEMBL1201577
EGFR	ENSG00000146648	Epidermal growth factor receptor erbB1	CHEMBL1201577	Epidermal growth factor receptor erbB1 inhibitor	NEGATIVE MODULATOR	CETUXIMAB	2004	2	EFO_0004198	skin neoplasm	D012878	Skin Neoplasms	111294	EFO_0000616 | EFO_0010285	neoplasm | integumentary system disease	1	CHEMBL1201577
EGFR	ENSG00000146648	Epidermal growth factor receptor erbB1	CHEMBL1201577	Epidermal growth factor receptor erbB1 inhibitor	NEGATIVE MODULATOR	CETUXIMAB	2004	2	EFO_0009708	metastasis	D009362	Neoplasm Metastasis	111295	GO_0008150	biological process	1	CHEMBL1201577
EGFR	ENSG00000146648	Epidermal growth factor receptor erbB1	CHEMBL1201577	Epidermal growth factor receptor erbB1 inhibitor	NEGATIVE MODULATOR	CETUXIMAB	2004	2	EFO_1000251	Fallopian Tube Carcinoma	D005185	Fallopian Tube Neoplasms	111296	EFO_0000616 | EFO_0000512	neoplasm | reproductive system disease	1	CHEMBL1201577
EGFR	ENSG00000146648	Epidermal growth factor receptor erbB1	CHEMBL1201577	Epidermal growth factor receptor erbB1 inhibitor	NEGATIVE MODULATOR	CETUXIMAB	2004	2	EFO_1001100	peritoneal neoplasm	D010534	Peritoneal Neoplasms	111297	EFO_0000616	neoplasm	1	CHEMBL1201577
EGFR	ENSG00000146648	Epidermal growth factor receptor erbB1	CHEMBL1201577	Epidermal growth factor receptor erbB1 inhibitor	NEGATIVE MODULATOR	CETUXIMAB	2004	2	EFO_0002938	hypopharyngeal carcinoma	D007012	Hypopharyngeal Neoplasms	122652	EFO_0000616 | EFO_0000405 | EFO_0005741	neoplasm | digestive system disease | infectious disease	1	CHEMBL1201577
EGFR	ENSG00000146648	Epidermal growth factor receptor erbB1	CHEMBL1201577	Epidermal growth factor receptor erbB1 inhibitor	NEGATIVE MODULATOR	CETUXIMAB	2004	2	EFO_0009430	neuralgia	D009437	Neuralgia	122653	EFO_0000618	nervous system disease	1	CHEMBL1201577
EGFR	ENSG00000146648	Epidermal growth factor receptor erbB1	CHEMBL1201577	Epidermal growth factor receptor erbB1 inhibitor	NEGATIVE MODULATOR	CETUXIMAB	2004	2	EFO_1001998	complex regional pain syndrome	D020918	Complex Regional Pain Syndromes	122654	EFO_0000618 | HP_0000707 | HP_0001197 | EFO_0000616 | EFO_0000677 | MONDO_0021205	nervous system disease | abnormality of the nervous system | abnormality of prenatal development or birth | neoplasm | mental or behavioural disorder | disorder of ear	1	CHEMBL1201577
EGFR	ENSG00000146648	Epidermal growth factor receptor erbB1	CHEMBL1201577	Epidermal growth factor receptor erbB1 inhibitor	NEGATIVE MODULATOR	CETUXIMAB	2004	3	MONDO_0001056	gastric cancer	D013274	Stomach Neoplasms	122656	EFO_0000616 | EFO_0000405	neoplasm | digestive system disease	1	CHEMBL1201577
EGFR	ENSG00000146648	Epidermal growth factor receptor erbB1	CHEMBL1201577	Epidermal growth factor receptor erbB1 inhibitor	NEGATIVE MODULATOR	CETUXIMAB	2004	2	MONDO_0001187	urinary bladder cancer	D001749	Urinary Bladder Neoplasms	122657	EFO_0000616 | HP_0000079 | HP_0000078	neoplasm | abnormality of the urinary system | abnormality of the genital system	1	CHEMBL1201577
EGFR	ENSG00000146648	Epidermal growth factor receptor erbB1	CHEMBL1201577	Epidermal growth factor receptor erbB1 inhibitor	NEGATIVE MODULATOR	CETUXIMAB	2004	1	MONDO_0001657	brain cancer	D001932	Brain Neoplasms	122658	EFO_0000616 | EFO_0000618 | HP_0000707	neoplasm | nervous system disease | abnormality of the nervous system	1	CHEMBL1201577
EGFR	ENSG00000146648	Epidermal growth factor receptor erbB1	CHEMBL1201577	Epidermal growth factor receptor erbB1 inhibitor	NEGATIVE MODULATOR	CETUXIMAB	2004	2	MONDO_0001879	anus cancer	D001005	Anus Neoplasms	122659	EFO_0000616	neoplasm	1	CHEMBL1201577
EGFR	ENSG00000146648	Epidermal growth factor receptor erbB1	CHEMBL1201577	Epidermal growth factor receptor erbB1 inhibitor	NEGATIVE MODULATOR	CETUXIMAB	2004	4	MONDO_0002038	head and neck carcinoma	D006258	Head and Neck Neoplasms	122660	EFO_0000616	neoplasm	1	CHEMBL1201577
EGFR	ENSG00000146648	Epidermal growth factor receptor erbB1	CHEMBL1201577	Epidermal growth factor receptor erbB1 inhibitor	NEGATIVE MODULATOR	CETUXIMAB	2004	2	MONDO_0002087	peritoneum cancer	D010534	Peritoneal Neoplasms	122661	EFO_0000616	neoplasm	1	CHEMBL1201577
EGFR	ENSG00000146648	Epidermal growth factor receptor erbB1	CHEMBL1201577	Epidermal growth factor receptor erbB1 inhibitor	NEGATIVE MODULATOR	CETUXIMAB	2004	2	MONDO_0002358	laryngeal carcinoma	D007822	Laryngeal Neoplasms	122662	EFO_0000616 | EFO_0000684	neoplasm | respiratory system disease	1	CHEMBL1201577
EGFR	ENSG00000146648	Epidermal growth factor receptor erbB1	CHEMBL1201577	Epidermal growth factor receptor erbB1 inhibitor	NEGATIVE MODULATOR	CETUXIMAB	2004	2	MONDO_0002691	liver cancer	D008113	Liver Neoplasms	122663	EFO_0000616 | EFO_0000589	neoplasm | metabolic disease	1	CHEMBL1201577
EGFR	ENSG00000146648	Epidermal growth factor receptor erbB1	CHEMBL1201577	Epidermal growth factor receptor erbB1 inhibitor	NEGATIVE MODULATOR	CETUXIMAB	2004	2	MONDO_0002974	cervical cancer	D002583	Uterine Cervical Neoplasms	122664	EFO_0000616 | EFO_0000512	neoplasm | reproductive system disease	1	CHEMBL1201577
EGFR	ENSG00000146648	Epidermal growth factor receptor erbB1	CHEMBL1201577	Epidermal growth factor receptor erbB1 inhibitor	NEGATIVE MODULATOR	CETUXIMAB	2004	2	MONDO_0007254	breast cancer	D001943	Breast Neoplasms	122665	EFO_0000616	neoplasm	1	CHEMBL1201577
EGFR	ENSG00000146648	Epidermal growth factor receptor erbB1	CHEMBL1201577	Epidermal growth factor receptor erbB1 inhibitor	NEGATIVE MODULATOR	CETUXIMAB	2004	3	MONDO_0007576	esophageal cancer	D004938	Esophageal Neoplasms	122666	EFO_0000616 | EFO_0000405	neoplasm | digestive system disease	1	CHEMBL1201577
EGFR	ENSG00000146648	Epidermal growth factor receptor erbB1	CHEMBL1201577	Epidermal growth factor receptor erbB1 inhibitor	NEGATIVE MODULATOR	CETUXIMAB	2004	2	MONDO_0008170	ovarian cancer	D010051	Ovarian Neoplasms	122667	EFO_0005741 | EFO_0000512	infectious disease | reproductive system disease	1	CHEMBL1201577
EGFR	ENSG00000146648	Epidermal growth factor receptor erbB1	CHEMBL1201577	Epidermal growth factor receptor erbB1 inhibitor	NEGATIVE MODULATOR	CETUXIMAB	2004	2	MONDO_0008315	prostate cancer	D064129	Prostatic Neoplasms, Castration-Resistant	122668	EFO_0000616 | HP_0000078 | HP_0000079	neoplasm | abnormality of the genital system | abnormality of the urinary system	1	CHEMBL1201577
EGFR	ENSG00000146648	Epidermal growth factor receptor erbB1	CHEMBL1201577	Epidermal growth factor receptor erbB1 inhibitor	NEGATIVE MODULATOR	CETUXIMAB	2004	3	MONDO_0008903	lung cancer	D008175	Lung Neoplasms	122669	EFO_0000616 | EFO_0000684	neoplasm | respiratory system disease	1	CHEMBL1201577
EGFR	ENSG00000146648	Epidermal growth factor receptor erbB1	CHEMBL1201577	Epidermal growth factor receptor erbB1 inhibitor	NEGATIVE MODULATOR	CETUXIMAB	2004	2	MONDO_0011962	endometrial cancer	D016889	Endometrial Neoplasms	122670	EFO_0000616 | EFO_0000512	neoplasm | reproductive system disease	1	CHEMBL1201577
EGFR	ENSG00000146648	Epidermal growth factor receptor erbB1	CHEMBL1201577	Epidermal growth factor receptor erbB1 inhibitor	NEGATIVE MODULATOR	CETUXIMAB	2004	3	MONDO_0021063	malignant colon neoplasm	D003110	Colonic Neoplasms	122672	EFO_0000616 | EFO_0000405	neoplasm | digestive system disease	1	CHEMBL1201577
EGFR	ENSG00000146648	Epidermal growth factor receptor erbB1	CHEMBL1201577	Epidermal growth factor receptor erbB1 inhibitor	NEGATIVE MODULATOR	CETUXIMAB	2004	3	MONDO_0021355	neoplasm of esophagus	D004938	Esophageal Neoplasms	122673	EFO_0000616 | EFO_0000405	neoplasm | digestive system disease	1	CHEMBL1201577
EGFR	ENSG00000146648	Epidermal growth factor receptor erbB1	CHEMBL1201577	Epidermal growth factor receptor erbB1 inhibitor	NEGATIVE MODULATOR	CETUXIMAB	2004	2	MONDO_0021364	neoplasm of oropharynx	D009959	Oropharyngeal Neoplasms	122674	EFO_0000684 | EFO_0000616	respiratory system disease | neoplasm	1	CHEMBL1201577
EGFR	ENSG00000146648	Epidermal growth factor receptor erbB1	CHEMBL1201577	Epidermal growth factor receptor erbB1 inhibitor	NEGATIVE MODULATOR	CETUXIMAB	2004	2	MONDO_0044926	oropharyngeal carcinoma	D009959	Oropharyngeal Neoplasms	122675	EFO_0000616 | EFO_0000684	neoplasm | respiratory system disease	1	CHEMBL1201577
EGFR	ENSG00000146648	Epidermal growth factor receptor erbB1	CHEMBL1201577	Epidermal growth factor receptor erbB1 inhibitor	NEGATIVE MODULATOR	CETUXIMAB	2004	3	EFO_0006352	laryngeal squamous cell carcinoma	D000077195	Squamous Cell Carcinoma of Head and Neck	128753	EFO_0000616 | EFO_0000405 | EFO_0005741	neoplasm | digestive system disease | infectious disease	1	CHEMBL1201577
EGFR	ENSG00000146648	Epidermal growth factor receptor erbB1	CHEMBL1201577	Epidermal growth factor receptor erbB1 inhibitor	NEGATIVE MODULATOR	CETUXIMAB	2004	3	MONDO_0044704	oropharynx squamous cell carcinoma	D000077195	Squamous Cell Carcinoma of Head and Neck	128754	EFO_0000616 | EFO_0000684	neoplasm | respiratory system disease	1	CHEMBL1201577
EGFR	ENSG00000146648	Epidermal growth factor receptor erbB1	CHEMBL1201577	Epidermal growth factor receptor erbB1 inhibitor	NEGATIVE MODULATOR	CETUXIMAB	2004	2	MONDO_0100342	malignant glioma	D005910	Glioma	128755	EFO_0000616 | EFO_0000618 | HP_0000707	neoplasm | nervous system disease | abnormality of the nervous system	1	CHEMBL1201577
EGFR	ENSG00000146648	Epidermal growth factor receptor erbB1	CHEMBL1201577	Epidermal growth factor receptor erbB1 inhibitor	NEGATIVE MODULATOR	CETUXIMAB	2004	4	MONDO_0021310	malignant tumor of neck	D006258	Head and Neck Neoplasms	135727	EFO_0000616	neoplasm	1	CHEMBL1201577
EGFR	ENSG00000146648	Epidermal growth factor receptor erbB1	CHEMBL1201577	Epidermal growth factor receptor erbB1 inhibitor	NEGATIVE MODULATOR	CETUXIMAB	2004	2	EFO_1001949	colon adenocarcinoma	D029424	Pulmonary Disease, Chronic Obstructive	140712	EFO_0000616	neoplasm	1	CHEMBL1201577
EGFR	ENSG00000146648	Epidermal growth factor receptor erbB1	CHEMBL1201577	Epidermal growth factor receptor erbB1 inhibitor	NEGATIVE MODULATOR	CETUXIMAB	2004	2	MONDO_0008978	chordoma	D002817	Chordoma	140713	HP_0000924 | HP_0003011 | EFO_0000616 | EFO_1001986	abnormality of the skeletal system | abnormality of the musculature | neoplasm | connective tissue disease	1	CHEMBL1201577
EGFR	ENSG00000146648	Epidermal growth factor receptor erbB1	CHEMBL1201577	Epidermal growth factor receptor erbB1 inhibitor	NEGATIVE MODULATOR	CETUXIMAB	2004	1	EFO_0002517	pancreatic ductal adenocarcinoma	D021441	Carcinoma, Pancreatic Ductal	146139	EFO_0000616 | EFO_0000589	neoplasm | metabolic disease	1	CHEMBL1201577
EGFR	ENSG00000146648	Epidermal growth factor receptor erbB1	CHEMBL1201577	Epidermal growth factor receptor erbB1 inhibitor	NEGATIVE MODULATOR	CETUXIMAB	2004	4	EFO_0005950	head and neck neoplasia	D006258	Head and Neck Neoplasms	146140	EFO_0000616	neoplasm	1	CHEMBL1201577
EGFR	ENSG00000146648	Epidermal growth factor receptor erbB1	CHEMBL1201577	Epidermal growth factor receptor erbB1 inhibitor	NEGATIVE MODULATOR	CETUXIMAB	2004	4	MONDO_0004992	cancer	D009369	Neoplasms	146141	EFO_0000616	neoplasm	1	CHEMBL1201577
EGFR	ENSG00000146648	Epidermal growth factor receptor erbB1	CHEMBL1201577	Epidermal growth factor receptor erbB1 inhibitor	NEGATIVE MODULATOR	CETUXIMAB	2004	1	MONDO_0021074	precancerous condition	D011230	Precancerous Conditions	146142	EFO_0000616	neoplasm	1	CHEMBL1201577
EGFR	ENSG00000146648	Epidermal growth factor receptor erbB1	CHEMBL1201827	Epidermal growth factor receptor erbB1 inhibitor	NEGATIVE MODULATOR	PANITUMUMAB	2006	4	EFO_0000365	colorectal adenocarcinoma	D015179	Colorectal Neoplasms	23652	EFO_0000616	neoplasm	1	CHEMBL1201827
EGFR	ENSG00000146648	Epidermal growth factor receptor erbB1	CHEMBL1201827	Epidermal growth factor receptor erbB1 inhibitor	NEGATIVE MODULATOR	PANITUMUMAB	2006	3	EFO_0000181	head and neck squamous cell carcinoma	D002294	Carcinoma, Squamous Cell	24756	EFO_0000616	neoplasm	1	CHEMBL1201827
EGFR	ENSG00000146648	Epidermal growth factor receptor erbB1	CHEMBL1201827	Epidermal growth factor receptor erbB1 inhibitor	NEGATIVE MODULATOR	PANITUMUMAB	2006	3	EFO_0000707	squamous cell carcinoma	D002294	Carcinoma, Squamous Cell	24757	EFO_0000616 | EFO_0010285	neoplasm | integumentary system disease	1	CHEMBL1201827
EGFR	ENSG00000146648	Epidermal growth factor receptor erbB1	CHEMBL1201827	Epidermal growth factor receptor erbB1 inhibitor	NEGATIVE MODULATOR	PANITUMUMAB	2006	4	EFO_0000616	neoplasm	D009369	Neoplasms	26797	EFO_0000616	neoplasm	1	CHEMBL1201827
EGFR	ENSG00000146648	Epidermal growth factor receptor erbB1	CHEMBL1201827	Epidermal growth factor receptor erbB1 inhibitor	NEGATIVE MODULATOR	PANITUMUMAB	2006	2	EFO_0002618	pancreatic carcinoma	D010190	Pancreatic Neoplasms	28328	EFO_0000616 | EFO_0000589	neoplasm | metabolic disease	1	CHEMBL1201827
EGFR	ENSG00000146648	Epidermal growth factor receptor erbB1	CHEMBL1201827	Epidermal growth factor receptor erbB1 inhibitor	NEGATIVE MODULATOR	PANITUMUMAB	2006	2	EFO_1000852	carcinoid syndrome	D008303	Malignant Carcinoid Syndrome	41091	EFO_0000616 | EFO_0000589 | EFO_0000405	neoplasm | metabolic disease | digestive system disease	1	CHEMBL1201827
EGFR	ENSG00000146648	Epidermal growth factor receptor erbB1	CHEMBL1201827	Epidermal growth factor receptor erbB1 inhibitor	NEGATIVE MODULATOR	PANITUMUMAB	2006	2	EFO_0003060	non-small cell lung carcinoma	D002289	Carcinoma, Non-Small-Cell Lung	48205	EFO_0000616 | EFO_0000684	neoplasm | respiratory system disease	1	CHEMBL1201827
EGFR	ENSG00000146648	Epidermal growth factor receptor erbB1	CHEMBL1201827	Epidermal growth factor receptor erbB1 inhibitor	NEGATIVE MODULATOR	PANITUMUMAB	2006	2	EFO_1000657	rectum cancer	D012004	Rectal Neoplasms	53665	EFO_0000616 | EFO_0000405	neoplasm | digestive system disease	1	CHEMBL1201827
EGFR	ENSG00000146648	Epidermal growth factor receptor erbB1	CHEMBL1201827	Epidermal growth factor receptor erbB1 inhibitor	NEGATIVE MODULATOR	PANITUMUMAB	2006	2	EFO_0000313	carcinoma	D002277	Carcinoma	66495	EFO_0000616	neoplasm	1	CHEMBL1201827
EGFR	ENSG00000146648	Epidermal growth factor receptor erbB1	CHEMBL1201827	Epidermal growth factor receptor erbB1 inhibitor	NEGATIVE MODULATOR	PANITUMUMAB	2006	2	EFO_0000503	gastric adenocarcinoma	D013274	Stomach Neoplasms	66497	EFO_0000616	neoplasm	1	CHEMBL1201827
EGFR	ENSG00000146648	Epidermal growth factor receptor erbB1	CHEMBL1201827	Epidermal growth factor receptor erbB1 inhibitor	NEGATIVE MODULATOR	PANITUMUMAB	2006	2	EFO_0000681	renal cell carcinoma	D002292	Carcinoma, Renal Cell	66498	EFO_0000616 | HP_0000079	neoplasm | abnormality of the urinary system	1	CHEMBL1201827
EGFR	ENSG00000146648	Epidermal growth factor receptor erbB1	CHEMBL1201827	Epidermal growth factor receptor erbB1 inhibitor	NEGATIVE MODULATOR	PANITUMUMAB	2006	2	EFO_0002916	esophageal carcinoma	D004938	Esophageal Neoplasms	66503	EFO_0000616 | EFO_0000405	neoplasm | digestive system disease	1	CHEMBL1201827
EGFR	ENSG00000146648	Epidermal growth factor receptor erbB1	CHEMBL1201827	Epidermal growth factor receptor erbB1 inhibitor	NEGATIVE MODULATOR	PANITUMUMAB	2006	4	EFO_0004142	colorectal neoplasm	D015179	Colorectal Neoplasms	66505	EFO_0000616	neoplasm	1	CHEMBL1201827
EGFR	ENSG00000146648	Epidermal growth factor receptor erbB1	CHEMBL1201827	Epidermal growth factor receptor erbB1 inhibitor	NEGATIVE MODULATOR	PANITUMUMAB	2006	2	EFO_0005221	cholangiocarcinoma	D018281	Cholangiocarcinoma	66506	EFO_0000616 | EFO_0000589	neoplasm | metabolic disease	1	CHEMBL1201827
EGFR	ENSG00000146648	Epidermal growth factor receptor erbB1	CHEMBL1201827	Epidermal growth factor receptor erbB1 inhibitor	NEGATIVE MODULATOR	PANITUMUMAB	2006	4	EFO_0005842	colorectal cancer	D015179	Colorectal Neoplasms	66507	EFO_0000616 | EFO_0000405	neoplasm | digestive system disease	1	CHEMBL1201827
EGFR	ENSG00000146648	Epidermal growth factor receptor erbB1	CHEMBL1201827	Epidermal growth factor receptor erbB1 inhibitor	NEGATIVE MODULATOR	PANITUMUMAB	2006	2	EFO_0005922	esophageal squamous cell carcinoma	D004938	Esophageal Neoplasms	66508	EFO_0000616 | EFO_0000405	neoplasm | digestive system disease	1	CHEMBL1201827
EGFR	ENSG00000146648	Epidermal growth factor receptor erbB1	CHEMBL1201827	Epidermal growth factor receptor erbB1 inhibitor	NEGATIVE MODULATOR	PANITUMUMAB	2006	3	EFO_0006859	head and neck malignant neoplasia	D006258	Head and Neck Neoplasms	66509	EFO_0000616	neoplasm	1	CHEMBL1201827
EGFR	ENSG00000146648	Epidermal growth factor receptor erbB1	CHEMBL1201827	Epidermal growth factor receptor erbB1 inhibitor	NEGATIVE MODULATOR	PANITUMUMAB	2006	4	EFO_1001951	colorectal carcinoma	D015179	Colorectal Neoplasms	66511	EFO_0000616 | EFO_0000405	neoplasm | digestive system disease	1	CHEMBL1201827
EGFR	ENSG00000146648	Epidermal growth factor receptor erbB1	CHEMBL1201827	Epidermal growth factor receptor erbB1 inhibitor	NEGATIVE MODULATOR	PANITUMUMAB	2006	2	MONDO_0001187	urinary bladder cancer	D001749	Urinary Bladder Neoplasms	122470	EFO_0000616 | HP_0000079 | HP_0000078	neoplasm | abnormality of the urinary system | abnormality of the genital system	1	CHEMBL1201827
EGFR	ENSG00000146648	Epidermal growth factor receptor erbB1	CHEMBL1201827	Epidermal growth factor receptor erbB1 inhibitor	NEGATIVE MODULATOR	PANITUMUMAB	2006	2	MONDO_0002158	fallopian tube cancer	D005185	Fallopian Tube Neoplasms	122471	EFO_0000616 | EFO_0000512	neoplasm | reproductive system disease	1	CHEMBL1201827
EGFR	ENSG00000146648	Epidermal growth factor receptor erbB1	CHEMBL1201827	Epidermal growth factor receptor erbB1 inhibitor	NEGATIVE MODULATOR	PANITUMUMAB	2006	1	MONDO_0002367	kidney cancer	D007680	Kidney Neoplasms	122472	EFO_0000616 | HP_0000079	neoplasm | abnormality of the urinary system	1	CHEMBL1201827
EGFR	ENSG00000146648	Epidermal growth factor receptor erbB1	CHEMBL1201827	Epidermal growth factor receptor erbB1 inhibitor	NEGATIVE MODULATOR	PANITUMUMAB	2006	2	MONDO_0002974	cervical cancer	D002583	Uterine Cervical Neoplasms	122473	EFO_0000616 | EFO_0000512	neoplasm | reproductive system disease	1	CHEMBL1201827
EGFR	ENSG00000146648	Epidermal growth factor receptor erbB1	CHEMBL1201827	Epidermal growth factor receptor erbB1 inhibitor	NEGATIVE MODULATOR	PANITUMUMAB	2006	2	MONDO_0007254	breast cancer	D001943	Breast Neoplasms	122474	EFO_0000616	neoplasm	1	CHEMBL1201827
EGFR	ENSG00000146648	Epidermal growth factor receptor erbB1	CHEMBL1201827	Epidermal growth factor receptor erbB1 inhibitor	NEGATIVE MODULATOR	PANITUMUMAB	2006	2	MONDO_0007576	esophageal cancer	D004938	Esophageal Neoplasms	122475	EFO_0000616 | EFO_0000405	neoplasm | digestive system disease	1	CHEMBL1201827
EGFR	ENSG00000146648	Epidermal growth factor receptor erbB1	CHEMBL1201827	Epidermal growth factor receptor erbB1 inhibitor	NEGATIVE MODULATOR	PANITUMUMAB	2006	2	MONDO_0008170	ovarian cancer	D010051	Ovarian Neoplasms	122476	EFO_0005741 | EFO_0000512	infectious disease | reproductive system disease	1	CHEMBL1201827
EGFR	ENSG00000146648	Epidermal growth factor receptor erbB1	CHEMBL1201827	Epidermal growth factor receptor erbB1 inhibitor	NEGATIVE MODULATOR	PANITUMUMAB	2006	2	MONDO_0008315	prostate cancer	D064129	Prostatic Neoplasms, Castration-Resistant	122477	EFO_0000616 | HP_0000078 | HP_0000079	neoplasm | abnormality of the genital system | abnormality of the urinary system	1	CHEMBL1201827
EGFR	ENSG00000146648	Epidermal growth factor receptor erbB1	CHEMBL1201827	Epidermal growth factor receptor erbB1 inhibitor	NEGATIVE MODULATOR	PANITUMUMAB	2006	2	MONDO_0008903	lung cancer	D008175	Lung Neoplasms	122478	EFO_0000616 | EFO_0000684	neoplasm | respiratory system disease	1	CHEMBL1201827
EGFR	ENSG00000146648	Epidermal growth factor receptor erbB1	CHEMBL1201827	Epidermal growth factor receptor erbB1 inhibitor	NEGATIVE MODULATOR	PANITUMUMAB	2006	3	MONDO_0021063	malignant colon neoplasm	D003110	Colonic Neoplasms	122479	EFO_0000616 | EFO_0000405	neoplasm | digestive system disease	1	CHEMBL1201827
EGFR	ENSG00000146648	Epidermal growth factor receptor erbB1	CHEMBL1201827	Epidermal growth factor receptor erbB1 inhibitor	NEGATIVE MODULATOR	PANITUMUMAB	2006	2	EFO_0001075	ovarian carcinoma	D010051	Ovarian Neoplasms	146081	EFO_0000616 | EFO_0000512 | EFO_0000589	neoplasm | reproductive system disease | metabolic disease	1	CHEMBL1201827
EGFR	ENSG00000146648	Epidermal growth factor receptor erbB1	CHEMBL1201827	Epidermal growth factor receptor erbB1 inhibitor	NEGATIVE MODULATOR	PANITUMUMAB	2006	2	EFO_0005537	triple-negative breast cancer	D064726	Triple Negative Breast Neoplasms	146082	EFO_0000616 | EFO_0000512 | EFO_0010285	neoplasm | reproductive system disease | integumentary system disease	1	CHEMBL1201827
EGFR	ENSG00000146648	Epidermal growth factor receptor erbB1	CHEMBL1201827	Epidermal growth factor receptor erbB1 inhibitor	NEGATIVE MODULATOR	PANITUMUMAB	2006	2	EFO_1000251	Fallopian Tube Carcinoma	D005185	Fallopian Tube Neoplasms	146083	EFO_0000616 | EFO_0000512	neoplasm | reproductive system disease	1	CHEMBL1201827
EGFR	ENSG00000146648	Epidermal growth factor receptor erbB1	CHEMBL1201827	Epidermal growth factor receptor erbB1 inhibitor	NEGATIVE MODULATOR	PANITUMUMAB	2006	2	EFO_1001512	endometrial carcinoma	D016889	Endometrial Neoplasms	146084	EFO_0000616 | EFO_0000512	neoplasm | reproductive system disease	1	CHEMBL1201827
EGFR	ENSG00000146648	Epidermal growth factor receptor erbB1	CHEMBL1201827	Epidermal growth factor receptor erbB1 inhibitor	NEGATIVE MODULATOR	PANITUMUMAB	2006	4	MONDO_0004992	cancer	D009369	Neoplasms	146085	EFO_0000616	neoplasm	1	CHEMBL1201827
EGFR	ENSG00000146648	Epidermal growth factor receptor erbB1	CHEMBL1614725	Epidermal growth factor receptor erbB1 inhibitor	NEGATIVE MODULATOR	TAK-285		1	MONDO_0004992	cancer	D009369	Neoplasms	146869	EFO_0000616	neoplasm	2	CHEMBL1614725
EGFR	ENSG00000146648	Epidermal growth factor receptor erbB1	CHEMBL1645462	Epidermal growth factor receptor erbB1 inhibitor	NEGATIVE MODULATOR	AC-480		1	EFO_0000616	neoplasm	D009369	Neoplasms	54235	EFO_0000616	neoplasm	3	CHEMBL1645462
EGFR	ENSG00000146648	Epidermal growth factor receptor erbB1	CHEMBL1645462	Epidermal growth factor receptor erbB1 inhibitor	NEGATIVE MODULATOR	AC-480		1	EFO_0005543	glioma	D005910	Glioma	141817	EFO_0000616 | EFO_0000618 | HP_0000707	neoplasm | nervous system disease | abnormality of the nervous system	3	CHEMBL1645462
EGFR	ENSG00000146648	Epidermal growth factor receptor erbB1	CHEMBL1645462	Epidermal growth factor receptor erbB1 inhibitor	NEGATIVE MODULATOR	AC-480		1	MONDO_0004992	cancer	D009369	Neoplasms	146747	EFO_0000616	neoplasm	3	CHEMBL1645462
EGFR	ENSG00000146648	Epidermal growth factor receptor erbB1	CHEMBL1743047	Epidermal growth factor receptor erbB1 inhibitor	NEGATIVE MODULATOR	NECITUMUMAB	2015	4	EFO_0003060	non-small cell lung carcinoma	D002289	Carcinoma, Non-Small-Cell Lung	28624	EFO_0000616 | EFO_0000684	neoplasm | respiratory system disease	1	CHEMBL1743047
EGFR	ENSG00000146648	Epidermal growth factor receptor erbB1	CHEMBL1743047	Epidermal growth factor receptor erbB1 inhibitor	NEGATIVE MODULATOR	NECITUMUMAB	2015	4	EFO_0000616	neoplasm	D009369	Neoplasms	42024	EFO_0000616	neoplasm	1	CHEMBL1743047
EGFR	ENSG00000146648	Epidermal growth factor receptor erbB1	CHEMBL1743047	Epidermal growth factor receptor erbB1 inhibitor	NEGATIVE MODULATOR	NECITUMUMAB	2015	2	EFO_0000707	squamous cell carcinoma	D002294	Carcinoma, Squamous Cell	56169	EFO_0000616 | EFO_0010285	neoplasm | integumentary system disease	1	CHEMBL1743047
EGFR	ENSG00000146648	Epidermal growth factor receptor erbB1	CHEMBL1743047	Epidermal growth factor receptor erbB1 inhibitor	NEGATIVE MODULATOR	NECITUMUMAB	2015	2	EFO_0000708	squamous cell lung carcinoma	D002294	Carcinoma, Squamous Cell	107661	EFO_0000616 | EFO_0000684	neoplasm | respiratory system disease	1	CHEMBL1743047
EGFR	ENSG00000146648	Epidermal growth factor receptor erbB1	CHEMBL1743047	Epidermal growth factor receptor erbB1 inhibitor	NEGATIVE MODULATOR	NECITUMUMAB	2015	1	EFO_0009708	metastasis	D009362	Neoplasm Metastasis	107662	GO_0008150	biological process	1	CHEMBL1743047
EGFR	ENSG00000146648	Epidermal growth factor receptor erbB1	CHEMBL1947204	Epidermal growth factor receptor erbB1 inhibitor	NEGATIVE MODULATOR	ALLITINIB		2	MONDO_0008903	lung cancer	D008175	Lung Neoplasms	129291	EFO_0000616 | EFO_0000684	neoplasm | respiratory system disease	2	CHEMBL1947204
EGFR	ENSG00000146648	Epidermal growth factor receptor erbB1	CHEMBL1963502	Epidermal growth factor receptor erbB1 inhibitor	NEGATIVE MODULATOR	PKI-166										1	CHEMBL1963502
EGFR	ENSG00000146648	Epidermal growth factor receptor erbB1	CHEMBL2029988	Epidermal growth factor receptor erbB1 inhibitor	NEGATIVE MODULATOR	CEP-32496		1	EFO_0000616	neoplasm	D009369	Neoplasms	53779	EFO_0000616	neoplasm	3	CHEMBL2029988
EGFR	ENSG00000146648	Epidermal growth factor receptor erbB1	CHEMBL2087361	Epidermal growth factor receptor erbB1 inhibitor	NEGATIVE MODULATOR	ICOTINIB		2	EFO_0000313	carcinoma	D002277	Carcinoma	113336	EFO_0000616	neoplasm	1	CHEMBL2087361
EGFR	ENSG00000146648	Epidermal growth factor receptor erbB1	CHEMBL2087361	Epidermal growth factor receptor erbB1 inhibitor	NEGATIVE MODULATOR	ICOTINIB		2	EFO_0000571	lung adenocarcinoma	D000077192	Adenocarcinoma of Lung	113337	EFO_0000616 | EFO_0000684	neoplasm | respiratory system disease	1	CHEMBL2087361
EGFR	ENSG00000146648	Epidermal growth factor receptor erbB1	CHEMBL2087361	Epidermal growth factor receptor erbB1 inhibitor	NEGATIVE MODULATOR	ICOTINIB		3	EFO_0000616	neoplasm	D009369	Neoplasms	113338	EFO_0000616	neoplasm	1	CHEMBL2087361
EGFR	ENSG00000146648	Epidermal growth factor receptor erbB1	CHEMBL2087361	Epidermal growth factor receptor erbB1 inhibitor	NEGATIVE MODULATOR	ICOTINIB		2	EFO_0000676	psoriasis	D011565	Psoriasis	113339	EFO_0010285 | EFO_0000540 | HP_0002715 | EFO_0004872 | EFO_1001986	integumentary system disease | immune system disease | abnormality of the immune system | inflammatory biomarker measurement | connective tissue disease	1	CHEMBL2087361
EGFR	ENSG00000146648	Epidermal growth factor receptor erbB1	CHEMBL2087361	Epidermal growth factor receptor erbB1 inhibitor	NEGATIVE MODULATOR	ICOTINIB		2	EFO_0000708	squamous cell lung carcinoma	D002294	Carcinoma, Squamous Cell	113340	EFO_0000616 | EFO_0000684	neoplasm | respiratory system disease	1	CHEMBL2087361
EGFR	ENSG00000146648	Epidermal growth factor receptor erbB1	CHEMBL2087361	Epidermal growth factor receptor erbB1 inhibitor	NEGATIVE MODULATOR	ICOTINIB		1	EFO_0002618	pancreatic carcinoma	D010190	Pancreatic Neoplasms	113342	EFO_0000616 | EFO_0000589	neoplasm | metabolic disease	1	CHEMBL2087361
EGFR	ENSG00000146648	Epidermal growth factor receptor erbB1	CHEMBL2087361	Epidermal growth factor receptor erbB1 inhibitor	NEGATIVE MODULATOR	ICOTINIB		3	EFO_0003060	non-small cell lung carcinoma	D002289	Carcinoma, Non-Small-Cell Lung	113344	EFO_0000616 | EFO_0000684	neoplasm | respiratory system disease	1	CHEMBL2087361
EGFR	ENSG00000146648	Epidermal growth factor receptor erbB1	CHEMBL2087361	Epidermal growth factor receptor erbB1 inhibitor	NEGATIVE MODULATOR	ICOTINIB		2	EFO_0004252	nasopharyngeal neoplasm	D009303	Nasopharyngeal Neoplasms	113345	EFO_0000684 | EFO_0000616	respiratory system disease | neoplasm	1	CHEMBL2087361
EGFR	ENSG00000146648	Epidermal growth factor receptor erbB1	CHEMBL2087361	Epidermal growth factor receptor erbB1 inhibitor	NEGATIVE MODULATOR	ICOTINIB		2	EFO_0005922	esophageal squamous cell carcinoma	D004938	Esophageal Neoplasms	113346	EFO_0000616 | EFO_0000405	neoplasm | digestive system disease	1	CHEMBL2087361
EGFR	ENSG00000146648	Epidermal growth factor receptor erbB1	CHEMBL2087361	Epidermal growth factor receptor erbB1 inhibitor	NEGATIVE MODULATOR	ICOTINIB		2	EFO_1000849	bronchial neoplasm	D001984	Bronchial Neoplasms	113347	EFO_0000684 | EFO_0000616	respiratory system disease | neoplasm	1	CHEMBL2087361
EGFR	ENSG00000146648	Epidermal growth factor receptor erbB1	CHEMBL2087361	Epidermal growth factor receptor erbB1 inhibitor	NEGATIVE MODULATOR	ICOTINIB		2	MONDO_0007254	breast cancer	D001943	Breast Neoplasms	125188	EFO_0000616	neoplasm	1	CHEMBL2087361
EGFR	ENSG00000146648	Epidermal growth factor receptor erbB1	CHEMBL2087361	Epidermal growth factor receptor erbB1 inhibitor	NEGATIVE MODULATOR	ICOTINIB		2	MONDO_0007576	esophageal cancer	D004938	Esophageal Neoplasms	125189	EFO_0000616 | EFO_0000405	neoplasm | digestive system disease	1	CHEMBL2087361
EGFR	ENSG00000146648	Epidermal growth factor receptor erbB1	CHEMBL2087361	Epidermal growth factor receptor erbB1 inhibitor	NEGATIVE MODULATOR	ICOTINIB		3	MONDO_0008903	lung cancer	D008175	Lung Neoplasms	125190	EFO_0000616 | EFO_0000684	neoplasm | respiratory system disease	1	CHEMBL2087361
EGFR	ENSG00000146648	Epidermal growth factor receptor erbB1	CHEMBL2103842	Epidermal growth factor receptor erbB1 inhibitor	NEGATIVE MODULATOR	VARLITINIB		2	EFO_0005221	cholangiocarcinoma	D018281	Cholangiocarcinoma	53380	EFO_0000616 | EFO_0000589	neoplasm | metabolic disease	2	CHEMBL2103842
EGFR	ENSG00000146648	Epidermal growth factor receptor erbB1	CHEMBL2103842	Epidermal growth factor receptor erbB1 inhibitor	NEGATIVE MODULATOR	VARLITINIB		1	EFO_0002618	pancreatic carcinoma	D010190	Pancreatic Neoplasms	56075	EFO_0000616 | EFO_0000589	neoplasm | metabolic disease	2	CHEMBL2103842
EGFR	ENSG00000146648	Epidermal growth factor receptor erbB1	CHEMBL2103842	Epidermal growth factor receptor erbB1 inhibitor	NEGATIVE MODULATOR	VARLITINIB		1	EFO_0000182	hepatocellular carcinoma	D006528	Carcinoma, Hepatocellular	107620	EFO_0000616 | EFO_0000589	neoplasm | metabolic disease	2	CHEMBL2103842
EGFR	ENSG00000146648	Epidermal growth factor receptor erbB1	CHEMBL2103842	Epidermal growth factor receptor erbB1 inhibitor	NEGATIVE MODULATOR	VARLITINIB		1	EFO_0000616	neoplasm	D009369	Neoplasms	107622	EFO_0000616	neoplasm	2	CHEMBL2103842
EGFR	ENSG00000146648	Epidermal growth factor receptor erbB1	CHEMBL2103842	Epidermal growth factor receptor erbB1 inhibitor	NEGATIVE MODULATOR	VARLITINIB		2	MONDO_0001056	gastric cancer	D013274	Stomach Neoplasms	116522	EFO_0000616 | EFO_0000405	neoplasm | digestive system disease	2	CHEMBL2103842
EGFR	ENSG00000146648	Epidermal growth factor receptor erbB1	CHEMBL2103842	Epidermal growth factor receptor erbB1 inhibitor	NEGATIVE MODULATOR	VARLITINIB		2	MONDO_0003060	biliary tract cancer	D001661	Biliary Tract Neoplasms	116523	EFO_0000616 | EFO_0000589	neoplasm | metabolic disease	2	CHEMBL2103842
EGFR	ENSG00000146648	Epidermal growth factor receptor erbB1	CHEMBL2103842	Epidermal growth factor receptor erbB1 inhibitor	NEGATIVE MODULATOR	VARLITINIB		2	MONDO_0007254	breast cancer	D001943	Breast Neoplasms	116524	EFO_0000616	neoplasm	2	CHEMBL2103842
EGFR	ENSG00000146648	Epidermal growth factor receptor erbB1	CHEMBL2103842	Epidermal growth factor receptor erbB1 inhibitor	NEGATIVE MODULATOR	VARLITINIB		1	MONDO_0004992	cancer	D009369	Neoplasms	144175	EFO_0000616	neoplasm	2	CHEMBL2103842
EGFR	ENSG00000146648	Epidermal growth factor receptor erbB1	CHEMBL2105712	Epidermal growth factor receptor erbB1 inhibitor	NEGATIVE MODULATOR	AFATINIB DIMALEATE	2013	4	EFO_0003060	non-small cell lung carcinoma	D002289	Carcinoma, Non-Small-Cell Lung	22637	EFO_0000616 | EFO_0000684	neoplasm | respiratory system disease	3	CHEMBL1173655
EGFR	ENSG00000146648	Epidermal growth factor receptor erbB1	CHEMBL2105712	Epidermal growth factor receptor erbB1 inhibitor	NEGATIVE MODULATOR	AFATINIB DIMALEATE	2013	2	EFO_0001378	multiple myeloma	D009101	Multiple Myeloma	126982	HP_0001871 | EFO_0004503 | EFO_0004872 | EFO_0000540 | HP_0002715 | EFO_0000616	abnormality of blood and blood-forming tissues | hematological measurement | inflammatory biomarker measurement | immune system disease | abnormality of the immune system | neoplasm	3	CHEMBL1173655
EGFR	ENSG00000146648	Epidermal growth factor receptor erbB1	CHEMBL2105719	Epidermal growth factor receptor erbB1 inhibitor	NEGATIVE MODULATOR	DACOMITINIB	2018	2	EFO_0000707	squamous cell carcinoma	D002294	Carcinoma, Squamous Cell	43563	EFO_0000616 | EFO_0010285	neoplasm | integumentary system disease	3	CHEMBL2110732
EGFR	ENSG00000146648	Epidermal growth factor receptor erbB1	CHEMBL2105719	Epidermal growth factor receptor erbB1 inhibitor	NEGATIVE MODULATOR	DACOMITINIB	2018	2	EFO_1001094	penile neoplasm	D010412	Penile Neoplasms	68817	EFO_0000512 | EFO_0000616	reproductive system disease | neoplasm	3	CHEMBL2110732
EGFR	ENSG00000146648	Epidermal growth factor receptor erbB1	CHEMBL2105719	Epidermal growth factor receptor erbB1 inhibitor	NEGATIVE MODULATOR	DACOMITINIB	2018	1	EFO_1001951	colorectal carcinoma	D015179	Colorectal Neoplasms	68818	EFO_0000616 | EFO_0000405	neoplasm | digestive system disease	3	CHEMBL2110732
EGFR	ENSG00000146648	Epidermal growth factor receptor erbB1	CHEMBL2105719	Epidermal growth factor receptor erbB1 inhibitor	NEGATIVE MODULATOR	DACOMITINIB	2018	4	EFO_0003060	non-small cell lung carcinoma	D002289	Carcinoma, Non-Small-Cell Lung	107722	EFO_0000616 | EFO_0000684	neoplasm | respiratory system disease	3	CHEMBL2110732
EGFR	ENSG00000146648	Epidermal growth factor receptor erbB1	CHEMBL2105719	Epidermal growth factor receptor erbB1 inhibitor	NEGATIVE MODULATOR	DACOMITINIB	2018	1	EFO_0001421	liver disease	D008107	Liver Diseases	111914	EFO_0000405 | EFO_0004582	digestive system disease | liver enzyme measurement	3	CHEMBL2110732
EGFR	ENSG00000146648	Epidermal growth factor receptor erbB1	CHEMBL2105719	Epidermal growth factor receptor erbB1 inhibitor	NEGATIVE MODULATOR	DACOMITINIB	2018	2	MONDO_0001657	brain cancer	D001932	Brain Neoplasms	123508	EFO_0000616 | EFO_0000618 | HP_0000707	neoplasm | nervous system disease | abnormality of the nervous system	3	CHEMBL2110732
EGFR	ENSG00000146648	Epidermal growth factor receptor erbB1	CHEMBL2105719	Epidermal growth factor receptor erbB1 inhibitor	NEGATIVE MODULATOR	DACOMITINIB	2018	2	EFO_0000181	head and neck squamous cell carcinoma	D002294	Carcinoma, Squamous Cell	144245	EFO_0000616	neoplasm	3	CHEMBL2110732
EGFR	ENSG00000146648	Epidermal growth factor receptor erbB1	CHEMBL2105719	Epidermal growth factor receptor erbB1 inhibitor	NEGATIVE MODULATOR	DACOMITINIB	2018	4	EFO_0000616	neoplasm	D009369	Neoplasms	144246	EFO_0000616	neoplasm	3	CHEMBL2110732
EGFR	ENSG00000146648	Epidermal growth factor receptor erbB1	CHEMBL2105719	Epidermal growth factor receptor erbB1 inhibitor	NEGATIVE MODULATOR	DACOMITINIB	2018	4	MONDO_0004992	cancer	D009369	Neoplasms	144247	EFO_0000616	neoplasm	3	CHEMBL2110732
EGFR	ENSG00000146648	Epidermal growth factor receptor erbB1	CHEMBL2105719	Epidermal growth factor receptor erbB1 inhibitor	NEGATIVE MODULATOR	DACOMITINIB	2018	0.5	MONDO_0008903	lung cancer	D008175	Lung Neoplasms	144248	EFO_0000616 | EFO_0000684	neoplasm | respiratory system disease	3	CHEMBL2110732
EGFR	ENSG00000146648	Epidermal growth factor receptor erbB1	CHEMBL2107861	Epidermal growth factor receptor erbB1 antagonist	NEGATIVE MODULATOR	ZALUTUMUMAB		2	EFO_0003060	non-small cell lung carcinoma	D002289	Carcinoma, Non-Small-Cell Lung	44984	EFO_0000616 | EFO_0000684	neoplasm | respiratory system disease	1	CHEMBL2107861
EGFR	ENSG00000146648	Epidermal growth factor receptor erbB1	CHEMBL2107861	Epidermal growth factor receptor erbB1 antagonist	NEGATIVE MODULATOR	ZALUTUMUMAB		3	EFO_0004284	upper aerodigestive tract neoplasm	D006258	Head and Neck Neoplasms	47706	EFO_0000616	neoplasm	1	CHEMBL2107861
EGFR	ENSG00000146648	Epidermal growth factor receptor erbB1	CHEMBL2107861	Epidermal growth factor receptor erbB1 antagonist	NEGATIVE MODULATOR	ZALUTUMUMAB		3	EFO_0000707	squamous cell carcinoma	D002294	Carcinoma, Squamous Cell	56037	EFO_0000616 | EFO_0010285	neoplasm | integumentary system disease	1	CHEMBL2107861
EGFR	ENSG00000146648	Epidermal growth factor receptor erbB1	CHEMBL2107861	Epidermal growth factor receptor erbB1 antagonist	NEGATIVE MODULATOR	ZALUTUMUMAB		3	EFO_0006859	head and neck malignant neoplasia	D006258	Head and Neck Neoplasms	56038	EFO_0000616	neoplasm	1	CHEMBL2107861
EGFR	ENSG00000146648	Epidermal growth factor receptor erbB1	CHEMBL2107861	Epidermal growth factor receptor erbB1 antagonist	NEGATIVE MODULATOR	ZALUTUMUMAB		1	EFO_1001951	colorectal carcinoma	D015179	Colorectal Neoplasms	56039	EFO_0000616 | EFO_0000405	neoplasm | digestive system disease	1	CHEMBL2107861
EGFR	ENSG00000146648	Epidermal growth factor receptor erbB1	CHEMBL2107863	Epidermal growth factor receptor erbB1 vaccine antigen	OTHER	RINDOPEPIMUT		3	EFO_1001465	gliosarcoma	D018316	Gliosarcoma	56098	EFO_0000618 | HP_0000707 | EFO_0000616 | EFO_0000677	nervous system disease | abnormality of the nervous system | neoplasm | mental or behavioural disorder	1	CHEMBL2107863
EGFR	ENSG00000146648	Epidermal growth factor receptor erbB1	CHEMBL2107863	Epidermal growth factor receptor erbB1 vaccine antigen	OTHER	RINDOPEPIMUT		1	MONDO_0001657	brain cancer	D001932	Brain Neoplasms	116536	EFO_0000616 | EFO_0000618 | HP_0000707	neoplasm | nervous system disease | abnormality of the nervous system	1	CHEMBL2107863
EGFR	ENSG00000146648	Epidermal growth factor receptor erbB1	CHEMBL2107863	Epidermal growth factor receptor erbB1 vaccine antigen	OTHER	RINDOPEPIMUT		2	MONDO_0100342	malignant glioma	D005910	Glioma	126947	EFO_0000616 | EFO_0000618 | HP_0000707	neoplasm | nervous system disease | abnormality of the nervous system	1	CHEMBL2107863
EGFR	ENSG00000146648	Epidermal growth factor receptor erbB1	CHEMBL2108038	Epidermal growth factor receptor erbB1 inhibitor	NEGATIVE MODULATOR	MATUZUMAB		2	EFO_0003060	non-small cell lung carcinoma	D002289	Carcinoma, Non-Small-Cell Lung	65729	EFO_0000616 | EFO_0000684	neoplasm | respiratory system disease	1	CHEMBL2108038
EGFR	ENSG00000146648	Epidermal growth factor receptor erbB1	CHEMBL2108038	Epidermal growth factor receptor erbB1 inhibitor	NEGATIVE MODULATOR	MATUZUMAB		2	MONDO_0008170	ovarian cancer	D010051	Ovarian Neoplasms	122009	EFO_0005741 | EFO_0000512	infectious disease | reproductive system disease	1	CHEMBL2108038
EGFR	ENSG00000146648	Epidermal growth factor receptor erbB1	CHEMBL2108359	Epidermal growth factor receptor erbB1 inhibitor	NEGATIVE MODULATOR	NIMOTUZUMAB		3	EFO_0000707	squamous cell carcinoma	D002294	Carcinoma, Squamous Cell	43564	EFO_0000616 | EFO_0010285	neoplasm | integumentary system disease	1	CHEMBL2108359
EGFR	ENSG00000146648	Epidermal growth factor receptor erbB1	CHEMBL2108359	Epidermal growth factor receptor erbB1 inhibitor	NEGATIVE MODULATOR	NIMOTUZUMAB		3	EFO_0002916	esophageal carcinoma	D004938	Esophageal Neoplasms	43824	EFO_0000616 | EFO_0000405	neoplasm | digestive system disease	1	CHEMBL2108359
EGFR	ENSG00000146648	Epidermal growth factor receptor erbB1	CHEMBL2108359	Epidermal growth factor receptor erbB1 inhibitor	NEGATIVE MODULATOR	NIMOTUZUMAB		3	EFO_0004252	nasopharyngeal neoplasm	D009303	Nasopharyngeal Neoplasms	44073	EFO_0000684 | EFO_0000616	respiratory system disease | neoplasm	1	CHEMBL2108359
EGFR	ENSG00000146648	Epidermal growth factor receptor erbB1	CHEMBL2108359	Epidermal growth factor receptor erbB1 inhibitor	NEGATIVE MODULATOR	NIMOTUZUMAB		2	EFO_0000326	central nervous system cancer	D005910	Glioma	45502	EFO_0000616 | EFO_0000618	neoplasm | nervous system disease	1	CHEMBL2108359
EGFR	ENSG00000146648	Epidermal growth factor receptor erbB1	CHEMBL2108359	Epidermal growth factor receptor erbB1 inhibitor	NEGATIVE MODULATOR	NIMOTUZUMAB		3	EFO_0002618	pancreatic carcinoma	D010190	Pancreatic Neoplasms	45860	EFO_0000616 | EFO_0000589	neoplasm | metabolic disease	1	CHEMBL2108359
EGFR	ENSG00000146648	Epidermal growth factor receptor erbB1	CHEMBL2108359	Epidermal growth factor receptor erbB1 inhibitor	NEGATIVE MODULATOR	NIMOTUZUMAB		3	EFO_0000519	glioblastoma multiforme	D005909	Glioblastoma	46453	EFO_0000616 | EFO_0000618 | HP_0000707 | EFO_0000677	neoplasm | nervous system disease | abnormality of the nervous system | mental or behavioural disorder	1	CHEMBL2108359
EGFR	ENSG00000146648	Epidermal growth factor receptor erbB1	CHEMBL2108359	Epidermal growth factor receptor erbB1 inhibitor	NEGATIVE MODULATOR	NIMOTUZUMAB		2	EFO_0003060	non-small cell lung carcinoma	D002289	Carcinoma, Non-Small-Cell Lung	48207	EFO_0000616 | EFO_0000684	neoplasm | respiratory system disease	1	CHEMBL2108359
EGFR	ENSG00000146648	Epidermal growth factor receptor erbB1	CHEMBL2108359	Epidermal growth factor receptor erbB1 inhibitor	NEGATIVE MODULATOR	NIMOTUZUMAB		1	EFO_0000616	neoplasm	D009369	Neoplasms	48654	EFO_0000616	neoplasm	1	CHEMBL2108359
EGFR	ENSG00000146648	Epidermal growth factor receptor erbB1	CHEMBL2108359	Epidermal growth factor receptor erbB1 inhibitor	NEGATIVE MODULATOR	NIMOTUZUMAB		3	EFO_0000181	head and neck squamous cell carcinoma	D002294	Carcinoma, Squamous Cell	67669	EFO_0000616	neoplasm	1	CHEMBL2108359
EGFR	ENSG00000146648	Epidermal growth factor receptor erbB1	CHEMBL2108359	Epidermal growth factor receptor erbB1 inhibitor	NEGATIVE MODULATOR	NIMOTUZUMAB		2	EFO_0000228	adenocarcinoma	D000230	Adenocarcinoma	67670	EFO_0000616	neoplasm	1	CHEMBL2108359
EGFR	ENSG00000146648	Epidermal growth factor receptor erbB1	CHEMBL2108359	Epidermal growth factor receptor erbB1 inhibitor	NEGATIVE MODULATOR	NIMOTUZUMAB		2	EFO_0003897	stomach neoplasm	D013274	Stomach Neoplasms	67674	EFO_0000616	neoplasm	1	CHEMBL2108359
EGFR	ENSG00000146648	Epidermal growth factor receptor erbB1	CHEMBL2108359	Epidermal growth factor receptor erbB1 inhibitor	NEGATIVE MODULATOR	NIMOTUZUMAB		2	EFO_0005842	colorectal cancer	D015179	Colorectal Neoplasms	67675	EFO_0000616 | EFO_0000405	neoplasm | digestive system disease	1	CHEMBL2108359
EGFR	ENSG00000146648	Epidermal growth factor receptor erbB1	CHEMBL2108359	Epidermal growth factor receptor erbB1 inhibitor	NEGATIVE MODULATOR	NIMOTUZUMAB		3	EFO_0005922	esophageal squamous cell carcinoma	D004938	Esophageal Neoplasms	67676	EFO_0000616 | EFO_0000405	neoplasm | digestive system disease	1	CHEMBL2108359
EGFR	ENSG00000146648	Epidermal growth factor receptor erbB1	CHEMBL2108359	Epidermal growth factor receptor erbB1 inhibitor	NEGATIVE MODULATOR	NIMOTUZUMAB		3	EFO_0006859	head and neck malignant neoplasia	D006258	Head and Neck Neoplasms	67677	EFO_0000616	neoplasm	1	CHEMBL2108359
EGFR	ENSG00000146648	Epidermal growth factor receptor erbB1	CHEMBL2108359	Epidermal growth factor receptor erbB1 inhibitor	NEGATIVE MODULATOR	NIMOTUZUMAB		2	EFO_1000657	rectum cancer	D012004	Rectal Neoplasms	67678	EFO_0000616 | EFO_0000405	neoplasm | digestive system disease	1	CHEMBL2108359
EGFR	ENSG00000146648	Epidermal growth factor receptor erbB1	CHEMBL2108359	Epidermal growth factor receptor erbB1 inhibitor	NEGATIVE MODULATOR	NIMOTUZUMAB		2	EFO_1001951	colorectal carcinoma	D015179	Colorectal Neoplasms	67680	EFO_0000616 | EFO_0000405	neoplasm | digestive system disease	1	CHEMBL2108359
EGFR	ENSG00000146648	Epidermal growth factor receptor erbB1	CHEMBL2108359	Epidermal growth factor receptor erbB1 inhibitor	NEGATIVE MODULATOR	NIMOTUZUMAB		3	EFO_0000313	carcinoma	D002277	Carcinoma	123090	EFO_0000616	neoplasm	1	CHEMBL2108359
EGFR	ENSG00000146648	Epidermal growth factor receptor erbB1	CHEMBL2108359	Epidermal growth factor receptor erbB1 inhibitor	NEGATIVE MODULATOR	NIMOTUZUMAB		2	EFO_0002938	hypopharyngeal carcinoma	D007012	Hypopharyngeal Neoplasms	123091	EFO_0000616 | EFO_0000405 | EFO_0005741	neoplasm | digestive system disease | infectious disease	1	CHEMBL2108359
EGFR	ENSG00000146648	Epidermal growth factor receptor erbB1	CHEMBL2108359	Epidermal growth factor receptor erbB1 inhibitor	NEGATIVE MODULATOR	NIMOTUZUMAB		3	EFO_1000026	diffuse intrinsic pontine glioma	D000080443	Diffuse Intrinsic Pontine Glioma	123092	EFO_0000618 | EFO_0000616	nervous system disease | neoplasm	1	CHEMBL2108359
EGFR	ENSG00000146648	Epidermal growth factor receptor erbB1	CHEMBL2108359	Epidermal growth factor receptor erbB1 inhibitor	NEGATIVE MODULATOR	NIMOTUZUMAB		2	EFO_1001931	oropharynx cancer	D009959	Oropharyngeal Neoplasms	123093	EFO_0000616 | EFO_0000684	neoplasm | respiratory system disease	1	CHEMBL2108359
EGFR	ENSG00000146648	Epidermal growth factor receptor erbB1	CHEMBL2108359	Epidermal growth factor receptor erbB1 inhibitor	NEGATIVE MODULATOR	NIMOTUZUMAB		2	MONDO_0001056	gastric cancer	D013274	Stomach Neoplasms	123094	EFO_0000616 | EFO_0000405	neoplasm | digestive system disease	1	CHEMBL2108359
EGFR	ENSG00000146648	Epidermal growth factor receptor erbB1	CHEMBL2108359	Epidermal growth factor receptor erbB1 inhibitor	NEGATIVE MODULATOR	NIMOTUZUMAB		2	MONDO_0002914	childhood brain stem neoplasm	D020295	Brain Stem Neoplasms	123095	EFO_0000616 | EFO_0000618	neoplasm | nervous system disease	1	CHEMBL2108359
EGFR	ENSG00000146648	Epidermal growth factor receptor erbB1	CHEMBL2108359	Epidermal growth factor receptor erbB1 inhibitor	NEGATIVE MODULATOR	NIMOTUZUMAB		3	MONDO_0002974	cervical cancer	D002583	Uterine Cervical Neoplasms	123096	EFO_0000616 | EFO_0000512	neoplasm | reproductive system disease	1	CHEMBL2108359
EGFR	ENSG00000146648	Epidermal growth factor receptor erbB1	CHEMBL2108359	Epidermal growth factor receptor erbB1 inhibitor	NEGATIVE MODULATOR	NIMOTUZUMAB		2	MONDO_0007254	breast cancer	D001943	Breast Neoplasms	123097	EFO_0000616	neoplasm	1	CHEMBL2108359
EGFR	ENSG00000146648	Epidermal growth factor receptor erbB1	CHEMBL2108359	Epidermal growth factor receptor erbB1 inhibitor	NEGATIVE MODULATOR	NIMOTUZUMAB		3	MONDO_0007576	esophageal cancer	D004938	Esophageal Neoplasms	123098	EFO_0000616 | EFO_0000405	neoplasm | digestive system disease	1	CHEMBL2108359
EGFR	ENSG00000146648	Epidermal growth factor receptor erbB1	CHEMBL2108359	Epidermal growth factor receptor erbB1 inhibitor	NEGATIVE MODULATOR	NIMOTUZUMAB		2	MONDO_0008903	lung cancer	D008175	Lung Neoplasms	123099	EFO_0000616 | EFO_0000684	neoplasm | respiratory system disease	1	CHEMBL2108359
EGFR	ENSG00000146648	Epidermal growth factor receptor erbB1	CHEMBL2108359	Epidermal growth factor receptor erbB1 inhibitor	NEGATIVE MODULATOR	NIMOTUZUMAB		2	EFO_0000199	oral squamous cell carcinoma	D000077195	Squamous Cell Carcinoma of Head and Neck	128856	EFO_0000616	neoplasm	1	CHEMBL2108359
EGFR	ENSG00000146648	Epidermal growth factor receptor erbB1	CHEMBL2108359	Epidermal growth factor receptor erbB1 inhibitor	NEGATIVE MODULATOR	NIMOTUZUMAB		2	MONDO_0001325	penile cancer	D010412	Penile Neoplasms	128857	EFO_0000616 | EFO_0000512	neoplasm | reproductive system disease	1	CHEMBL2108359
EGFR	ENSG00000146648	Epidermal growth factor receptor erbB1	CHEMBL2108359	Epidermal growth factor receptor erbB1 inhibitor	NEGATIVE MODULATOR	NIMOTUZUMAB		2	EFO_0007331	islet cell tumor	D007516	Adenoma, Islet Cell	140946	EFO_0000589 | EFO_0000616	metabolic disease | neoplasm	1	CHEMBL2108359
EGFR	ENSG00000146648	Epidermal growth factor receptor erbB1	CHEMBL2108359	Epidermal growth factor receptor erbB1 inhibitor	NEGATIVE MODULATOR	NIMOTUZUMAB		1	MONDO_0004992	cancer	D009369	Neoplasms	146280	EFO_0000616	neoplasm	1	CHEMBL2108359
EGFR	ENSG00000146648	Epidermal growth factor receptor erbB1	CHEMBL2109388	Epidermal growth factor receptor erbB1 antagonist	NEGATIVE MODULATOR	FUTUXIMAB		1	EFO_0000616	neoplasm	D009369	Neoplasms	45624	EFO_0000616	neoplasm	1	CHEMBL2109388
EGFR	ENSG00000146648	Epidermal growth factor receptor erbB1	CHEMBL2109388	Epidermal growth factor receptor erbB1 antagonist	NEGATIVE MODULATOR	FUTUXIMAB		2	EFO_0000707	squamous cell carcinoma	D002294	Carcinoma, Squamous Cell	47356	EFO_0000616 | EFO_0010285	neoplasm | integumentary system disease	1	CHEMBL2109388
EGFR	ENSG00000146648	Epidermal growth factor receptor erbB1	CHEMBL2109388	Epidermal growth factor receptor erbB1 antagonist	NEGATIVE MODULATOR	FUTUXIMAB		1	EFO_0003060	non-small cell lung carcinoma	D002289	Carcinoma, Non-Small-Cell Lung	70893	EFO_0000616 | EFO_0000684	neoplasm | respiratory system disease	1	CHEMBL2109388
EGFR	ENSG00000146648	Epidermal growth factor receptor erbB1	CHEMBL2109388	Epidermal growth factor receptor erbB1 antagonist	NEGATIVE MODULATOR	FUTUXIMAB		2	MONDO_0100342	malignant glioma	D005910	Glioma	129207	EFO_0000616 | EFO_0000618 | HP_0000707	neoplasm | nervous system disease | abnormality of the nervous system	1	CHEMBL2109388
EGFR	ENSG00000146648	Epidermal growth factor receptor erbB1	CHEMBL2109389	Epidermal growth factor receptor erbB1 inhibitor	NEGATIVE MODULATOR	IMGATUZUMAB		1	EFO_0000616	neoplasm	D009369	Neoplasms	46511	EFO_0000616	neoplasm	2	CHEMBL2109389
EGFR	ENSG00000146648	Epidermal growth factor receptor erbB1	CHEMBL2109389	Epidermal growth factor receptor erbB1 inhibitor	NEGATIVE MODULATOR	IMGATUZUMAB		2	EFO_0003060	non-small cell lung carcinoma	D002289	Carcinoma, Non-Small-Cell Lung	70767	EFO_0000616 | EFO_0000684	neoplasm | respiratory system disease	2	CHEMBL2109389
EGFR	ENSG00000146648	Epidermal growth factor receptor erbB1	CHEMBL2109389	Epidermal growth factor receptor erbB1 inhibitor	NEGATIVE MODULATOR	IMGATUZUMAB		1	EFO_0006859	head and neck malignant neoplasia	D006258	Head and Neck Neoplasms	70768	EFO_0000616	neoplasm	2	CHEMBL2109389
EGFR	ENSG00000146648	Epidermal growth factor receptor erbB1	CHEMBL2109389	Epidermal growth factor receptor erbB1 inhibitor	NEGATIVE MODULATOR	IMGATUZUMAB		2	EFO_1001951	colorectal carcinoma	D015179	Colorectal Neoplasms	70769	EFO_0000616 | EFO_0000405	neoplasm | digestive system disease	2	CHEMBL2109389
EGFR	ENSG00000146648	Epidermal growth factor receptor erbB1	CHEMBL2109390	Epidermal growth factor receptor erbB1 inhibitor	NEGATIVE MODULATOR	MAB-425		2	EFO_0000326	central nervous system cancer	D005910	Glioma	49198	EFO_0000616 | EFO_0000618	neoplasm | nervous system disease	1	CHEMBL2109390
EGFR	ENSG00000146648	Epidermal growth factor receptor erbB1	CHEMBL2109391	Epidermal growth factor receptor erbB1 cross-linking agent	OTHER	MDX-447		1	EFO_1000158	Central Nervous System Neoplasm	D016543	Central Nervous System Neoplasms	123022	EFO_0000616 | EFO_0000618	neoplasm | nervous system disease	2	CHEMBL2109391
EGFR	ENSG00000146648	Epidermal growth factor receptor erbB1	CHEMBL2109393	Epidermal growth factor receptor erbB1 antagonist	NEGATIVE MODULATOR	RG-7160										1	CHEMBL2109393
EGFR	ENSG00000146648	Epidermal growth factor receptor erbB1	CHEMBL2110732	Epidermal growth factor receptor erbB1 inhibitor	NEGATIVE MODULATOR	DACOMITINIB ANHYDROUS	2018	2	EFO_0000181	head and neck squamous cell carcinoma	D002294	Carcinoma, Squamous Cell	43117	EFO_0000616	neoplasm	3	CHEMBL2110732
EGFR	ENSG00000146648	Epidermal growth factor receptor erbB1	CHEMBL2110732	Epidermal growth factor receptor erbB1 inhibitor	NEGATIVE MODULATOR	DACOMITINIB ANHYDROUS	2018	3	EFO_0003060	non-small cell lung carcinoma	D002289	Carcinoma, Non-Small-Cell Lung	43847	EFO_0000616 | EFO_0000684	neoplasm | respiratory system disease	3	CHEMBL2110732
EGFR	ENSG00000146648	Epidermal growth factor receptor erbB1	CHEMBL2110732	Epidermal growth factor receptor erbB1 inhibitor	NEGATIVE MODULATOR	DACOMITINIB ANHYDROUS	2018	2	EFO_0000313	carcinoma	D002277	Carcinoma	45494	EFO_0000616	neoplasm	3	CHEMBL2110732
EGFR	ENSG00000146648	Epidermal growth factor receptor erbB1	CHEMBL2110732	Epidermal growth factor receptor erbB1 inhibitor	NEGATIVE MODULATOR	DACOMITINIB ANHYDROUS	2018	2	EFO_0000519	glioblastoma multiforme	D005909	Glioblastoma	47980	EFO_0000616 | EFO_0000618 | HP_0000707 | EFO_0000677	neoplasm | nervous system disease | abnormality of the nervous system | mental or behavioural disorder	3	CHEMBL2110732
EGFR	ENSG00000146648	Epidermal growth factor receptor erbB1	CHEMBL2110732	Epidermal growth factor receptor erbB1 inhibitor	NEGATIVE MODULATOR	DACOMITINIB ANHYDROUS	2018	1	EFO_0000616	neoplasm	D009369	Neoplasms	68814	EFO_0000616	neoplasm	3	CHEMBL2110732
EGFR	ENSG00000146648	Epidermal growth factor receptor erbB1	CHEMBL2110732	Epidermal growth factor receptor erbB1 inhibitor	NEGATIVE MODULATOR	DACOMITINIB ANHYDROUS	2018	2	EFO_0004284	upper aerodigestive tract neoplasm	D006258	Head and Neck Neoplasms	68816	EFO_0000616	neoplasm	3	CHEMBL2110732
EGFR	ENSG00000146648	Epidermal growth factor receptor erbB1	CHEMBL2110732	Epidermal growth factor receptor erbB1 inhibitor	NEGATIVE MODULATOR	DACOMITINIB ANHYDROUS	2018	1	EFO_0009708	metastasis	D009362	Neoplasm Metastasis	111915	GO_0008150	biological process	3	CHEMBL2110732
EGFR	ENSG00000146648	Epidermal growth factor receptor erbB1	CHEMBL2110732	Epidermal growth factor receptor erbB1 inhibitor	NEGATIVE MODULATOR	DACOMITINIB ANHYDROUS	2018	1	EFO_0005570	oral cavity cancer	D009062	Mouth Neoplasms	123507	EFO_0000616	neoplasm	3	CHEMBL2110732
EGFR	ENSG00000146648	Epidermal growth factor receptor erbB1	CHEMBL2110732	Epidermal growth factor receptor erbB1 inhibitor	NEGATIVE MODULATOR	DACOMITINIB ANHYDROUS	2018	3	MONDO_0008903	lung cancer	D008175	Lung Neoplasms	123509	EFO_0000616 | EFO_0000684	neoplasm | respiratory system disease	3	CHEMBL2110732
EGFR	ENSG00000146648	Epidermal growth factor receptor erbB1	CHEMBL2110732	Epidermal growth factor receptor erbB1 inhibitor	NEGATIVE MODULATOR	DACOMITINIB ANHYDROUS	2018	2	EFO_0003833	brain neoplasm	D001932	Brain Neoplasms	135863	EFO_0000616 | EFO_0000618	neoplasm | nervous system disease	3	CHEMBL2110732
EGFR	ENSG00000146648	Epidermal growth factor receptor erbB1	CHEMBL2408045	Epidermal growth factor receptor erbB1 inhibitor	NEGATIVE MODULATOR	SAPITINIB		2	EFO_0000365	colorectal adenocarcinoma	D015179	Colorectal Neoplasms	112698	EFO_0000616	neoplasm	3	CHEMBL2408045
EGFR	ENSG00000146648	Epidermal growth factor receptor erbB1	CHEMBL2408045	Epidermal growth factor receptor erbB1 inhibitor	NEGATIVE MODULATOR	SAPITINIB		2	EFO_0003060	non-small cell lung carcinoma	D002289	Carcinoma, Non-Small-Cell Lung	112699	EFO_0000616 | EFO_0000684	neoplasm | respiratory system disease	3	CHEMBL2408045
EGFR	ENSG00000146648	Epidermal growth factor receptor erbB1	CHEMBL2408045	Epidermal growth factor receptor erbB1 inhibitor	NEGATIVE MODULATOR	SAPITINIB		2	EFO_0003869	breast neoplasm	D001943	Breast Neoplasms	112700	EFO_0000616 | EFO_0010285 | EFO_0000512	neoplasm | integumentary system disease | reproductive system disease	3	CHEMBL2408045
EGFR	ENSG00000146648	Epidermal growth factor receptor erbB1	CHEMBL2408045	Epidermal growth factor receptor erbB1 inhibitor	NEGATIVE MODULATOR	SAPITINIB		2	MONDO_0007254	breast cancer	D001943	Breast Neoplasms	124658	EFO_0000616	neoplasm	3	CHEMBL2408045
EGFR	ENSG00000146648	Epidermal growth factor receptor erbB1	CHEMBL2408045	Epidermal growth factor receptor erbB1 inhibitor	NEGATIVE MODULATOR	SAPITINIB		2	MONDO_0004992	cancer	D009369	Neoplasms	146899	EFO_0000616	neoplasm	3	CHEMBL2408045
EGFR	ENSG00000146648	Epidermal growth factor receptor erbB1	CHEMBL3109738	Epidermal growth factor receptor erbB1 inhibitor	NEGATIVE MODULATOR	JNJ-26483327		1	MONDO_0004992	cancer	D009369	Neoplasms	146830	EFO_0000616	neoplasm	9	CHEMBL3109738
EGFR	ENSG00000146648	Epidermal growth factor receptor erbB1	CHEMBL3137345	Epidermal growth factor receptor erbB1 inhibitor	NEGATIVE MODULATOR	DULIGOTUZUMAB		1	EFO_0000616	neoplasm	D009369	Neoplasms	71107	EFO_0000616	neoplasm	2	CHEMBL3137345
EGFR	ENSG00000146648	Epidermal growth factor receptor erbB1	CHEMBL3137345	Epidermal growth factor receptor erbB1 inhibitor	NEGATIVE MODULATOR	DULIGOTUZUMAB		2	EFO_0006859	head and neck malignant neoplasia	D006258	Head and Neck Neoplasms	71108	EFO_0000616	neoplasm	2	CHEMBL3137345
EGFR	ENSG00000146648	Epidermal growth factor receptor erbB1	CHEMBL3137345	Epidermal growth factor receptor erbB1 inhibitor	NEGATIVE MODULATOR	DULIGOTUZUMAB		2	EFO_1001951	colorectal carcinoma	D015179	Colorectal Neoplasms	71109	EFO_0000616 | EFO_0000405	neoplasm | digestive system disease	2	CHEMBL3137345
EGFR	ENSG00000146648	Epidermal growth factor receptor erbB1	CHEMBL3353410	Epidermal growth factor receptor erbB1 inhibitor	NEGATIVE MODULATOR	OSIMERTINIB	2015	3	EFO_0003060	non-small cell lung carcinoma	D002289	Carcinoma, Non-Small-Cell Lung	50352	EFO_0000616 | EFO_0000684	neoplasm | respiratory system disease	1	CHEMBL3353410
EGFR	ENSG00000146648	Epidermal growth factor receptor erbB1	CHEMBL3353410	Epidermal growth factor receptor erbB1 inhibitor	NEGATIVE MODULATOR	OSIMERTINIB	2015	4	EFO_0000616	neoplasm	D009369	Neoplasms	52825	EFO_0000616	neoplasm	1	CHEMBL3353410
EGFR	ENSG00000146648	Epidermal growth factor receptor erbB1	CHEMBL3353410	Epidermal growth factor receptor erbB1 inhibitor	NEGATIVE MODULATOR	OSIMERTINIB	2015	2	EFO_0005842	colorectal cancer	D015179	Colorectal Neoplasms	53085	EFO_0000616 | EFO_0000405	neoplasm | digestive system disease	1	CHEMBL3353410
EGFR	ENSG00000146648	Epidermal growth factor receptor erbB1	CHEMBL3353410	Epidermal growth factor receptor erbB1 inhibitor	NEGATIVE MODULATOR	OSIMERTINIB	2015	2	EFO_0000228	adenocarcinoma	D000230	Adenocarcinoma	71327	EFO_0000616	neoplasm	1	CHEMBL3353410
EGFR	ENSG00000146648	Epidermal growth factor receptor erbB1	CHEMBL3353410	Epidermal growth factor receptor erbB1 inhibitor	NEGATIVE MODULATOR	OSIMERTINIB	2015	2	EFO_0000707	squamous cell carcinoma	D002294	Carcinoma, Squamous Cell	71329	EFO_0000616 | EFO_0010285	neoplasm | integumentary system disease	1	CHEMBL3353410
EGFR	ENSG00000146648	Epidermal growth factor receptor erbB1	CHEMBL3353410	Epidermal growth factor receptor erbB1 inhibitor	NEGATIVE MODULATOR	OSIMERTINIB	2015	2	EFO_0000313	carcinoma	D002277	Carcinoma	112550	EFO_0000616	neoplasm	1	CHEMBL3353410
EGFR	ENSG00000146648	Epidermal growth factor receptor erbB1	CHEMBL3353410	Epidermal growth factor receptor erbB1 inhibitor	NEGATIVE MODULATOR	OSIMERTINIB	2015	2	EFO_0000519	glioblastoma multiforme	D005909	Glioblastoma	112551	EFO_0000616 | EFO_0000618 | HP_0000707 | EFO_0000677	neoplasm | nervous system disease | abnormality of the nervous system | mental or behavioural disorder	1	CHEMBL3353410
EGFR	ENSG00000146648	Epidermal growth factor receptor erbB1	CHEMBL3353410	Epidermal growth factor receptor erbB1 inhibitor	NEGATIVE MODULATOR	OSIMERTINIB	2015	2	EFO_0000571	lung adenocarcinoma	D000077192	Adenocarcinoma of Lung	112552	EFO_0000616 | EFO_0000684	neoplasm | respiratory system disease	1	CHEMBL3353410
EGFR	ENSG00000146648	Epidermal growth factor receptor erbB1	CHEMBL3353410	Epidermal growth factor receptor erbB1 inhibitor	NEGATIVE MODULATOR	OSIMERTINIB	2015	3	MONDO_0008903	lung cancer	D008175	Lung Neoplasms	124490	EFO_0000616 | EFO_0000684	neoplasm | respiratory system disease	1	CHEMBL3353410
EGFR	ENSG00000146648	Epidermal growth factor receptor erbB1	CHEMBL3353410	Epidermal growth factor receptor erbB1 inhibitor	NEGATIVE MODULATOR	OSIMERTINIB	2015	3	MONDO_0021117	lung neoplasm	D008175	Lung Neoplasms	124491	EFO_0000684 | EFO_0000616	respiratory system disease | neoplasm	1	CHEMBL3353410
EGFR	ENSG00000146648	Epidermal growth factor receptor erbB1	CHEMBL3353410	Epidermal growth factor receptor erbB1 inhibitor	NEGATIVE MODULATOR	OSIMERTINIB	2015	1	EFO_0003833	brain neoplasm	D001932	Brain Neoplasms	141841	EFO_0000616 | EFO_0000618	neoplasm | nervous system disease	1	CHEMBL3353410
EGFR	ENSG00000146648	Epidermal growth factor receptor erbB1	CHEMBL3353410	Epidermal growth factor receptor erbB1 inhibitor	NEGATIVE MODULATOR	OSIMERTINIB	2015	4	MONDO_0004992	cancer	D009369	Neoplasms	146788	EFO_0000616	neoplasm	1	CHEMBL3353410
EGFR	ENSG00000146648	Epidermal growth factor receptor erbB1	CHEMBL3544983	Epidermal growth factor receptor erbB1 inhibitor	NEGATIVE MODULATOR	TESEVATINIB		2	EFO_0000519	glioblastoma multiforme	D005909	Glioblastoma	53764	EFO_0000616 | EFO_0000618 | HP_0000707 | EFO_0000677	neoplasm | nervous system disease | abnormality of the nervous system | mental or behavioural disorder	3	CHEMBL3544983
EGFR	ENSG00000146648	Epidermal growth factor receptor erbB1	CHEMBL3544983	Epidermal growth factor receptor erbB1 inhibitor	NEGATIVE MODULATOR	TESEVATINIB		2	EFO_1001496	Autosomal dominant polycystic kidney disease	D016891	Polycystic Kidney, Autosomal Dominant	71376	HP_0000079 | EFO_0000512 | HP_0001197	abnormality of the urinary system | reproductive system disease | abnormality of prenatal development or birth	3	CHEMBL3544983
EGFR	ENSG00000146648	Epidermal growth factor receptor erbB1	CHEMBL3544983	Epidermal growth factor receptor erbB1 inhibitor	NEGATIVE MODULATOR	TESEVATINIB		3	EFO_0003060	non-small cell lung carcinoma	D002289	Carcinoma, Non-Small-Cell Lung	112578	EFO_0000616 | EFO_0000684	neoplasm | respiratory system disease	3	CHEMBL3544983
EGFR	ENSG00000146648	Epidermal growth factor receptor erbB1	CHEMBL3544983	Epidermal growth factor receptor erbB1 inhibitor	NEGATIVE MODULATOR	TESEVATINIB		1	MONDO_0007254	breast cancer	D001943	Breast Neoplasms	124518	EFO_0000616	neoplasm	3	CHEMBL3544983
EGFR	ENSG00000146648	Epidermal growth factor receptor erbB1	CHEMBL3544983	Epidermal growth factor receptor erbB1 inhibitor	NEGATIVE MODULATOR	TESEVATINIB		2	EFO_0003833	brain neoplasm	D001932	Brain Neoplasms	136033	EFO_0000616 | EFO_0000618	neoplasm | nervous system disease	3	CHEMBL3544983
EGFR	ENSG00000146648	Epidermal growth factor receptor erbB1	CHEMBL3544983	Epidermal growth factor receptor erbB1 inhibitor	NEGATIVE MODULATOR	TESEVATINIB		1	MONDO_0009889	autosomal recessive polycystic kidney disease	D017044	Polycystic Kidney, Autosomal Recessive	141849	HP_0000079 | EFO_0000512 | HP_0001197	abnormality of the urinary system | reproductive system disease | abnormality of prenatal development or birth	3	CHEMBL3544983
EGFR	ENSG00000146648	Epidermal growth factor receptor erbB1	CHEMBL3544983	Epidermal growth factor receptor erbB1 inhibitor	NEGATIVE MODULATOR	TESEVATINIB		1	MONDO_0004992	cancer	D009369	Neoplasms	146800	EFO_0000616	neoplasm	3	CHEMBL3544983
EGFR	ENSG00000146648	Epidermal growth factor receptor erbB1	CHEMBL3545063	Epidermal growth factor receptor erbB1 inhibitor	NEGATIVE MODULATOR	OSIMERTINIB MESYLATE	2015	4	EFO_0003060	non-small cell lung carcinoma	D002289	Carcinoma, Non-Small-Cell Lung	112549	EFO_0000616 | EFO_0000684	neoplasm | respiratory system disease	1	CHEMBL3353410
EGFR	ENSG00000146648	Epidermal growth factor receptor erbB1	CHEMBL3545063	Epidermal growth factor receptor erbB1 inhibitor	NEGATIVE MODULATOR	OSIMERTINIB MESYLATE	2015	1	MONDO_0008903	lung cancer	D008175	Lung Neoplasms	141840	EFO_0000616 | EFO_0000684	neoplasm | respiratory system disease	1	CHEMBL3353410
EGFR	ENSG00000146648	Epidermal growth factor receptor erbB1	CHEMBL3545196	Epidermal growth factor receptor erbB1 inhibitor	NEGATIVE MODULATOR	PD-0166285										4	CHEMBL49120
EGFR	ENSG00000146648	Epidermal growth factor receptor erbB1	CHEMBL3545200	Epidermal growth factor receptor erbB1 inhibitor	NEGATIVE MODULATOR	S-222611										2	CHEMBL3545200
EGFR	ENSG00000146648	Epidermal growth factor receptor erbB1	CHEMBL3545235	Epidermal growth factor receptor erbB1 inhibitor	NEGATIVE MODULATOR	SIMOTINIB		1	EFO_0003060	non-small cell lung carcinoma	D002289	Carcinoma, Non-Small-Cell Lung	72025	EFO_0000616 | EFO_0000684	neoplasm | respiratory system disease	1	CHEMBL3545235
EGFR	ENSG00000146648	Epidermal growth factor receptor erbB1	CHEMBL3545308	Epidermal growth factor receptor erbB1 inhibitor	NEGATIVE MODULATOR	ROCILETINIB		3	EFO_0003060	non-small cell lung carcinoma	D002289	Carcinoma, Non-Small-Cell Lung	47547	EFO_0000616 | EFO_0000684	neoplasm | respiratory system disease	1	CHEMBL3545308
EGFR	ENSG00000146648	Epidermal growth factor receptor erbB1	CHEMBL3545308	Epidermal growth factor receptor erbB1 inhibitor	NEGATIVE MODULATOR	ROCILETINIB		3	EFO_0000616	neoplasm	D009369	Neoplasms	52739	EFO_0000616	neoplasm	1	CHEMBL3545308
EGFR	ENSG00000146648	Epidermal growth factor receptor erbB1	CHEMBL3545311	Epidermal growth factor receptor erbB1 inhibitor	NEGATIVE MODULATOR	BRIGATINIB	2017	4	EFO_0003060	non-small cell lung carcinoma	D002289	Carcinoma, Non-Small-Cell Lung	43853	EFO_0000616 | EFO_0000684	neoplasm | respiratory system disease	2	CHEMBL3545311
EGFR	ENSG00000146648	Epidermal growth factor receptor erbB1	CHEMBL3545311	Epidermal growth factor receptor erbB1 inhibitor	NEGATIVE MODULATOR	BRIGATINIB	2017	4	EFO_0000616	neoplasm	D009369	Neoplasms	71431	EFO_0000616	neoplasm	2	CHEMBL3545311
EGFR	ENSG00000146648	Epidermal growth factor receptor erbB1	CHEMBL3545311	Epidermal growth factor receptor erbB1 inhibitor	NEGATIVE MODULATOR	BRIGATINIB	2017	2	EFO_0003032	anaplastic large cell lymphoma	D017728	Lymphoma, Large-Cell, Anaplastic	112605	EFO_0000616 | HP_0001197 | HP_0001871	neoplasm | abnormality of prenatal development or birth | abnormality of blood and blood-forming tissues	2	CHEMBL3545311
EGFR	ENSG00000146648	Epidermal growth factor receptor erbB1	CHEMBL3545396	Epidermal growth factor receptor erbB1 inhibitor	NEGATIVE MODULATOR	BMS-690514		2	EFO_0003060	non-small cell lung carcinoma	D002289	Carcinoma, Non-Small-Cell Lung	53600	EFO_0000616 | EFO_0000684	neoplasm | respiratory system disease	6	CHEMBL3545396
EGFR	ENSG00000146648	Epidermal growth factor receptor erbB1	CHEMBL3545396	Epidermal growth factor receptor erbB1 inhibitor	NEGATIVE MODULATOR	BMS-690514		2	MONDO_0007254	breast cancer	D001943	Breast Neoplasms	124662	EFO_0000616	neoplasm	6	CHEMBL3545396
EGFR	ENSG00000146648	Epidermal growth factor receptor erbB1	CHEMBL3545396	Epidermal growth factor receptor erbB1 inhibitor	NEGATIVE MODULATOR	BMS-690514		1	MONDO_0004992	cancer	D009369	Neoplasms	146902	EFO_0000616	neoplasm	6	CHEMBL3545396
EGFR	ENSG00000146648	Epidermal growth factor receptor erbB1	CHEMBL3623290	Epidermal growth factor receptor erbB1 inhibitor	NEGATIVE MODULATOR	AZD-3759		2	EFO_0003060	non-small cell lung carcinoma	D002289	Carcinoma, Non-Small-Cell Lung	114622	EFO_0000616 | EFO_0000684	neoplasm | respiratory system disease	1	CHEMBL3623290
EGFR	ENSG00000146648	Epidermal growth factor receptor erbB1	CHEMBL3647420	Epidermal growth factor receptor erbB1 inhibitor	NEGATIVE MODULATOR	PYROTINIB		3	EFO_0003060	non-small cell lung carcinoma	D002289	Carcinoma, Non-Small-Cell Lung	54067	EFO_0000616 | EFO_0000684	neoplasm | respiratory system disease	2	CHEMBL3647420
EGFR	ENSG00000146648	Epidermal growth factor receptor erbB1	CHEMBL3647420	Epidermal growth factor receptor erbB1 inhibitor	NEGATIVE MODULATOR	PYROTINIB		2	EFO_0005537	triple-negative breast cancer	D064726	Triple Negative Breast Neoplasms	112800	EFO_0000616 | EFO_0000512 | EFO_0010285	neoplasm | reproductive system disease | integumentary system disease	2	CHEMBL3647420
EGFR	ENSG00000146648	Epidermal growth factor receptor erbB1	CHEMBL3647420	Epidermal growth factor receptor erbB1 inhibitor	NEGATIVE MODULATOR	PYROTINIB		2	EFO_0000616	neoplasm	D009369	Neoplasms	124836	EFO_0000616	neoplasm	2	CHEMBL3647420
EGFR	ENSG00000146648	Epidermal growth factor receptor erbB1	CHEMBL3647420	Epidermal growth factor receptor erbB1 inhibitor	NEGATIVE MODULATOR	PYROTINIB		3	EFO_0003869	breast neoplasm	D001943	Breast Neoplasms	124837	EFO_0000616 | EFO_0010285 | EFO_0000512	neoplasm | integumentary system disease | reproductive system disease	2	CHEMBL3647420
EGFR	ENSG00000146648	Epidermal growth factor receptor erbB1	CHEMBL3647420	Epidermal growth factor receptor erbB1 inhibitor	NEGATIVE MODULATOR	PYROTINIB		2	MONDO_0001056	gastric cancer	D013274	Stomach Neoplasms	124838	EFO_0000616 | EFO_0000405	neoplasm | digestive system disease	2	CHEMBL3647420
EGFR	ENSG00000146648	Epidermal growth factor receptor erbB1	CHEMBL3647420	Epidermal growth factor receptor erbB1 inhibitor	NEGATIVE MODULATOR	PYROTINIB		3	MONDO_0007254	breast cancer	D001943	Breast Neoplasms	124839	EFO_0000616	neoplasm	2	CHEMBL3647420
EGFR	ENSG00000146648	Epidermal growth factor receptor erbB1	CHEMBL3647420	Epidermal growth factor receptor erbB1 inhibitor	NEGATIVE MODULATOR	PYROTINIB		2	EFO_1001951	colorectal carcinoma	D015179	Colorectal Neoplasms	129411	EFO_0000616 | EFO_0000405	neoplasm | digestive system disease	2	CHEMBL3647420
EGFR	ENSG00000146648	Epidermal growth factor receptor erbB1	CHEMBL3647420	Epidermal growth factor receptor erbB1 inhibitor	NEGATIVE MODULATOR	PYROTINIB		1	EFO_0000339	chronic myelogenous leukemia	D015464	Leukemia, Myelogenous, Chronic, BCR-ABL Positive	136087	HP_0000924 | HP_0003011 | HP_0001871 | EFO_0000616 | EFO_0000540 | HP_0001197 | EFO_1001986	abnormality of the skeletal system | abnormality of the musculature | abnormality of blood and blood-forming tissues | neoplasm | immune system disease | abnormality of prenatal development or birth | connective tissue disease	2	CHEMBL3647420
EGFR	ENSG00000146648	Epidermal growth factor receptor erbB1	CHEMBL3647420	Epidermal growth factor receptor erbB1 inhibitor	NEGATIVE MODULATOR	PYROTINIB		2	EFO_0008549	digestive system neoplasm	D004067	Digestive System Neoplasms	136088	EFO_0000616	neoplasm	2	CHEMBL3647420
EGFR	ENSG00000146648	Epidermal growth factor receptor erbB1	CHEMBL3647420	Epidermal growth factor receptor erbB1 inhibitor	NEGATIVE MODULATOR	PYROTINIB		1	EFO_0000182	hepatocellular carcinoma	D006528	Carcinoma, Hepatocellular	142065	EFO_0000616 | EFO_0000589	neoplasm | metabolic disease	2	CHEMBL3647420
EGFR	ENSG00000146648	Epidermal growth factor receptor erbB1	CHEMBL3663929	Epidermal growth factor receptor erbB1 inhibitor	NEGATIVE MODULATOR	NAQUOTINIB		1	EFO_0000616	neoplasm	D009369	Neoplasms	72151	EFO_0000616	neoplasm	1	CHEMBL3663929
EGFR	ENSG00000146648	Epidermal growth factor receptor erbB1	CHEMBL3663929	Epidermal growth factor receptor erbB1 inhibitor	NEGATIVE MODULATOR	NAQUOTINIB		2	EFO_0003060	non-small cell lung carcinoma	D002289	Carcinoma, Non-Small-Cell Lung	72152	EFO_0000616 | EFO_0000684	neoplasm | respiratory system disease	1	CHEMBL3663929
EGFR	ENSG00000146648	Epidermal growth factor receptor erbB1	CHEMBL3678958	Epidermal growth factor receptor erbB1 inhibitor	NEGATIVE MODULATOR	RUSERONTINIB		3	EFO_0000222	acute myeloid leukemia	D015470	Leukemia, Myeloid, Acute	130107	HP_0001871 | EFO_0000616 | EFO_0004503	abnormality of blood and blood-forming tissues | neoplasm | hematological measurement	3	CHEMBL3678958
EGFR	ENSG00000146648	Epidermal growth factor receptor erbB1	CHEMBL3678958	Epidermal growth factor receptor erbB1 inhibitor	NEGATIVE MODULATOR	RUSERONTINIB		2	EFO_0000616	neoplasm	D009369	Neoplasms	143486	EFO_0000616	neoplasm	3	CHEMBL3678958
EGFR	ENSG00000146648	Epidermal growth factor receptor erbB1	CHEMBL3707277	Epidermal growth factor receptor erbB1 binding agent	OTHER	DEPATUXIZUMAB MAFODOTIN		3	EFO_0000519	glioblastoma multiforme	D005909	Glioblastoma	72238	EFO_0000616 | EFO_0000618 | HP_0000707 | EFO_0000677	neoplasm | nervous system disease | abnormality of the nervous system | mental or behavioural disorder	1	CHEMBL3707277
EGFR	ENSG00000146648	Epidermal growth factor receptor erbB1	CHEMBL3707277	Epidermal growth factor receptor erbB1 binding agent	OTHER	DEPATUXIZUMAB MAFODOTIN		1	EFO_0000616	neoplasm	D009369	Neoplasms	72239	EFO_0000616	neoplasm	1	CHEMBL3707277
EGFR	ENSG00000146648	Epidermal growth factor receptor erbB1	CHEMBL3707277	Epidermal growth factor receptor erbB1 binding agent	OTHER	DEPATUXIZUMAB MAFODOTIN		3	EFO_1001465	gliosarcoma	D018316	Gliosarcoma	72240	EFO_0000618 | HP_0000707 | EFO_0000616 | EFO_0000677	nervous system disease | abnormality of the nervous system | neoplasm | mental or behavioural disorder	1	CHEMBL3707277
EGFR	ENSG00000146648	Epidermal growth factor receptor erbB1	CHEMBL3707294	Epidermal growth factor receptor erbB1 inhibitor	NEGATIVE MODULATOR	DEPATUXIZUMAB		2	EFO_0000228	adenocarcinoma	D000230	Adenocarcinoma	72236	EFO_0000616	neoplasm	1	CHEMBL3707294
EGFR	ENSG00000146648	Epidermal growth factor receptor erbB1	CHEMBL3707294	Epidermal growth factor receptor erbB1 inhibitor	NEGATIVE MODULATOR	DEPATUXIZUMAB		1	EFO_0000616	neoplasm	D009369	Neoplasms	72237	EFO_0000616	neoplasm	1	CHEMBL3707294
EGFR	ENSG00000146648	Epidermal growth factor receptor erbB1	CHEMBL3786098	Epidermal growth factor receptor erbB1 inhibitor	NEGATIVE MODULATOR	PF-06459988		2	EFO_0003060	non-small cell lung carcinoma	D002289	Carcinoma, Non-Small-Cell Lung	114900	EFO_0000616 | EFO_0000684	neoplasm | respiratory system disease	1	CHEMBL3786098
EGFR	ENSG00000146648	Epidermal growth factor receptor erbB1	CHEMBL3787344	Epidermal growth factor receptor erbB1 inhibitor	NEGATIVE MODULATOR	NAZARTINIB		2	EFO_0003060	non-small cell lung carcinoma	D002289	Carcinoma, Non-Small-Cell Lung	53026	EFO_0000616 | EFO_0000684	neoplasm | respiratory system disease	1	CHEMBL3787344
EGFR	ENSG00000146648	Epidermal growth factor receptor erbB1	CHEMBL3787344	Epidermal growth factor receptor erbB1 inhibitor	NEGATIVE MODULATOR	NAZARTINIB		1	EFO_1000849	bronchial neoplasm	D001984	Bronchial Neoplasms	112769	EFO_0000684 | EFO_0000616	respiratory system disease | neoplasm	1	CHEMBL3787344
EGFR	ENSG00000146648	Epidermal growth factor receptor erbB1	CHEMBL3787344	Epidermal growth factor receptor erbB1 inhibitor	NEGATIVE MODULATOR	NAZARTINIB		2	EFO_0000616	neoplasm	D009369	Neoplasms	124783	EFO_0000616	neoplasm	1	CHEMBL3787344
EGFR	ENSG00000146648	Epidermal growth factor receptor erbB1	CHEMBL3787344	Epidermal growth factor receptor erbB1 inhibitor	NEGATIVE MODULATOR	NAZARTINIB		2	MONDO_0008903	lung cancer	D008175	Lung Neoplasms	124784	EFO_0000616 | EFO_0000684	neoplasm | respiratory system disease	1	CHEMBL3787344
EGFR	ENSG00000146648	Epidermal growth factor receptor erbB1	CHEMBL3786343	Epidermal growth factor receptor erbB1 inhibitor	NEGATIVE MODULATOR	OLMUTINIB	2016	2	EFO_0000616	neoplasm	D009369	Neoplasms	52813	EFO_0000616	neoplasm	1	CHEMBL3786343
EGFR	ENSG00000146648	Epidermal growth factor receptor erbB1	CHEMBL3786343	Epidermal growth factor receptor erbB1 inhibitor	NEGATIVE MODULATOR	OLMUTINIB	2016	2	EFO_0003060	non-small cell lung carcinoma	D002289	Carcinoma, Non-Small-Cell Lung	53024	EFO_0000616 | EFO_0000684	neoplasm | respiratory system disease	1	CHEMBL3786343
EGFR	ENSG00000146648	Epidermal growth factor receptor erbB1	CHEMBL3989921	Epidermal growth factor receptor erbB1 inhibitor	NEGATIVE MODULATOR	NERATINIB MALEATE	2017	4	EFO_0000305	breast carcinoma	D001943	Breast Neoplasms	72615	EFO_0000616 | EFO_0000512 | EFO_0010285	neoplasm | reproductive system disease | integumentary system disease	3	CHEMBL180022
EGFR	ENSG00000146648	Epidermal growth factor receptor erbB1	CHEMBL3989921	Epidermal growth factor receptor erbB1 inhibitor	NEGATIVE MODULATOR	NERATINIB MALEATE	2017	4	MONDO_0007254	breast cancer	D001943	Breast Neoplasms	136166	EFO_0000616	neoplasm	3	CHEMBL180022
EGFR	ENSG00000146648	Epidermal growth factor receptor erbB1	CHEMBL3989921	Epidermal growth factor receptor erbB1 inhibitor	NEGATIVE MODULATOR	NERATINIB MALEATE	2017	1	EFO_0000616	neoplasm	D009369	Neoplasms	142345	EFO_0000616	neoplasm	3	CHEMBL180022
EGFR	ENSG00000146648	Epidermal growth factor receptor erbB1	CHEMBL3989970	Epidermal growth factor receptor erbB1 inhibitor	NEGATIVE MODULATOR	MAVELERTINIB		1	EFO_0003060	non-small cell lung carcinoma	D002289	Carcinoma, Non-Small-Cell Lung	113157	EFO_0000616 | EFO_0000684	neoplasm | respiratory system disease	1	CHEMBL3989970
EGFR	ENSG00000146648	Epidermal growth factor receptor erbB1	CHEMBL3989988	Epidermal growth factor receptor erbB1 antagonist	NEGATIVE MODULATOR	MODOTUXIMAB		1	EFO_0000616	neoplasm	D009369	Neoplasms	142303	EFO_0000616	neoplasm	1	CHEMBL3989988
EGFR	ENSG00000146648	Epidermal growth factor receptor erbB1	CHEMBL3989988	Epidermal growth factor receptor erbB1 inhibitor	NEGATIVE MODULATOR	MODOTUXIMAB		1	EFO_0000616	neoplasm	D009369	Neoplasms	142303	EFO_0000616	neoplasm	1	CHEMBL3989988
EGFR	ENSG00000146648	Epidermal growth factor receptor erbB1	CHEMBL4297258	Epidermal growth factor receptor erbB1 inhibitor	NEGATIVE MODULATOR	FIRMONERTINIB		3	EFO_0003060	non-small cell lung carcinoma	D002289	Carcinoma, Non-Small-Cell Lung	114378	EFO_0000616 | EFO_0000684	neoplasm | respiratory system disease	1	CHEMBL4297258
EGFR	ENSG00000146648	Epidermal growth factor receptor erbB1	CHEMBL4297258	Epidermal growth factor receptor erbB1 inhibitor	NEGATIVE MODULATOR	FIRMONERTINIB		2	EFO_0000571	lung adenocarcinoma	D000077192	Adenocarcinoma of Lung	136201	EFO_0000616 | EFO_0000684	neoplasm | respiratory system disease	1	CHEMBL4297258
EGFR	ENSG00000146648	Epidermal growth factor receptor erbB1	CHEMBL4297258	Epidermal growth factor receptor erbB1 inhibitor	NEGATIVE MODULATOR	FIRMONERTINIB		2	MONDO_0008903	lung cancer	D008175	Lung Neoplasms	142548	EFO_0000616 | EFO_0000684	neoplasm | respiratory system disease	1	CHEMBL4297258
EGFR	ENSG00000146648	Epidermal growth factor receptor erbB1	CHEMBL4297258	Epidermal growth factor receptor erbB1 inhibitor	NEGATIVE MODULATOR	FIRMONERTINIB		2	EFO_0000616	neoplasm	D009369	Neoplasms	147232	EFO_0000616	neoplasm	1	CHEMBL4297258
EGFR	ENSG00000146648	Epidermal growth factor receptor erbB1	CHEMBL4297774	Epidermal growth factor receptor inhibitor	NEGATIVE MODULATOR	AMIVANTAMAB	2021	4	EFO_0003060	non-small cell lung carcinoma	D002289	Carcinoma, Non-Small-Cell Lung	115570	EFO_0000616 | EFO_0000684	neoplasm | respiratory system disease	2	CHEMBL4297774
EGFR	ENSG00000146648	Epidermal growth factor receptor erbB1	CHEMBL4297774	Epidermal growth factor receptor inhibitor	NEGATIVE MODULATOR	AMIVANTAMAB	2021	4	EFO_0000616	neoplasm	D009369	Neoplasms	142939	EFO_0000616	neoplasm	2	CHEMBL4297774
EGFR	ENSG00000146648	Epidermal growth factor receptor erbB1	CHEMBL4297774	Epidermal growth factor receptor inhibitor	NEGATIVE MODULATOR	AMIVANTAMAB	2021	2	MONDO_0001056	gastric cancer	D013274	Stomach Neoplasms	142940	EFO_0000616 | EFO_0000405	neoplasm | digestive system disease	2	CHEMBL4297774
EGFR	ENSG00000146648	Epidermal growth factor receptor erbB1	CHEMBL4297774	Epidermal growth factor receptor inhibitor	NEGATIVE MODULATOR	AMIVANTAMAB	2021	2	MONDO_0004669	salivary gland cancer	D012468	Salivary Gland Neoplasms	142941	EFO_0000616	neoplasm	2	CHEMBL4297774
EGFR	ENSG00000146648	Epidermal growth factor receptor erbB1	CHEMBL4297774	Epidermal growth factor receptor inhibitor	NEGATIVE MODULATOR	AMIVANTAMAB	2021	2	EFO_0000182	hepatocellular carcinoma	D006528	Carcinoma, Hepatocellular	147498	EFO_0000616 | EFO_0000589	neoplasm | metabolic disease	2	CHEMBL4297774
EGFR	ENSG00000146648	Epidermal growth factor receptor erbB1	CHEMBL4297842	Epidermal growth factor receptor erbB1 inhibitor	NEGATIVE MODULATOR	TOMUZOTUXIMAB		1	EFO_0000616	neoplasm	D009369	Neoplasms	126081	EFO_0000616	neoplasm	1	CHEMBL4297842
EGFR	ENSG00000146648	Epidermal growth factor receptor erbB1	CHEMBL4297865	Epidermal growth factor receptor erbB1 inhibitor	NEGATIVE MODULATOR	ABIVERTINIB		3	EFO_0003060	non-small cell lung carcinoma	D002289	Carcinoma, Non-Small-Cell Lung	115765	EFO_0000616 | EFO_0000684	neoplasm | respiratory system disease	2	CHEMBL4297865
EGFR	ENSG00000146648	Epidermal growth factor receptor erbB1	CHEMBL4297865	Epidermal growth factor receptor erbB1 inhibitor	NEGATIVE MODULATOR	ABIVERTINIB		2	MONDO_0100096	COVID-19	D045169	Severe Acute Respiratory Syndrome	129835	EFO_0005741	infectious disease	2	CHEMBL4297865
EGFR	ENSG00000146648	Epidermal growth factor receptor erbB1	CHEMBL4297865	Epidermal growth factor receptor erbB1 inhibitor	NEGATIVE MODULATOR	ABIVERTINIB		2	MONDO_0008315	prostate cancer	D064129	Prostatic Neoplasms, Castration-Resistant	143035	EFO_0000616 | HP_0000078 | HP_0000079	neoplasm | abnormality of the genital system | abnormality of the urinary system	2	CHEMBL4297865
EGFR	ENSG00000146648	Epidermal growth factor receptor erbB1	CHEMBL4297866	Epidermal growth factor receptor erbB1 inhibitor	NEGATIVE MODULATOR	ABIVERTINIB MALEATE		1	EFO_0000096	neoplasm of mature B-cells	D008224	Lymphoma, Follicular	115766	EFO_0000616 | EFO_0000540 | HP_0001197 | HP_0001871	neoplasm | immune system disease | abnormality of prenatal development or birth | abnormality of blood and blood-forming tissues	2	CHEMBL4297865
EGFR	ENSG00000146648	Epidermal growth factor receptor erbB1	CHEMBL4297866	Epidermal growth factor receptor erbB1 inhibitor	NEGATIVE MODULATOR	ABIVERTINIB MALEATE		3	EFO_0003060	non-small cell lung carcinoma	D002289	Carcinoma, Non-Small-Cell Lung	115767	EFO_0000616 | EFO_0000684	neoplasm | respiratory system disease	2	CHEMBL4297865
EGFR	ENSG00000146648	Epidermal growth factor receptor erbB1	CHEMBL4297866	Epidermal growth factor receptor erbB1 inhibitor	NEGATIVE MODULATOR	ABIVERTINIB MALEATE		2	MONDO_0100096	COVID-19	D045169	Severe Acute Respiratory Syndrome	143036	EFO_0005741	infectious disease	2	CHEMBL4297865
EGFR	ENSG00000146648	Epidermal growth factor receptor erbB1	CHEMBL4298088	Epidermal growth factor receptor erbB1 binding agent	OTHER	CETUXIMAB SAROTALOCAN		1	EFO_0000616	neoplasm	D009369	Neoplasms	147757	EFO_0000616	neoplasm	1	CHEMBL4298088
EGFR	ENSG00000146648	Epidermal growth factor receptor erbB1	CHEMBL4558324	Epidermal growth factor receptor erbB1 inhibitor	NEGATIVE MODULATOR	LAZERTINIB		3	EFO_0003060	non-small cell lung carcinoma	D002289	Carcinoma, Non-Small-Cell Lung	126568	EFO_0000616 | EFO_0000684	neoplasm | respiratory system disease	1	CHEMBL4558324
EGFR	ENSG00000146648	Epidermal growth factor receptor erbB1	CHEMBL4558324	Epidermal growth factor receptor erbB1 inhibitor	NEGATIVE MODULATOR	LAZERTINIB		1	EFO_0001421	liver disease	D008107	Liver Diseases	143349	EFO_0000405 | EFO_0004582	digestive system disease | liver enzyme measurement	1	CHEMBL4558324
EGFR	ENSG00000146648	Epidermal growth factor receptor erbB1	CHEMBL4558324	Epidermal growth factor receptor erbB1 inhibitor	NEGATIVE MODULATOR	LAZERTINIB		2	MONDO_0021117	lung neoplasm	D008175	Lung Neoplasms	143350	EFO_0000684 | EFO_0000616	respiratory system disease | neoplasm	1	CHEMBL4558324
EGFR	ENSG00000146648	Epidermal growth factor receptor erbB1	CHEMBL4558324	Epidermal growth factor receptor erbB1 inhibitor	NEGATIVE MODULATOR	LAZERTINIB		3	EFO_0000616	neoplasm	D009369	Neoplasms	148054	EFO_0000616	neoplasm	1	CHEMBL4558324
EGFR	ENSG00000146648	Epidermal growth factor receptor erbB1	CHEMBL4558324	Epidermal growth factor receptor erbB1 inhibitor	NEGATIVE MODULATOR	LAZERTINIB		3	MONDO_0004992	cancer	D009369	Neoplasms	148055	EFO_0000616	neoplasm	1	CHEMBL4558324
EGFR	ENSG00000146648	Epidermal growth factor receptor erbB1	CHEMBL4558324	Epidermal growth factor receptor erbB1 inhibitor	NEGATIVE MODULATOR	LAZERTINIB		2	MONDO_0008903	lung cancer	D008175	Lung Neoplasms	148056	EFO_0000616 | EFO_0000684	neoplasm | respiratory system disease	1	CHEMBL4558324
EGFR	ENSG00000146648	Epidermal growth factor receptor erbB1	CHEMBL4594472	Epidermal growth factor receptor erbB1 inhibitor	NEGATIVE MODULATOR	EMB-01		1	EFO_0003060	non-small cell lung carcinoma	D002289	Carcinoma, Non-Small-Cell Lung	143380	EFO_0000616 | EFO_0000684	neoplasm | respiratory system disease	2	CHEMBL4594472
EGFR	ENSG00000146648	Epidermal growth factor receptor erbB1	CHEMBL4594549	Epidermal growth factor receptor erbB1 inhibitor	NEGATIVE MODULATOR	PIMURUTAMAB		1	EFO_0000616	neoplasm	D009369	Neoplasms	126722	EFO_0000616	neoplasm	1	CHEMBL4594549
EGFR	ENSG00000146648	Epidermal growth factor receptor erbB1	CHEMBL4594549	Epidermal growth factor receptor erbB1 inhibitor	NEGATIVE MODULATOR	PIMURUTAMAB		2	EFO_0000181	head and neck squamous cell carcinoma	D002294	Carcinoma, Squamous Cell	136492	EFO_0000616	neoplasm	1	CHEMBL4594549
EGFR	ENSG00000146648	Epidermal growth factor receptor erbB1	CHEMBL4594549	Epidermal growth factor receptor erbB1 inhibitor	NEGATIVE MODULATOR	PIMURUTAMAB		2	EFO_0003060	non-small cell lung carcinoma	D002289	Carcinoma, Non-Small-Cell Lung	136493	EFO_0000616 | EFO_0000684	neoplasm | respiratory system disease	1	CHEMBL4594549
EGFR	ENSG00000146648	Epidermal growth factor receptor erbB1	CHEMBL4594549	Epidermal growth factor receptor erbB1 inhibitor	NEGATIVE MODULATOR	PIMURUTAMAB		2	EFO_0000182	hepatocellular carcinoma	D006528	Carcinoma, Hepatocellular	143400	EFO_0000616 | EFO_0000589	neoplasm | metabolic disease	1	CHEMBL4594549
EGFR	ENSG00000146648	Epidermal growth factor receptor erbB1	CHEMBL4594549	Epidermal growth factor receptor erbB1 inhibitor	NEGATIVE MODULATOR	PIMURUTAMAB		2	EFO_0000702	small cell lung carcinoma	D055752	Small Cell Lung Carcinoma	143401	EFO_0000616 | EFO_0000684 | EFO_0000589 | HP_0001197	neoplasm | respiratory system disease | metabolic disease | abnormality of prenatal development or birth	1	CHEMBL4594549
EGFR	ENSG00000146648	Epidermal growth factor receptor erbB1	CHEMBL4594549	Epidermal growth factor receptor erbB1 inhibitor	NEGATIVE MODULATOR	PIMURUTAMAB		2	EFO_0005922	esophageal squamous cell carcinoma	D004938	Esophageal Neoplasms	143402	EFO_0000616 | EFO_0000405	neoplasm | digestive system disease	1	CHEMBL4594549
EGFR	ENSG00000146648	Epidermal growth factor receptor erbB1	CHEMBL4594549	Epidermal growth factor receptor erbB1 inhibitor	NEGATIVE MODULATOR	PIMURUTAMAB		2	EFO_1001951	colorectal carcinoma	D015179	Colorectal Neoplasms	143403	EFO_0000616 | EFO_0000405	neoplasm | digestive system disease	1	CHEMBL4594549
EGFR	ENSG00000146648	Epidermal growth factor receptor erbB1	CHEMBL4594549	Epidermal growth factor receptor erbB1 inhibitor	NEGATIVE MODULATOR	PIMURUTAMAB		2	EFO_0004252	nasopharyngeal neoplasm	D009303	Nasopharyngeal Neoplasms	148122	EFO_0000684 | EFO_0000616	respiratory system disease | neoplasm	1	CHEMBL4594549
EGFR	ENSG00000146648	Epidermal growth factor receptor erbB1	CHEMBL4596972	Epidermal growth factor receptor erbB1 inhibitor	NEGATIVE MODULATOR	PUQUITINIB MESYLATE DIHYDRATE										11	CHEMBL4596972
EGFR	ENSG00000146648	Epidermal growth factor receptor erbB1	CHEMBL4650279	Epidermal growth factor receptor erbB1 negative allosteric modulator	NEGATIVE MODULATOR	TUXOBERTINIB		1	EFO_0000616	neoplasm	D009369	Neoplasms	130489	EFO_0000616	neoplasm	2	CHEMBL4650279
EGFR	ENSG00000146648	Epidermal growth factor receptor erbB1	CHEMBL4650281	Epidermal growth factor receptor erbB1 inhibitor	NEGATIVE MODULATOR	CLN-081		1	EFO_0003060	non-small cell lung carcinoma	D002289	Carcinoma, Non-Small-Cell Lung	130490	EFO_0000616 | EFO_0000684	neoplasm | respiratory system disease	1	CHEMBL4650281
EGFR	ENSG00000146648	Epidermal growth factor receptor erbB1	CHEMBL4650290	Epidermal growth factor receptor erbB1 inhibitor	NEGATIVE MODULATOR	GC1118		2	EFO_0000519	glioblastoma multiforme	D005909	Glioblastoma	130502	EFO_0000616 | EFO_0000618 | HP_0000707 | EFO_0000677	neoplasm | nervous system disease | abnormality of the nervous system | mental or behavioural disorder	1	CHEMBL4650290
EGFR	ENSG00000146648	Epidermal growth factor receptor erbB1	CHEMBL4650290	Epidermal growth factor receptor erbB1 inhibitor	NEGATIVE MODULATOR	GC1118		2	EFO_0000503	gastric adenocarcinoma	D013274	Stomach Neoplasms	136609	EFO_0000616	neoplasm	1	CHEMBL4650290
EGFR	ENSG00000146648	Epidermal growth factor receptor erbB1	CHEMBL4650319	Epidermal growth factor receptor erbB1 inhibitor	NEGATIVE MODULATOR	MOBOCERTINIB	2021	1	EFO_0001421	liver disease	D008107	Liver Diseases	130136	EFO_0000405 | EFO_0004582	digestive system disease | liver enzyme measurement	1	CHEMBL4650319
EGFR	ENSG00000146648	Epidermal growth factor receptor erbB1	CHEMBL4650319	Epidermal growth factor receptor erbB1 inhibitor	NEGATIVE MODULATOR	MOBOCERTINIB	2021	3	EFO_0003060	non-small cell lung carcinoma	D002289	Carcinoma, Non-Small-Cell Lung	130137	EFO_0000616 | EFO_0000684	neoplasm | respiratory system disease	1	CHEMBL4650319
EGFR	ENSG00000146648	Epidermal growth factor receptor erbB1	CHEMBL4650319	Epidermal growth factor receptor erbB1 inhibitor	NEGATIVE MODULATOR	MOBOCERTINIB	2021	1	EFO_0003086	kidney disease	D007674	Kidney Diseases	130138	HP_0000079	abnormality of the urinary system	1	CHEMBL4650319
EGFR	ENSG00000146648	Epidermal growth factor receptor erbB1	CHEMBL4650319	Epidermal growth factor receptor erbB1 inhibitor	NEGATIVE MODULATOR	MOBOCERTINIB	2021	4	EFO_0000616	neoplasm	D009369	Neoplasms	148246	EFO_0000616	neoplasm	1	CHEMBL4650319
EGFR	ENSG00000146648	Epidermal growth factor receptor erbB1	CHEMBL4761468	Epidermal growth factor receptor erbB1 inhibitor	NEGATIVE MODULATOR	AUMOLERTINIB		2	EFO_0000707	squamous cell carcinoma	D002294	Carcinoma, Squamous Cell	126825	EFO_0000616 | EFO_0010285	neoplasm | integumentary system disease	1	CHEMBL4761468
EGFR	ENSG00000146648	Epidermal growth factor receptor erbB1	CHEMBL4761468	Epidermal growth factor receptor erbB1 inhibitor	NEGATIVE MODULATOR	AUMOLERTINIB		3	EFO_0003060	non-small cell lung carcinoma	D002289	Carcinoma, Non-Small-Cell Lung	126826	EFO_0000616 | EFO_0000684	neoplasm | respiratory system disease	1	CHEMBL4761468
EGFR	ENSG00000146648	Epidermal growth factor receptor erbB1	CHEMBL4761468	Epidermal growth factor receptor erbB1 inhibitor	NEGATIVE MODULATOR	AUMOLERTINIB		2	EFO_0000571	lung adenocarcinoma	D000077192	Adenocarcinoma of Lung	130054	EFO_0000616 | EFO_0000684	neoplasm | respiratory system disease	1	CHEMBL4761468
EGFR	ENSG00000146648	Epidermal growth factor receptor erbB1	CHEMBL4761468	Epidermal growth factor receptor erbB1 inhibitor	NEGATIVE MODULATOR	AUMOLERTINIB		2	MONDO_0008903	lung cancer	D008175	Lung Neoplasms	130055	EFO_0000616 | EFO_0000684	neoplasm | respiratory system disease	1	CHEMBL4761468
EGFR	ENSG00000146648	Epidermal growth factor receptor erbB1	CHEMBL4761468	Epidermal growth factor receptor erbB1 inhibitor	NEGATIVE MODULATOR	AUMOLERTINIB		3	EFO_0000616	neoplasm	D009369	Neoplasms	136521	EFO_0000616	neoplasm	1	CHEMBL4761468
EGFR	ENSG00000146648	Epidermal growth factor receptor erbB1	CHEMBL4761468	Epidermal growth factor receptor erbB1 inhibitor	NEGATIVE MODULATOR	AUMOLERTINIB		1	EFO_0000313	carcinoma	D002277	Carcinoma	143458	EFO_0000616	neoplasm	1	CHEMBL4761468
EGFR	ENSG00000146648	Epidermal growth factor receptor erbB1	CHEMBL4761468	Epidermal growth factor receptor erbB1 inhibitor	NEGATIVE MODULATOR	AUMOLERTINIB		1	EFO_0001421	liver disease	D008107	Liver Diseases	143459	EFO_0000405 | EFO_0004582	digestive system disease | liver enzyme measurement	1	CHEMBL4761468
EGFR	ENSG00000146648	Epidermal growth factor receptor erbB1	CHEMBL4761468	Epidermal growth factor receptor erbB1 inhibitor	NEGATIVE MODULATOR	AUMOLERTINIB		3	MONDO_0004992	cancer	D009369	Neoplasms	148183	EFO_0000616	neoplasm	1	CHEMBL4761468
EGFR	ENSG00000146648	Epidermal growth factor receptor erbB1	CHEMBL4802239	Epidermal growth factor receptor erbB1 inhibitor	NEGATIVE MODULATOR	MOBOCERTINIB SUCCINATE	2021	4	EFO_0003060	non-small cell lung carcinoma	D002289	Carcinoma, Non-Small-Cell Lung	136806	EFO_0000616 | EFO_0000684	neoplasm | respiratory system disease	1	CHEMBL4650319
EGFR	ENSG00000146648	Epidermal growth factor receptor erbB1	CHEMBL5095024	Epidermal growth factor receptor erbB1 inhibitor	NEGATIVE MODULATOR	MP-412		1	EFO_0000616	neoplasm	D009369	Neoplasms	53262	EFO_0000616	neoplasm	2	CHEMBL5095492
EGFR	ENSG00000146648	Epidermal growth factor receptor erbB1	CHEMBL5095024	Epidermal growth factor receptor erbB1 inhibitor	NEGATIVE MODULATOR	MP-412		1	MONDO_0004992	cancer	D009369	Neoplasms	146844	EFO_0000616	neoplasm	2	CHEMBL5095492
EGFR	ENSG00000146648	Epidermal growth factor receptor erbB1	CHEMBL5314410	Epidermal growth factor receptor erbB1 inhibitor	NEGATIVE MODULATOR	THELIATINIB		1	MONDO_0004992	cancer	D009369	Neoplasms	146778	EFO_0000616	neoplasm	1	CHEMBL5314410
EGFR	ENSG00000146648	Epidermal growth factor receptor erbB1	CHEMBL5314411	Epidermal growth factor receptor erbB1 inhibitor	NEGATIVE MODULATOR	EPITINIB		1	EFO_0000616	neoplasm	D009369	Neoplasms	53253	EFO_0000616	neoplasm	1	CHEMBL5314411
EGFR	ENSG00000146648	Epidermal growth factor receptor erbB1	CHEMBL5314411	Epidermal growth factor receptor erbB1 inhibitor	NEGATIVE MODULATOR	EPITINIB		1	EFO_0000519	glioblastoma multiforme	D005909	Glioblastoma	71313	EFO_0000616 | EFO_0000618 | HP_0000707 | EFO_0000677	neoplasm | nervous system disease | abnormality of the nervous system | mental or behavioural disorder	1	CHEMBL5314411
F2	ENSG00000180210	Thrombin	CHEMBL48361	Thrombin inhibitor	NEGATIVE MODULATOR	DABIGATRAN		3	EFO_0004286	venous thromboembolism	D054556	Venous Thromboembolism	50409	EFO_0000319 | HP_0001871 | EFO_0004503	cardiovascular disease | abnormality of blood and blood-forming tissues | hematological measurement	1	CHEMBL48361
F2	ENSG00000180210	Thrombin	CHEMBL48361	Thrombin inhibitor	NEGATIVE MODULATOR	DABIGATRAN		3	EFO_0000275	atrial fibrillation	D001281	Atrial Fibrillation	50476	EFO_0000319	cardiovascular disease	1	CHEMBL48361
F2	ENSG00000180210	Thrombin	CHEMBL48361	Thrombin inhibitor	NEGATIVE MODULATOR	DABIGATRAN		3	EFO_0000546	injury	D014947	Wounds and Injuries	54944	HP_0003011 | EFO_1001986 | HP_0000924 | EFO_0000546	abnormality of the musculature | connective tissue disease | abnormality of the skeletal system | injury	1	CHEMBL48361
F2	ENSG00000180210	Thrombin	CHEMBL48361	Thrombin inhibitor	NEGATIVE MODULATOR	DABIGATRAN		2	Orphanet_136	CADASIL	D046589	CADASIL	55784	EFO_0000677 | EFO_0003966 | EFO_0000618 | HP_0001197 | EFO_0000319	mental or behavioural disorder | eye disease | nervous system disease | abnormality of prenatal development or birth | cardiovascular disease	1	CHEMBL48361
F2	ENSG00000180210	Thrombin	CHEMBL48361	Thrombin inhibitor	NEGATIVE MODULATOR	DABIGATRAN		3	EFO_0000712	stroke	D020521	Stroke	107511	EFO_0000319 | EFO_0000618 | HP_0000707	cardiovascular disease | nervous system disease | abnormality of the nervous system	1	CHEMBL48361
F2	ENSG00000180210	Thrombin	CHEMBL48361	Thrombin inhibitor	NEGATIVE MODULATOR	DABIGATRAN		2	MP_0001914	hemorrhage	D006470	Hemorrhage	107512	HP_0001871	abnormality of blood and blood-forming tissues	1	CHEMBL48361
F2	ENSG00000180210	Thrombin	CHEMBL48361	Thrombin inhibitor	NEGATIVE MODULATOR	DABIGATRAN		3	EFO_0010680	hematoma	D006406	Hematoma	116359	HP_0001871 | EFO_0000546 | EFO_0004503	abnormality of blood and blood-forming tissues | injury | hematological measurement	1	CHEMBL48361
F2	ENSG00000180210	Thrombin	CHEMBL48361	Thrombin inhibitor	NEGATIVE MODULATOR	DABIGATRAN		1	HP_0000083	Renal insufficiency	D051437	Renal Insufficiency	116360	HP_0000079	abnormality of the urinary system	1	CHEMBL48361
F2	ENSG00000180210	Thrombin	CHEMBL48361	Thrombin inhibitor	NEGATIVE MODULATOR	DABIGATRAN		3	HP_0001907	Thromboembolism	D013923	Thromboembolism	116361	HP_0001871	abnormality of blood and blood-forming tissues	1	CHEMBL48361
F2	ENSG00000180210	Thrombin	CHEMBL48361	Thrombin inhibitor	NEGATIVE MODULATOR	DABIGATRAN		1	EFO_1001413	Respiratory Syncytial Virus Infection	D018357	Respiratory Syncytial Virus Infections	126914	EFO_0005741	infectious disease	1	CHEMBL48361
F2	ENSG00000180210	Thrombin	CHEMBL48361	Thrombin inhibitor	NEGATIVE MODULATOR	DABIGATRAN		1	HP_0002140	Ischemic stroke	D000083242	Ischemic Stroke	126915	HP_0000707	abnormality of the nervous system	1	CHEMBL48361
F2	ENSG00000180210	Thrombin	CHEMBL1166	Thrombin inhibitor	NEGATIVE MODULATOR	ARGATROBAN	2000	4	HP_0004419	Recurrent thrombophlebitis	D013927	Thrombosis	28544	HP_0001871	abnormality of blood and blood-forming tissues	1	CHEMBL1166
F2	ENSG00000180210	Thrombin	CHEMBL1166	Thrombin inhibitor	NEGATIVE MODULATOR	ARGATROBAN	2000	2	EFO_1000985	intermediate coronary syndrome	D000789	Angina, Unstable	40701	EFO_0000319	cardiovascular disease	1	CHEMBL1166
F2	ENSG00000180210	Thrombin	CHEMBL1166	Thrombin inhibitor	NEGATIVE MODULATOR	ARGATROBAN	2000	4	HP_0001873	Thrombocytopenia	D013921	Thrombocytopenia	120319	HP_0001871 | EFO_0004503	abnormality of blood and blood-forming tissues | hematological measurement	1	CHEMBL1166
F2	ENSG00000180210	Thrombin	CHEMBL1166	Thrombin inhibitor	NEGATIVE MODULATOR	ARGATROBAN	2000	3	HP_0002140	Ischemic stroke	D000083242	Ischemic Stroke	128122	HP_0000707	abnormality of the nervous system	1	CHEMBL1166
F2	ENSG00000180210	Thrombin	CHEMBL1166	Thrombin inhibitor	NEGATIVE MODULATOR	ARGATROBAN	2000	4	MONDO_0000831	thrombotic disease	D013927	Thrombosis	135088	EFO_0000319	cardiovascular disease	1	CHEMBL1166
F2	ENSG00000180210	Thrombin	CHEMBL1166	Thrombin inhibitor	NEGATIVE MODULATOR	ARGATROBAN	2000	2	MONDO_0002243	hemorrhagic disease	D006474	Hemorrhagic Disorders	139226	HP_0001871	abnormality of blood and blood-forming tissues	1	CHEMBL1166
F2	ENSG00000180210	Thrombin	CHEMBL522038	Thrombin inhibitor	NEGATIVE MODULATOR	XIMELAGATRAN		4	HP_0004419	Recurrent thrombophlebitis	D013927	Thrombosis	39748	HP_0001871	abnormality of blood and blood-forming tissues	1	CHEMBL522038
F2	ENSG00000180210	Thrombin	CHEMBL522038	Thrombin inhibitor	NEGATIVE MODULATOR	XIMELAGATRAN		2	EFO_0000275	atrial fibrillation	D001281	Atrial Fibrillation	108038	EFO_0000319	cardiovascular disease	1	CHEMBL522038
F2	ENSG00000180210	Thrombin	CHEMBL522038	Thrombin inhibitor	NEGATIVE MODULATOR	XIMELAGATRAN		3	HP_0001907	Thromboembolism	D013923	Thromboembolism	117176	HP_0001871	abnormality of blood and blood-forming tissues	1	CHEMBL522038
F2	ENSG00000180210	Thrombin	CHEMBL1201554	Thrombin inhibitor	NEGATIVE MODULATOR	ANTITHROMBIN ALFA	2006	3	EFO_0000668	preeclampsia	D011225	Pre-Eclampsia	54459	HP_0000079 | HP_0001197 | EFO_0000319	abnormality of the urinary system | abnormality of prenatal development or birth | cardiovascular disease	2	CHEMBL1201554
F2	ENSG00000180210	Thrombin	CHEMBL1201554	Thrombin inhibitor	NEGATIVE MODULATOR	ANTITHROMBIN ALFA	2006	3	HP_0005521	Disseminated intravascular coagulation	D004211	Disseminated Intravascular Coagulation	55521	HP_0001871	abnormality of blood and blood-forming tissues	2	CHEMBL1201554
F2	ENSG00000180210	Thrombin	CHEMBL1201554	Thrombin inhibitor	NEGATIVE MODULATOR	ANTITHROMBIN ALFA	2006	4	HP_0001976	Reduced antithrombin III activity	D020152	Antithrombin III Deficiency	144077	HP_0001871	abnormality of blood and blood-forming tissues	2	CHEMBL1201554
F2	ENSG00000180210	Thrombin	CHEMBL1201666	Thrombin inhibitor	NEGATIVE MODULATOR	LEPIRUDIN	1997	4	HP_0004419	Recurrent thrombophlebitis	D013927	Thrombosis	28596	HP_0001871	abnormality of blood and blood-forming tissues	1	CHEMBL1201666
F2	ENSG00000180210	Thrombin	CHEMBL1201666	Thrombin inhibitor	NEGATIVE MODULATOR	LEPIRUDIN	1997	4	MONDO_0000831	thrombotic disease	D013927	Thrombosis	122843	EFO_0000319	cardiovascular disease	1	CHEMBL1201666
F2	ENSG00000180210	Thrombin	CHEMBL1201666	Thrombin inhibitor	NEGATIVE MODULATOR	LEPIRUDIN	1997	1	MONDO_0008903	lung cancer	D008175	Lung Neoplasms	122844	EFO_0000616 | EFO_0000684	neoplasm | respiratory system disease	1	CHEMBL1201666
F2	ENSG00000180210	Thrombin	CHEMBL1201666	Thrombin inhibitor	NEGATIVE MODULATOR	LEPIRUDIN	1997	4	HP_0001873	Thrombocytopenia	D013921	Thrombocytopenia	146179	HP_0001871 | EFO_0004503	abnormality of blood and blood-forming tissues | hematological measurement	1	CHEMBL1201666
F2	ENSG00000180210	Thrombin	CHEMBL1201666	Thrombin inhibitor	NEGATIVE MODULATOR	LEPIRUDIN	1997	4	HP_0001907	Thromboembolism	D013923	Thromboembolism	146180	HP_0001871	abnormality of blood and blood-forming tissues	1	CHEMBL1201666
F2	ENSG00000180210	Thrombin	CHEMBL1201662	Thrombin inhibitor	NEGATIVE MODULATOR	DESIRUDIN	1997	4	EFO_0003907	deep vein thrombosis	D020246	Venous Thrombosis	26493	HP_0001871 | EFO_0004503 | EFO_0000319	abnormality of blood and blood-forming tissues | hematological measurement | cardiovascular disease	1	CHEMBL1201662
F2	ENSG00000180210	Thrombin	CHEMBL1201662	Thrombin inhibitor	NEGATIVE MODULATOR	DESIRUDIN	1997	4	HP_0004419	Recurrent thrombophlebitis	D013927	Thrombosis	28555	HP_0001871	abnormality of blood and blood-forming tissues	1	CHEMBL1201662
F2	ENSG00000180210	Thrombin	CHEMBL1201662	Thrombin inhibitor	NEGATIVE MODULATOR	DESIRUDIN	1997	4	HP_0004936	Venous thrombosis	D020246	Venous Thrombosis	146149	HP_0001871	abnormality of blood and blood-forming tissues	1	CHEMBL1201662
F2	ENSG00000180210	Thrombin	CHEMBL1615369	Thrombin inhibitor	NEGATIVE MODULATOR	DABIGATRAN ETEXILATE MESYLATE	2008	4	EFO_0000275	atrial fibrillation	D001281	Atrial Fibrillation	22963	EFO_0000319	cardiovascular disease	1	CHEMBL539697
F2	ENSG00000180210	Thrombin	CHEMBL1615369	Thrombin inhibitor	NEGATIVE MODULATOR	DABIGATRAN ETEXILATE MESYLATE	2008	4	EFO_0000712	stroke	D020521	Stroke	51494	EFO_0000319 | EFO_0000618 | HP_0000707	cardiovascular disease | nervous system disease | abnormality of the nervous system	1	CHEMBL539697
F2	ENSG00000180210	Thrombin	CHEMBL1615369	Thrombin inhibitor	NEGATIVE MODULATOR	DABIGATRAN ETEXILATE MESYLATE	2008	4	EFO_0003907	deep vein thrombosis	D020246	Venous Thrombosis	51592	HP_0001871 | EFO_0004503 | EFO_0000319	abnormality of blood and blood-forming tissues | hematological measurement | cardiovascular disease	1	CHEMBL539697
F2	ENSG00000180210	Thrombin	CHEMBL1615369	Thrombin inhibitor	NEGATIVE MODULATOR	DABIGATRAN ETEXILATE MESYLATE	2008	1	EFO_1000652	acute pancreatitis	D010195	Pancreatitis	116365	EFO_0000589	metabolic disease	1	CHEMBL539697
F2	ENSG00000180210	Thrombin	CHEMBL1615369	Thrombin inhibitor	NEGATIVE MODULATOR	DABIGATRAN ETEXILATE MESYLATE	2008	4	EFO_0003827	pulmonary embolism	D004617	Embolism	144120	EFO_0000319	cardiovascular disease	1	CHEMBL539697
F2	ENSG00000180210	Thrombin	CHEMBL1615369	Thrombin inhibitor	NEGATIVE MODULATOR	DABIGATRAN ETEXILATE MESYLATE	2008	4	EFO_0004286	venous thromboembolism	D054556	Venous Thromboembolism	144121	EFO_0000319 | HP_0001871 | EFO_0004503	cardiovascular disease | abnormality of blood and blood-forming tissues | hematological measurement	1	CHEMBL539697
F2	ENSG00000180210	Thrombin	CHEMBL1615369	Thrombin inhibitor	NEGATIVE MODULATOR	DABIGATRAN ETEXILATE MESYLATE	2008	4	EFO_0010726	total joint arthroplasty	D019643	Arthroplasty, Replacement	144122	HP_0000924	abnormality of the skeletal system	1	CHEMBL539697
F2	ENSG00000180210	Thrombin	CHEMBL4297593	Thrombin inhibitor	NEGATIVE MODULATOR	ATECEGATRAN METOXIL		2	EFO_0000275	atrial fibrillation	D001281	Atrial Fibrillation	115146	EFO_0000319	cardiovascular disease	1	CHEMBL4297593
F2	ENSG00000180210	Thrombin	CHEMBL4298002	Thrombin inhibitor	NEGATIVE MODULATOR	ICHORCUMAB										1	CHEMBL4298002
F2	ENSG00000180210	Thrombin	CHEMBL5314348	Thrombin inhibitor	NEGATIVE MODULATOR	BIVALIRUDIN	2000	3	EFO_0000612	myocardial infarction	D009203	Myocardial Infarction	24208	EFO_0000319	cardiovascular disease	1	CHEMBL5314348
F2	ENSG00000180210	Thrombin	CHEMBL5314348	Thrombin inhibitor	NEGATIVE MODULATOR	BIVALIRUDIN	2000	4	EFO_0005672	acute coronary syndrome	D054058	Acute Coronary Syndrome	27050	EFO_0000319	cardiovascular disease	1	CHEMBL5314348
F2	ENSG00000180210	Thrombin	CHEMBL5314348	Thrombin inhibitor	NEGATIVE MODULATOR	BIVALIRUDIN	2000	3	MP_0001914	hemorrhage	D006470	Hemorrhage	27051	HP_0001871	abnormality of blood and blood-forming tissues	1	CHEMBL5314348
F2	ENSG00000180210	Thrombin	CHEMBL5314348	Thrombin inhibitor	NEGATIVE MODULATOR	BIVALIRUDIN	2000	4	HP_0004419	Recurrent thrombophlebitis	D013927	Thrombosis	28516	HP_0001871	abnormality of blood and blood-forming tissues	1	CHEMBL5314348
F2	ENSG00000180210	Thrombin	CHEMBL5314348	Thrombin inhibitor	NEGATIVE MODULATOR	BIVALIRUDIN	2000	4	EFO_1000985	intermediate coronary syndrome	D000789	Angina, Unstable	42270	EFO_0000319	cardiovascular disease	1	CHEMBL5314348
F2	ENSG00000180210	Thrombin	CHEMBL5314348	Thrombin inhibitor	NEGATIVE MODULATOR	BIVALIRUDIN	2000	3	EFO_0000319	cardiovascular disease	D002318	Cardiovascular Diseases	43292	EFO_0000319	cardiovascular disease	1	CHEMBL5314348
F2	ENSG00000180210	Thrombin	CHEMBL5314348	Thrombin inhibitor	NEGATIVE MODULATOR	BIVALIRUDIN	2000	1	EFO_0003907	deep vein thrombosis	D020246	Venous Thrombosis	52001	HP_0001871 | EFO_0004503 | EFO_0000319	abnormality of blood and blood-forming tissues | hematological measurement | cardiovascular disease	1	CHEMBL5314348
F2	ENSG00000180210	Thrombin	CHEMBL5314348	Thrombin inhibitor	NEGATIVE MODULATOR	BIVALIRUDIN	2000	3	EFO_0000266	aortic stenosis	D001024	Aortic Valve Stenosis	56737	EFO_0000319	cardiovascular disease	1	CHEMBL5314348
F2	ENSG00000180210	Thrombin	CHEMBL5314348	Thrombin inhibitor	NEGATIVE MODULATOR	BIVALIRUDIN	2000	3	HP_0001871	Abnormality of blood and blood-forming tissues	D006402	Hematologic Diseases	56738	EFO_0000319 | HP_0001871 | HP_0001197	cardiovascular disease | abnormality of blood and blood-forming tissues | abnormality of prenatal development or birth	1	CHEMBL5314348
F2	ENSG00000180210	Thrombin	CHEMBL5314348	Thrombin inhibitor	NEGATIVE MODULATOR	BIVALIRUDIN	2000	3	EFO_0001645	coronary artery disease	D003327	Coronary Disease	107923	EFO_0000677 | EFO_0000618 | HP_0000707	mental or behavioural disorder | nervous system disease | abnormality of the nervous system	1	CHEMBL5314348
F2	ENSG00000180210	Thrombin	CHEMBL5314348	Thrombin inhibitor	NEGATIVE MODULATOR	BIVALIRUDIN	2000	3	EFO_0003777	heart disease	D006331	Heart Diseases	116990	EFO_0000319	cardiovascular disease	1	CHEMBL5314348
F2	ENSG00000180210	Thrombin	CHEMBL5314348	Thrombin inhibitor	NEGATIVE MODULATOR	BIVALIRUDIN	2000	4	HP_0001873	Thrombocytopenia	D013921	Thrombocytopenia	116991	HP_0001871 | EFO_0004503	abnormality of blood and blood-forming tissues | hematological measurement	1	CHEMBL5314348
F2	ENSG00000180210	Thrombin	CHEMBL5314348	Thrombin inhibitor	NEGATIVE MODULATOR	BIVALIRUDIN	2000	4	MONDO_0000831	thrombotic disease	D013927	Thrombosis	116992	EFO_0000319	cardiovascular disease	1	CHEMBL5314348
F2	ENSG00000180210	Thrombin	CHEMBL5314348	Thrombin inhibitor	NEGATIVE MODULATOR	BIVALIRUDIN	2000	3	MONDO_0020683	acute disease	D000208	Acute Disease	116993	EFO_0003765	general symptoms and signs	1	CHEMBL5314348
F2	ENSG00000180210	Thrombin	CHEMBL5314348	Thrombin inhibitor	NEGATIVE MODULATOR	BIVALIRUDIN	2000	3	EFO_0000713	subarachnoid hemorrhage	D013345	Subarachnoid Hemorrhage	127076	EFO_0000677 | EFO_0000618 | HP_0000707 | EFO_0000319 | HP_0001871	mental or behavioural disorder | nervous system disease | abnormality of the nervous system | cardiovascular disease | abnormality of blood and blood-forming tissues	1	CHEMBL5314348
F2	ENSG00000180210	Thrombin	CHEMBL5314348	Thrombin inhibitor	NEGATIVE MODULATOR	BIVALIRUDIN	2000	3	EFO_0008583	acute myocardial infarction	D009203	Myocardial Infarction	133808	EFO_0000319	cardiovascular disease	1	CHEMBL5314348
F2	ENSG00000180210	Thrombin	CHEMBL5314348	Thrombin inhibitor	NEGATIVE MODULATOR	BIVALIRUDIN	2000	4	MONDO_0002254	syndromic disease	D013577	Syndrome	133809	HP_0001197	abnormality of prenatal development or birth	1	CHEMBL5314348
PLG	ENSG00000122194	Plasminogen	CHEMBL877	Plasminogen inhibitor	NEGATIVE MODULATOR	TRANEXAMIC ACID	1986	4	MP_0001914	hemorrhage	D006470	Hemorrhage	23989	HP_0001871	abnormality of blood and blood-forming tissues	1	CHEMBL877
PLG	ENSG00000122194	Plasminogen	CHEMBL877	Plasminogen inhibitor	NEGATIVE MODULATOR	TRANEXAMIC ACID	1986	3	EFO_0003964	hip fracture	D006620	Hip Fractures	23990	HP_0000924	abnormality of the skeletal system	1	CHEMBL877
PLG	ENSG00000122194	Plasminogen	CHEMBL877	Plasminogen inhibitor	NEGATIVE MODULATOR	TRANEXAMIC ACID	1986	3	HP_0002239	Gastrointestinal hemorrhage	D006471	Gastrointestinal Hemorrhage	26322	EFO_0000405 | HP_0001871	digestive system disease | abnormality of blood and blood-forming tissues	1	CHEMBL877
PLG	ENSG00000122194	Plasminogen	CHEMBL877	Plasminogen inhibitor	NEGATIVE MODULATOR	TRANEXAMIC ACID	1986	3	EFO_0004273	scoliosis	D012600	Scoliosis	26940	HP_0000924 | HP_0003011	abnormality of the skeletal system | abnormality of the musculature	1	CHEMBL877
PLG	ENSG00000122194	Plasminogen	CHEMBL877	Plasminogen inhibitor	NEGATIVE MODULATOR	TRANEXAMIC ACID	1986	3	EFO_0000546	injury	D014947	Wounds and Injuries	28464	HP_0003011 | EFO_1001986 | HP_0000924 | EFO_0000546	abnormality of the musculature | connective tissue disease | abnormality of the skeletal system | injury	1	CHEMBL877
PLG	ENSG00000122194	Plasminogen	CHEMBL877	Plasminogen inhibitor	NEGATIVE MODULATOR	TRANEXAMIC ACID	1986	3	EFO_0000731	uterine fibroid	D007889	Leiomyoma	44764	EFO_0000616 | EFO_0000512	neoplasm | reproductive system disease	1	CHEMBL877
PLG	ENSG00000122194	Plasminogen	CHEMBL877	Plasminogen inhibitor	NEGATIVE MODULATOR	TRANEXAMIC ACID	1986	3	HP_0001873	Thrombocytopenia	D013921	Thrombocytopenia	46173	HP_0001871 | EFO_0004503	abnormality of blood and blood-forming tissues | hematological measurement	1	CHEMBL877
PLG	ENSG00000122194	Plasminogen	CHEMBL877	Plasminogen inhibitor	NEGATIVE MODULATOR	TRANEXAMIC ACID	1986	3	EFO_0004214	Abdominal Aortic Aneurysm	D017544	Aortic Aneurysm, Abdominal	46880	EFO_0000319	cardiovascular disease	1	CHEMBL877
PLG	ENSG00000122194	Plasminogen	CHEMBL877	Plasminogen inhibitor	NEGATIVE MODULATOR	TRANEXAMIC ACID	1986	2	EFO_0000713	subarachnoid hemorrhage	D013345	Subarachnoid Hemorrhage	49348	EFO_0000677 | EFO_0000618 | HP_0000707 | EFO_0000319 | HP_0001871	mental or behavioural disorder | nervous system disease | abnormality of the nervous system | cardiovascular disease | abnormality of blood and blood-forming tissues	1	CHEMBL877
PLG	ENSG00000122194	Plasminogen	CHEMBL877	Plasminogen inhibitor	NEGATIVE MODULATOR	TRANEXAMIC ACID	1986	2	EFO_0005669	intracerebral hemorrhage	D002543	Cerebral Hemorrhage	51715	EFO_0000618 | EFO_0000319	nervous system disease | cardiovascular disease	1	CHEMBL877
PLG	ENSG00000122194	Plasminogen	CHEMBL877	Plasminogen inhibitor	NEGATIVE MODULATOR	TRANEXAMIC ACID	1986	3	EFO_0001642	lymphoid neoplasm	D019337	Hematologic Neoplasms	52483	EFO_0000616 | HP_0001871	neoplasm | abnormality of blood and blood-forming tissues	1	CHEMBL877
PLG	ENSG00000122194	Plasminogen	CHEMBL877	Plasminogen inhibitor	NEGATIVE MODULATOR	TRANEXAMIC ACID	1986	3	EFO_0003931	bone fracture	D050723	Fractures, Bone	62470	HP_0000924	abnormality of the skeletal system	1	CHEMBL877
PLG	ENSG00000122194	Plasminogen	CHEMBL877	Plasminogen inhibitor	NEGATIVE MODULATOR	TRANEXAMIC ACID	1986	3	EFO_0004284	upper aerodigestive tract neoplasm	D006258	Head and Neck Neoplasms	62471	EFO_0000616	neoplasm	1	CHEMBL877
PLG	ENSG00000122194	Plasminogen	CHEMBL877	Plasminogen inhibitor	NEGATIVE MODULATOR	TRANEXAMIC ACID	1986	3	EFO_0004710	pelvic organ prolapse	D056887	Pelvic Organ Prolapse	62472	EFO_0000512	reproductive system disease	1	CHEMBL877
PLG	ENSG00000122194	Plasminogen	CHEMBL877	Plasminogen inhibitor	NEGATIVE MODULATOR	TRANEXAMIC ACID	1986	3	EFO_0007440	placenta accreta	D010921	Placenta Accreta	62473	EFO_0000512 | HP_0001197	reproductive system disease | abnormality of prenatal development or birth	1	CHEMBL877
PLG	ENSG00000122194	Plasminogen	CHEMBL877	Plasminogen inhibitor	NEGATIVE MODULATOR	TRANEXAMIC ACID	1986	3	EFO_0007442	placenta praevia	D010923	Placenta Previa	62474	EFO_0000512 | HP_0001197	reproductive system disease | abnormality of prenatal development or birth	1	CHEMBL877
PLG	ENSG00000122194	Plasminogen	CHEMBL877	Plasminogen inhibitor	NEGATIVE MODULATOR	TRANEXAMIC ACID	1986	3	EFO_1000999	joint disease	D007592	Joint Diseases	62475	EFO_1001986 | HP_0000924	connective tissue disease | abnormality of the skeletal system	1	CHEMBL877
PLG	ENSG00000122194	Plasminogen	CHEMBL877	Plasminogen inhibitor	NEGATIVE MODULATOR	TRANEXAMIC ACID	1986	3	EFO_1001792	femoral neck fracture	D005265	Femoral Neck Fractures	62476	HP_0000924 | HP_0003011 | EFO_0000546	abnormality of the skeletal system | abnormality of the musculature | injury	1	CHEMBL877
PLG	ENSG00000122194	Plasminogen	CHEMBL877	Plasminogen inhibitor	NEGATIVE MODULATOR	TRANEXAMIC ACID	1986	3	EFO_1001801	intracranial subdural hematoma	D046648	Hematoma, Subdural, Intracranial	62477	EFO_0000618 | EFO_0000319	nervous system disease | cardiovascular disease	1	CHEMBL877
PLG	ENSG00000122194	Plasminogen	CHEMBL877	Plasminogen inhibitor	NEGATIVE MODULATOR	TRANEXAMIC ACID	1986	4	HP_0000132	Menorrhagia	D008595	Menorrhagia	62478	HP_0000078 | HP_0001871	abnormality of the genital system | abnormality of blood and blood-forming tissues	1	CHEMBL877
PLG	ENSG00000122194	Plasminogen	CHEMBL877	Plasminogen inhibitor	NEGATIVE MODULATOR	TRANEXAMIC ACID	1986	2	EFO_0003895	epistaxis	D004844	Epistaxis	109672	HP_0001871 | EFO_0000319	abnormality of blood and blood-forming tissues | cardiovascular disease	1	CHEMBL877
PLG	ENSG00000122194	Plasminogen	CHEMBL877	Plasminogen inhibitor	NEGATIVE MODULATOR	TRANEXAMIC ACID	1986	3	EFO_0003963	freckles	D008548	Melanosis	109673	EFO_0010285	integumentary system disease	1	CHEMBL877
PLG	ENSG00000122194	Plasminogen	CHEMBL877	Plasminogen inhibitor	NEGATIVE MODULATOR	TRANEXAMIC ACID	1986	3	EFO_0004272	anemia (phenotype)	D000740	Anemia	109674	HP_0001871	abnormality of blood and blood-forming tissues	1	CHEMBL877
PLG	ENSG00000122194	Plasminogen	CHEMBL877	Plasminogen inhibitor	NEGATIVE MODULATOR	TRANEXAMIC ACID	1986	0.5	EFO_0005251	hypotension	D007022	Hypotension	109675	EFO_0000319	cardiovascular disease	1	CHEMBL877
PLG	ENSG00000122194	Plasminogen	CHEMBL877	Plasminogen inhibitor	NEGATIVE MODULATOR	TRANEXAMIC ACID	1986	2	EFO_0006834	septic shock	D012772	Shock, Septic	109676	EFO_0005741 | EFO_0004872	infectious disease | inflammatory biomarker measurement	1	CHEMBL877
PLG	ENSG00000122194	Plasminogen	CHEMBL877	Plasminogen inhibitor	NEGATIVE MODULATOR	TRANEXAMIC ACID	1986	3	EFO_0009314	blood coagulation disease	D001778	Blood Coagulation Disorders	109677	HP_0001871	abnormality of blood and blood-forming tissues	1	CHEMBL877
PLG	ENSG00000122194	Plasminogen	CHEMBL877	Plasminogen inhibitor	NEGATIVE MODULATOR	TRANEXAMIC ACID	1986	3	EFO_0009579	postpartum hemorrhage	D006473	Postpartum Hemorrhage	109678	HP_0001871 | HP_0001197	abnormality of blood and blood-forming tissues | abnormality of prenatal development or birth	1	CHEMBL877
PLG	ENSG00000122194	Plasminogen	CHEMBL877	Plasminogen inhibitor	NEGATIVE MODULATOR	TRANEXAMIC ACID	1986	3	EFO_1000391	Nasal Cavity Polyp	D009298	Nasal Polyps	109679	EFO_0000684 | EFO_0000616	respiratory system disease | neoplasm	1	CHEMBL877
PLG	ENSG00000122194	Plasminogen	CHEMBL877	Plasminogen inhibitor	NEGATIVE MODULATOR	TRANEXAMIC ACID	1986	3	EFO_0000272	astrocytoma	D001254	Astrocytoma	120146	EFO_0000616 | EFO_0000618	neoplasm | nervous system disease	1	CHEMBL877
PLG	ENSG00000122194	Plasminogen	CHEMBL877	Plasminogen inhibitor	NEGATIVE MODULATOR	TRANEXAMIC ACID	1986	3	EFO_0000326	central nervous system cancer	D005910	Glioma	120147	EFO_0000616 | EFO_0000618	neoplasm | nervous system disease	1	CHEMBL877
PLG	ENSG00000122194	Plasminogen	CHEMBL877	Plasminogen inhibitor	NEGATIVE MODULATOR	TRANEXAMIC ACID	1986	2	EFO_0004616	osteoarthritis, knee	D020370	Osteoarthritis, Knee	120148	HP_0000924 | HP_0003011 | EFO_1001986	abnormality of the skeletal system | abnormality of the musculature | connective tissue disease	1	CHEMBL877
PLG	ENSG00000122194	Plasminogen	CHEMBL877	Plasminogen inhibitor	NEGATIVE MODULATOR	TRANEXAMIC ACID	1986	3	HP_0002105	Hemoptysis	D006469	Hemoptysis	120149	EFO_0000684	respiratory system disease	1	CHEMBL877
PLG	ENSG00000122194	Plasminogen	CHEMBL877	Plasminogen inhibitor	NEGATIVE MODULATOR	TRANEXAMIC ACID	1986	3	HP_0003040	Arthropathy	D007592	Joint Diseases	120150	HP_0000924	abnormality of the skeletal system	1	CHEMBL877
PLG	ENSG00000122194	Plasminogen	CHEMBL877	Plasminogen inhibitor	NEGATIVE MODULATOR	TRANEXAMIC ACID	1986	2	HP_0008419	Intervertebral disc degeneration	D055959	Intervertebral Disc Degeneration	120151	HP_0000924	abnormality of the skeletal system	1	CHEMBL877
PLG	ENSG00000122194	Plasminogen	CHEMBL877	Plasminogen inhibitor	NEGATIVE MODULATOR	TRANEXAMIC ACID	1986	3	HP_0031273	Shock	D012769	Shock	120152	EFO_0000319 | EFO_0000546	cardiovascular disease | injury	1	CHEMBL877
PLG	ENSG00000122194	Plasminogen	CHEMBL877	Plasminogen inhibitor	NEGATIVE MODULATOR	TRANEXAMIC ACID	1986	2	MONDO_0001187	urinary bladder cancer	D001749	Urinary Bladder Neoplasms	120153	EFO_0000616 | HP_0000079 | HP_0000078	neoplasm | abnormality of the urinary system | abnormality of the genital system	1	CHEMBL877
PLG	ENSG00000122194	Plasminogen	CHEMBL877	Plasminogen inhibitor	NEGATIVE MODULATOR	TRANEXAMIC ACID	1986	3	MONDO_0043510	brain injury	D001930	Brain Injuries	120154	EFO_0000546 | EFO_0000618	injury | nervous system disease	1	CHEMBL877
PLG	ENSG00000122194	Plasminogen	CHEMBL877	Plasminogen inhibitor	NEGATIVE MODULATOR	TRANEXAMIC ACID	1986	3	MONDO_0044881	hematopoietic and lymphoid cell neoplasm	D019337	Hematologic Neoplasms	120155	EFO_0000616 | HP_0001871	neoplasm | abnormality of blood and blood-forming tissues	1	CHEMBL877
PLG	ENSG00000122194	Plasminogen	CHEMBL877	Plasminogen inhibitor	NEGATIVE MODULATOR	TRANEXAMIC ACID	1986	3	EFO_0001645	coronary artery disease	D003327	Coronary Disease	128055	EFO_0000677 | EFO_0000618 | HP_0000707	mental or behavioural disorder | nervous system disease | abnormality of the nervous system	1	CHEMBL877
PLG	ENSG00000122194	Plasminogen	CHEMBL877	Plasminogen inhibitor	NEGATIVE MODULATOR	TRANEXAMIC ACID	1986	3	EFO_0003843	pain	D010146	Pain	128056	EFO_0003765	general symptoms and signs	1	CHEMBL877
PLG	ENSG00000122194	Plasminogen	CHEMBL877	Plasminogen inhibitor	NEGATIVE MODULATOR	TRANEXAMIC ACID	1986	0.5	EFO_0004198	skin neoplasm	D012878	Skin Neoplasms	128057	EFO_0000616 | EFO_0010285	neoplasm | integumentary system disease	1	CHEMBL877
PLG	ENSG00000122194	Plasminogen	CHEMBL877	Plasminogen inhibitor	NEGATIVE MODULATOR	TRANEXAMIC ACID	1986	0.5	HP_0003418	Back pain	D001416	Back Pain	128058	EFO_0000618 | HP_0000707 | HP_0003011	nervous system disease | abnormality of the nervous system | abnormality of the musculature	1	CHEMBL877
PLG	ENSG00000122194	Plasminogen	CHEMBL877	Plasminogen inhibitor	NEGATIVE MODULATOR	TRANEXAMIC ACID	1986	3	MONDO_0100096	COVID-19	D045169	Severe Acute Respiratory Syndrome	128060	EFO_0005741	infectious disease	1	CHEMBL877
PLG	ENSG00000122194	Plasminogen	CHEMBL877	Plasminogen inhibitor	NEGATIVE MODULATOR	TRANEXAMIC ACID	1986	3	EFO_0003833	brain neoplasm	D001932	Brain Neoplasms	134994	EFO_0000616 | EFO_0000618	neoplasm | nervous system disease	1	CHEMBL877
PLG	ENSG00000122194	Plasminogen	CHEMBL877	Plasminogen inhibitor	NEGATIVE MODULATOR	TRANEXAMIC ACID	1986	3	EFO_0010680	hematoma	D006406	Hematoma	134995	HP_0001871 | EFO_0000546 | EFO_0004503	abnormality of blood and blood-forming tissues | injury | hematological measurement	1	CHEMBL877
PLG	ENSG00000122194	Plasminogen	CHEMBL877	Plasminogen inhibitor	NEGATIVE MODULATOR	TRANEXAMIC ACID	1986	3	EFO_1000350	Malignant Bone Neoplasm	D001859	Bone Neoplasms	134996	HP_0000924 | HP_0003011 | EFO_0000616 | EFO_1001986	abnormality of the skeletal system | abnormality of the musculature | neoplasm | connective tissue disease	1	CHEMBL877
PLG	ENSG00000122194	Plasminogen	CHEMBL877	Plasminogen inhibitor	NEGATIVE MODULATOR	TRANEXAMIC ACID	1986	3	EFO_1001178	shoulder impingement syndrome	D019534	Shoulder Impingement Syndrome	134997	HP_0000924 | HP_0003011	abnormality of the skeletal system | abnormality of the musculature	1	CHEMBL877
PLG	ENSG00000122194	Plasminogen	CHEMBL877	Plasminogen inhibitor	NEGATIVE MODULATOR	TRANEXAMIC ACID	1986	3	HP_0100806	Sepsis	D018805	Sepsis	134998	EFO_0005741 | EFO_0000540 | HP_0002715 | EFO_0004872	infectious disease | immune system disease | abnormality of the immune system | inflammatory biomarker measurement	1	CHEMBL877
PLG	ENSG00000122194	Plasminogen	CHEMBL877	Plasminogen inhibitor	NEGATIVE MODULATOR	TRANEXAMIC ACID	1986	3	MONDO_0004567	ileus	D045823	Ileus	134999	EFO_0000405 | EFO_0000618 | HP_0000707	digestive system disease | nervous system disease | abnormality of the nervous system	1	CHEMBL877
PLG	ENSG00000122194	Plasminogen	CHEMBL877	Plasminogen inhibitor	NEGATIVE MODULATOR	TRANEXAMIC ACID	1986	3	MONDO_0021148	female reproductive system neoplasm	D005833	Genital Neoplasms, Female	135000	EFO_0000512 | EFO_0000616	reproductive system disease | neoplasm	1	CHEMBL877
PLG	ENSG00000122194	Plasminogen	CHEMBL877	Plasminogen inhibitor	NEGATIVE MODULATOR	TRANEXAMIC ACID	1986	3	MONDO_0005178	osteoarthritis	D010003	Osteoarthritis	139114	HP_0000924	abnormality of the skeletal system	1	CHEMBL877
PLG	ENSG00000122194	Plasminogen	CHEMBL877	Plasminogen inhibitor	NEGATIVE MODULATOR	TRANEXAMIC ACID	1986	4	MONDO_0010602	hemophilia A	D006467	Hemophilia A	139115	HP_0001197 | HP_0001871	abnormality of prenatal development or birth | abnormality of blood and blood-forming tissues	1	CHEMBL877
PLG	ENSG00000122194	Plasminogen	CHEMBL877	Plasminogen inhibitor	NEGATIVE MODULATOR	TRANEXAMIC ACID	1986	3	MONDO_0016642	meningioma	D008579	Meningioma	139116	EFO_0000616 | EFO_0000618	neoplasm | nervous system disease	1	CHEMBL877
PLG	ENSG00000122194	Plasminogen	CHEMBL877	Plasminogen inhibitor	NEGATIVE MODULATOR	TRANEXAMIC ACID	1986	3	MONDO_0019180	hereditary hemorrhagic telangiectasia	D013683	Telangiectasia, Hereditary Hemorrhagic	139117	EFO_0000618 | HP_0001197 | EFO_0010285 | EFO_0000319	nervous system disease | abnormality of prenatal development or birth | integumentary system disease | cardiovascular disease	1	CHEMBL877
PLG	ENSG00000122194	Plasminogen	CHEMBL877	Plasminogen inhibitor	NEGATIVE MODULATOR	TRANEXAMIC ACID	1986	3	MONDO_0019623	hereditary angioedema	D054179	Angioedemas, Hereditary	139118	HP_0001197 | EFO_0010285 | EFO_0000319	abnormality of prenatal development or birth | integumentary system disease | cardiovascular disease	1	CHEMBL877
PLG	ENSG00000122194	Plasminogen	CHEMBL877	Plasminogen inhibitor	NEGATIVE MODULATOR	TRANEXAMIC ACID	1986	3	MP_0001845	inflammation	D007249	Inflammation	139119	HP_0002715	abnormality of the immune system	1	CHEMBL877
PLG	ENSG00000122194	Plasminogen	CHEMBL877	Plasminogen inhibitor	NEGATIVE MODULATOR	TRANEXAMIC ACID	1986	3	EFO_0000756	melanoma	D008545	Melanoma	145366	EFO_0000616 | EFO_0010285	neoplasm | integumentary system disease	1	CHEMBL877
PLG	ENSG00000122194	Plasminogen	CHEMBL877	Plasminogen inhibitor	NEGATIVE MODULATOR	TRANEXAMIC ACID	1986	3	EFO_0009516	burn	D002056	Burns	145367	EFO_0000546	injury	1	CHEMBL877
PLG	ENSG00000122194	Plasminogen	CHEMBL877	Plasminogen inhibitor	NEGATIVE MODULATOR	TRANEXAMIC ACID	1986	3	MONDO_0004992	cancer	D009369	Neoplasms	145368	EFO_0000616	neoplasm	1	CHEMBL877
PLG	ENSG00000122194	Plasminogen	CHEMBL877	Plasminogen inhibitor	NEGATIVE MODULATOR	TRANEXAMIC ACID	1986	2	MONDO_0007254	breast cancer	D001943	Breast Neoplasms	145369	EFO_0000616	neoplasm	1	CHEMBL877
PLG	ENSG00000122194	Plasminogen	CHEMBL877	Plasminogen inhibitor	NEGATIVE MODULATOR	TRANEXAMIC ACID	1986	3	MONDO_0008315	prostate cancer	D064129	Prostatic Neoplasms, Castration-Resistant	145370	EFO_0000616 | HP_0000078 | HP_0000079	neoplasm | abnormality of the genital system | abnormality of the urinary system	1	CHEMBL877
PLG	ENSG00000122194	Plasminogen	CHEMBL1046	Plasminogen inhibitor	NEGATIVE MODULATOR	AMINOCAPROIC ACID	1964	4	MP_0001914	hemorrhage	D006470	Hemorrhage	26382	HP_0001871	abnormality of blood and blood-forming tissues	2	CHEMBL1046
PLG	ENSG00000122194	Plasminogen	CHEMBL1046	Plasminogen inhibitor	NEGATIVE MODULATOR	AMINOCAPROIC ACID	1964	0.5	EFO_0005775	aortic disease	D001018	Aortic Diseases	28011	EFO_0000319	cardiovascular disease	2	CHEMBL1046
PLG	ENSG00000122194	Plasminogen	CHEMBL1046	Plasminogen inhibitor	NEGATIVE MODULATOR	AMINOCAPROIC ACID	1964	0.5	EFO_1000760	rosacea	D012393	Rosacea	45265	EFO_0010285 | EFO_0000540 | HP_0002715	integumentary system disease | immune system disease | abnormality of the immune system	2	CHEMBL1046
PLG	ENSG00000122194	Plasminogen	CHEMBL1046	Plasminogen inhibitor	NEGATIVE MODULATOR	AMINOCAPROIC ACID	1964	2	MP_0001845	inflammation	D007249	Inflammation	52076	HP_0002715	abnormality of the immune system	2	CHEMBL1046
PLG	ENSG00000122194	Plasminogen	CHEMBL1046	Plasminogen inhibitor	NEGATIVE MODULATOR	AMINOCAPROIC ACID	1964	1	MONDO_0015469	craniosynostosis	D003398	Craniosynostoses	137884	HP_0000924 | HP_0003011 | HP_0001197	abnormality of the skeletal system | abnormality of the musculature | abnormality of prenatal development or birth	2	CHEMBL1046
PLG	ENSG00000122194	Plasminogen	CHEMBL1201619	Plasminogen inhibitor	NEGATIVE MODULATOR	APROTININ	1993	4	MP_0001914	hemorrhage	D006470	Hemorrhage	25785	HP_0001871	abnormality of blood and blood-forming tissues	2	CHEMBL1201619
PLG	ENSG00000122194	Plasminogen	CHEMBL1201619	Plasminogen inhibitor	NEGATIVE MODULATOR	APROTININ	1993	1	EFO_0000278	pancreatitis	D010195	Pancreatitis	66751	EFO_0000405	digestive system disease	2	CHEMBL1201619
PLG	ENSG00000122194	Plasminogen	CHEMBL1201619	Plasminogen inhibitor	NEGATIVE MODULATOR	APROTININ	1993	1	MONDO_0007254	breast cancer	D001943	Breast Neoplasms	122600	EFO_0000616	neoplasm	2	CHEMBL1201619
PLG	ENSG00000122194	Plasminogen	CHEMBL2108147	Plasminogen activator	POSITIVE MODULATOR	STREPTOKINASE	1997	3	EFO_0000612	myocardial infarction	D009203	Myocardial Infarction	26900	EFO_0000319	cardiovascular disease	1	CHEMBL2108147
PLG	ENSG00000122194	Plasminogen	CHEMBL2108147	Plasminogen activator	POSITIVE MODULATOR	STREPTOKINASE	1997	4	HP_0004419	Recurrent thrombophlebitis	D013927	Thrombosis	28539	HP_0001871	abnormality of blood and blood-forming tissues	1	CHEMBL2108147
PLG	ENSG00000122194	Plasminogen	CHEMBL2108147	Plasminogen activator	POSITIVE MODULATOR	STREPTOKINASE	1997	3	HP_0004936	Venous thrombosis	D020246	Venous Thrombosis	65046	HP_0001871	abnormality of blood and blood-forming tissues	1	CHEMBL2108147
PLG	ENSG00000122194	Plasminogen	CHEMBL2108147	Plasminogen activator	POSITIVE MODULATOR	STREPTOKINASE	1997	3	EFO_1001375	Myocardial Ischemia	D017202	Myocardial Ischemia	110684	EFO_0000319	cardiovascular disease	1	CHEMBL2108147
PLG	ENSG00000122194	Plasminogen	CHEMBL2108147	Plasminogen activator	POSITIVE MODULATOR	STREPTOKINASE	1997	2	EFO_1000652	acute pancreatitis	D010195	Pancreatitis	121611	EFO_0000589	metabolic disease	1	CHEMBL2108147
PLG	ENSG00000122194	Plasminogen	CHEMBL2108147	Plasminogen activator	POSITIVE MODULATOR	STREPTOKINASE	1997	2	HP_0002140	Ischemic stroke	D000083242	Ischemic Stroke	128527	HP_0000707	abnormality of the nervous system	1	CHEMBL2108147
PLG	ENSG00000122194	Plasminogen	CHEMBL2108147	Plasminogen activator	POSITIVE MODULATOR	STREPTOKINASE	1997	3	EFO_0008583	acute myocardial infarction	D009203	Myocardial Infarction	135540	EFO_0000319	cardiovascular disease	1	CHEMBL2108147
PLG	ENSG00000122194	Plasminogen	CHEMBL2108250	Plasminogen activator	POSITIVE MODULATOR	ANISTREPLASE		4	HP_0004419	Recurrent thrombophlebitis	D013927	Thrombosis	50155	HP_0001871	abnormality of blood and blood-forming tissues	1	CHEMBL2108250
PLG	ENSG00000122194	Plasminogen	CHEMBL2108361	Plasminogen activator	POSITIVE MODULATOR	AMEDIPLASE										1	CHEMBL2108361
PLG	ENSG00000122194	Plasminogen	CHEMBL2109084	Plasminogen activator	POSITIVE MODULATOR	DESMOTEPLASE		3	EFO_0000712	stroke	D020521	Stroke	50888	EFO_0000319 | EFO_0000618 | HP_0000707	cardiovascular disease | nervous system disease | abnormality of the nervous system	1	CHEMBL2109084
PLG	ENSG00000122194	Plasminogen	CHEMBL2109084	Plasminogen activator	POSITIVE MODULATOR	DESMOTEPLASE		2	HP_0002140	Ischemic stroke	D000083242	Ischemic Stroke	128485	HP_0000707	abnormality of the nervous system	1	CHEMBL2109084
PLG	ENSG00000122194	Plasminogen	CHEMBL3707226	Plasminogen activator	POSITIVE MODULATOR	DEFIBROTIDE SODIUM	2013	4	MONDO_0019514	hepatic veno-occlusive disease	D006504	Hepatic Veno-Occlusive Disease	124847	EFO_0000589 | EFO_0000319	metabolic disease | cardiovascular disease	1	CHEMBL3707226
ADA	ENSG00000196839	Adenosine deaminase	CHEMBL284483	Adenosine deaminase inhibitor	NEGATIVE MODULATOR	COFORMYCIN		1	EFO_0000565	leukemia	D007938	Leukemia	113875	HP_0000924 | HP_0003011 | EFO_0000540 | EFO_0000616 | HP_0001871	abnormality of the skeletal system | abnormality of the musculature | immune system disease | neoplasm | abnormality of blood and blood-forming tissues	1	CHEMBL284483
ADA	ENSG00000196839	Adenosine deaminase	CHEMBL1580	Adenosine deaminase inhibitor	NEGATIVE MODULATOR	PENTOSTATIN	1991	4	EFO_0000616	neoplasm	D009369	Neoplasms	41755	EFO_0000616	neoplasm	1	CHEMBL1580
ADA	ENSG00000196839	Adenosine deaminase	CHEMBL1580	Adenosine deaminase inhibitor	NEGATIVE MODULATOR	PENTOSTATIN	1991	3	EFO_0004599	acute graft vs. host disease	D006086	Graft vs Host Disease	47710	EFO_0000616 | HP_0001871 | EFO_0000540 | HP_0002715 | EFO_0004503	neoplasm | abnormality of blood and blood-forming tissues | immune system disease | abnormality of the immune system | hematological measurement	1	CHEMBL1580
ADA	ENSG00000196839	Adenosine deaminase	CHEMBL1580	Adenosine deaminase inhibitor	NEGATIVE MODULATOR	PENTOSTATIN	1991	3	EFO_0000095	chronic lymphocytic leukemia	D015451	Leukemia, Lymphocytic, Chronic, B-Cell	61643	HP_0001871 | EFO_0004503	abnormality of blood and blood-forming tissues | hematological measurement	1	CHEMBL1580
ADA	ENSG00000196839	Adenosine deaminase	CHEMBL1580	Adenosine deaminase inhibitor	NEGATIVE MODULATOR	PENTOSTATIN	1991	2	EFO_0000565	leukemia	D007938	Leukemia	61644	HP_0000924 | HP_0003011 | EFO_0000540 | EFO_0000616 | HP_0001871	abnormality of the skeletal system | abnormality of the musculature | immune system disease | neoplasm | abnormality of blood and blood-forming tissues	1	CHEMBL1580
ADA	ENSG00000196839	Adenosine deaminase	CHEMBL1580	Adenosine deaminase inhibitor	NEGATIVE MODULATOR	PENTOSTATIN	1991	2	EFO_0000574	lymphoma	D008223	Lymphoma	61645	EFO_0000616 | HP_0001197 | HP_0001871	neoplasm | abnormality of prenatal development or birth | abnormality of blood and blood-forming tissues	1	CHEMBL1580
ADA	ENSG00000196839	Adenosine deaminase	CHEMBL1580	Adenosine deaminase inhibitor	NEGATIVE MODULATOR	PENTOSTATIN	1991	4	EFO_1000956	hairy cell leukemia	D007943	Leukemia, Hairy Cell	61647	HP_0000924 | HP_0003011 | HP_0001871 | EFO_0000616 | EFO_0000540 | HP_0001197	abnormality of the skeletal system | abnormality of the musculature | abnormality of blood and blood-forming tissues | neoplasm | immune system disease | abnormality of prenatal development or birth	1	CHEMBL1580
ADA	ENSG00000196839	Adenosine deaminase	CHEMBL1580	Adenosine deaminase inhibitor	NEGATIVE MODULATOR	PENTOSTATIN	1991	1	MONDO_0002367	kidney cancer	D007680	Kidney Neoplasms	119698	EFO_0000616 | HP_0000079	neoplasm | abnormality of the urinary system	1	CHEMBL1580
ADA	ENSG00000196839	Adenosine deaminase	CHEMBL1580	Adenosine deaminase inhibitor	NEGATIVE MODULATOR	PENTOSTATIN	1991	3	MONDO_0013730	graft versus host disease	D006086	Graft vs Host Disease	119699	EFO_0000540	immune system disease	1	CHEMBL1580
ADA	ENSG00000196839	Adenosine deaminase	CHEMBL1580	Adenosine deaminase inhibitor	NEGATIVE MODULATOR	PENTOSTATIN	1991	4	MONDO_0002280	anemia	D000740	Anemia	134845	HP_0001871 | EFO_0004503 | EFO_0000540 | HP_0002715 | EFO_0000405 | EFO_1001986	abnormality of blood and blood-forming tissues | hematological measurement | immune system disease | abnormality of the immune system | digestive system disease | connective tissue disease	1	CHEMBL1580
ADA	ENSG00000196839	Adenosine deaminase	CHEMBL1580	Adenosine deaminase inhibitor	NEGATIVE MODULATOR	PENTOSTATIN	1991	1	MONDO_0011382	sickle cell anemia	D000755	Anemia, Sickle Cell	138860	HP_0000924 | HP_0003011 | HP_0000079 | EFO_0000512 | HP_0001871 | EFO_0000589 | HP_0001197	abnormality of the skeletal system | abnormality of the musculature | abnormality of the urinary system | reproductive system disease | abnormality of blood and blood-forming tissues | metabolic disease | abnormality of prenatal development or birth	1	CHEMBL1580
ADA	ENSG00000196839	Adenosine deaminase	CHEMBL1580	Adenosine deaminase inhibitor	NEGATIVE MODULATOR	PENTOSTATIN	1991	1	EFO_0006927	severe aplastic anemia	D000741	Anemia, Aplastic	145233	HP_0001871	abnormality of blood and blood-forming tissues	1	CHEMBL1580
ADA	ENSG00000196839	Adenosine deaminase	CHEMBL1580	Adenosine deaminase inhibitor	NEGATIVE MODULATOR	PENTOSTATIN	1991	4	MONDO_0004992	cancer	D009369	Neoplasms	145234	EFO_0000616	neoplasm	1	CHEMBL1580
ADA	ENSG00000196839	Adenosine deaminase	CHEMBL1580	Adenosine deaminase inhibitor	NEGATIVE MODULATOR	PENTOSTATIN	1991	2	MONDO_0020547	chronic graft versus host disease	D000092122	Bronchiolitis Obliterans Syndrome	145235	EFO_0000540	immune system disease	1	CHEMBL1580
CA2	ENSG00000104267	Carbonic anhydrase II	CHEMBL17	Carbonic anhydrase II inhibitor	NEGATIVE MODULATOR	DICHLORPHENAMIDE	1958	3	MONDO_0008195	paramyotonia congenita of Von Eulenburg	D020967	Myotonic Disorders	139522	HP_0000924 | HP_0003011 | EFO_0000618	abnormality of the skeletal system | abnormality of the musculature | nervous system disease	4	CHEMBL17
CA2	ENSG00000104267	Carbonic anhydrase II	CHEMBL17	Carbonic anhydrase II inhibitor	NEGATIVE MODULATOR	DICHLORPHENAMIDE	1958	3	MONDO_0008223	hypokalemic periodic paralysis	D020514	Hypokalemic Periodic Paralysis	139523	HP_0000924 | HP_0003011 | EFO_0000589 | HP_0001197	abnormality of the skeletal system | abnormality of the musculature | metabolic disease | abnormality of prenatal development or birth	4	CHEMBL17
CA2	ENSG00000104267	Carbonic anhydrase II	CHEMBL17	Carbonic anhydrase II inhibitor	NEGATIVE MODULATOR	DICHLORPHENAMIDE	1958	3	MONDO_0008224	hyperkalemic periodic paralysis	D020513	Paralysis, Hyperkalemic Periodic	139524	HP_0000924 | HP_0003011 | EFO_0000589 | HP_0001197	abnormality of the skeletal system | abnormality of the musculature | metabolic disease | abnormality of prenatal development or birth	4	CHEMBL17
CA2	ENSG00000104267	Carbonic anhydrase II	CHEMBL17	Carbonic anhydrase II inhibitor	NEGATIVE MODULATOR	DICHLORPHENAMIDE	1958	4	MONDO_0005041	glaucoma	D005901	Glaucoma	145544	EFO_0003966	eye disease	4	CHEMBL17
CA2	ENSG00000104267	Carbonic anhydrase II	CHEMBL19	Carbonic anhydrase II inhibitor	NEGATIVE MODULATOR	METHAZOLAMIDE	1959	1	EFO_1000782	altitude sickness	D000532	Altitude Sickness	63911	EFO_0000546 | EFO_0000684	injury | respiratory system disease	4	CHEMBL19
CA2	ENSG00000104267	Carbonic anhydrase II	CHEMBL19	Carbonic anhydrase II inhibitor	NEGATIVE MODULATOR	METHAZOLAMIDE	1959	2	MONDO_0002974	cervical cancer	D002583	Uterine Cervical Neoplasms	120963	EFO_0000616 | EFO_0000512	neoplasm | reproductive system disease	4	CHEMBL19
CA2	ENSG00000104267	Carbonic anhydrase II	CHEMBL19	Carbonic anhydrase II inhibitor	NEGATIVE MODULATOR	METHAZOLAMIDE	1959	4	EFO_0004190	open-angle glaucoma	D005902	Glaucoma, Open-Angle	135333	EFO_0003966	eye disease	4	CHEMBL19
CA2	ENSG00000104267	Carbonic anhydrase II	CHEMBL19	Carbonic anhydrase II inhibitor	NEGATIVE MODULATOR	METHAZOLAMIDE	1959	4	MONDO_0005041	glaucoma	D005901	Glaucoma	145607	EFO_0003966	eye disease	4	CHEMBL19
CA2	ENSG00000104267	Carbonic anhydrase II	CHEMBL20	Carbonic anhydrase II inhibitor	NEGATIVE MODULATOR	ACETAZOLAMIDE	1953	2	EFO_0003086	kidney disease	D007674	Kidney Diseases	22627	HP_0000079	abnormality of the urinary system	4	CHEMBL20
CA2	ENSG00000104267	Carbonic anhydrase II	CHEMBL20	Carbonic anhydrase II inhibitor	NEGATIVE MODULATOR	ACETAZOLAMIDE	1953	1	Orphanet_37553	Cardiodysrhythmic potassium-sensitive periodic paralysis	D050030	Andersen Syndrome	27999	HP_0000924 | HP_0003011 | HP_0001197 | EFO_0000319	abnormality of the skeletal system | abnormality of the musculature | abnormality of prenatal development or birth | cardiovascular disease	4	CHEMBL20
CA2	ENSG00000104267	Carbonic anhydrase II	CHEMBL20	Carbonic anhydrase II inhibitor	NEGATIVE MODULATOR	ACETAZOLAMIDE	1953	4	EFO_1000782	altitude sickness	D000532	Altitude Sickness	41884	EFO_0000546 | EFO_0000684	injury | respiratory system disease	4	CHEMBL20
CA2	ENSG00000104267	Carbonic anhydrase II	CHEMBL20	Carbonic anhydrase II inhibitor	NEGATIVE MODULATOR	ACETAZOLAMIDE	1953	4	EFO_0003144	heart failure	D006333	Heart Failure	43888	EFO_0000319	cardiovascular disease	4	CHEMBL20
CA2	ENSG00000104267	Carbonic anhydrase II	CHEMBL20	Carbonic anhydrase II inhibitor	NEGATIVE MODULATOR	ACETAZOLAMIDE	1953	2	EFO_0001361	pulmonary arterial hypertension	D006976	Hypertension, Pulmonary	45782	EFO_0000684 | EFO_0000319	respiratory system disease | cardiovascular disease	4	CHEMBL20
CA2	ENSG00000104267	Carbonic anhydrase II	CHEMBL20	Carbonic anhydrase II inhibitor	NEGATIVE MODULATOR	ACETAZOLAMIDE	1953	2	EFO_0000712	stroke	D020521	Stroke	58513	EFO_0000319 | EFO_0000618 | HP_0000707	cardiovascular disease | nervous system disease | abnormality of the nervous system	4	CHEMBL20
CA2	ENSG00000104267	Carbonic anhydrase II	CHEMBL20	Carbonic anhydrase II inhibitor	NEGATIVE MODULATOR	ACETAZOLAMIDE	1953	1	EFO_0005252	orthostatic hypotension	D007024	Hypotension, Orthostatic	58515	EFO_0000319	cardiovascular disease	4	CHEMBL20
CA2	ENSG00000104267	Carbonic anhydrase II	CHEMBL20	Carbonic anhydrase II inhibitor	NEGATIVE MODULATOR	ACETAZOLAMIDE	1953	2	EFO_0007231	cysticercosis	D003551	Cysticercosis	58516	EFO_0005741	infectious disease	4	CHEMBL20
CA2	ENSG00000104267	Carbonic anhydrase II	CHEMBL20	Carbonic anhydrase II inhibitor	NEGATIVE MODULATOR	ACETAZOLAMIDE	1953	2	EFO_1001010	Landau-Kleffner syndrome	D018887	Landau-Kleffner Syndrome	58517	EFO_0000618	nervous system disease	4	CHEMBL20
CA2	ENSG00000104267	Carbonic anhydrase II	CHEMBL20	Carbonic anhydrase II inhibitor	NEGATIVE MODULATOR	ACETAZOLAMIDE	1953	3	EFO_1001065	normal pressure hydrocephalus	D006850	Hydrocephalus, Normal Pressure	58518	EFO_0000618	nervous system disease	4	CHEMBL20
CA2	ENSG00000104267	Carbonic anhydrase II	CHEMBL20	Carbonic anhydrase II inhibitor	NEGATIVE MODULATOR	ACETAZOLAMIDE	1953	3	EFO_1001132	pseudotumor cerebri	D011559	Pseudotumor Cerebri	58519	EFO_0000618 | EFO_0000319	nervous system disease | cardiovascular disease	4	CHEMBL20
CA2	ENSG00000104267	Carbonic anhydrase II	CHEMBL20	Carbonic anhydrase II inhibitor	NEGATIVE MODULATOR	ACETAZOLAMIDE	1953	4	HP_0001250	Seizure	D012640	Seizures	73078	HP_0000707	abnormality of the nervous system	4	CHEMBL20
CA2	ENSG00000104267	Carbonic anhydrase II	CHEMBL20	Carbonic anhydrase II inhibitor	NEGATIVE MODULATOR	ACETAZOLAMIDE	1953	1	EFO_0000702	small cell lung carcinoma	D055752	Small Cell Lung Carcinoma	108553	EFO_0000616 | EFO_0000684 | EFO_0000589 | HP_0001197	neoplasm | respiratory system disease | metabolic disease | abnormality of prenatal development or birth	4	CHEMBL20
CA2	ENSG00000104267	Carbonic anhydrase II	CHEMBL20	Carbonic anhydrase II inhibitor	NEGATIVE MODULATOR	ACETAZOLAMIDE	1953	2	EFO_0008526	status epilepticus	D013226	Status Epilepticus	108554	EFO_0000618	nervous system disease	4	CHEMBL20
CA2	ENSG00000104267	Carbonic anhydrase II	CHEMBL20	Carbonic anhydrase II inhibitor	NEGATIVE MODULATOR	ACETAZOLAMIDE	1953	2	HP_0012532	Chronic pain	D059350	Chronic Pain	108555	EFO_0003765	general symptoms and signs	4	CHEMBL20
CA2	ENSG00000104267	Carbonic anhydrase II	CHEMBL20	Carbonic anhydrase II inhibitor	NEGATIVE MODULATOR	ACETAZOLAMIDE	1953	2	EFO_1000961	Helicobacter pylori infectious disease	D016481	Helicobacter Infections	118021	EFO_0005741	infectious disease	4	CHEMBL20
CA2	ENSG00000104267	Carbonic anhydrase II	CHEMBL20	Carbonic anhydrase II inhibitor	NEGATIVE MODULATOR	ACETAZOLAMIDE	1953	3	HP_0002104	Apnea	D001049	Apnea	118022	EFO_0000684	respiratory system disease	4	CHEMBL20
CA2	ENSG00000104267	Carbonic anhydrase II	CHEMBL20	Carbonic anhydrase II inhibitor	NEGATIVE MODULATOR	ACETAZOLAMIDE	1953	4	MONDO_0001744	angle-closure glaucoma	D015812	Glaucoma, Angle-Closure	118023	EFO_0003966	eye disease	4	CHEMBL20
CA2	ENSG00000104267	Carbonic anhydrase II	CHEMBL20	Carbonic anhydrase II inhibitor	NEGATIVE MODULATOR	ACETAZOLAMIDE	1953	2	MONDO_0003005	macular retinal edema	D008269	Macular Edema	118024	EFO_0000618 | EFO_0003966	nervous system disease | eye disease	4	CHEMBL20
CA2	ENSG00000104267	Carbonic anhydrase II	CHEMBL20	Carbonic anhydrase II inhibitor	NEGATIVE MODULATOR	ACETAZOLAMIDE	1953	3	EFO_0000182	hepatocellular carcinoma	D006528	Carcinoma, Hepatocellular	127342	EFO_0000616 | EFO_0000589	neoplasm | metabolic disease	4	CHEMBL20
CA2	ENSG00000104267	Carbonic anhydrase II	CHEMBL20	Carbonic anhydrase II inhibitor	NEGATIVE MODULATOR	ACETAZOLAMIDE	1953	2	EFO_0003918	obstructive sleep apnea	D020181	Sleep Apnea, Obstructive	127343	EFO_0000677 | EFO_0000684 | EFO_0000618	mental or behavioural disorder | respiratory system disease | nervous system disease	4	CHEMBL20
CA2	ENSG00000104267	Carbonic anhydrase II	CHEMBL20	Carbonic anhydrase II inhibitor	NEGATIVE MODULATOR	ACETAZOLAMIDE	1953	4	EFO_0000373	congestive heart failure	D006333	Heart Failure	134087	EFO_0000319	cardiovascular disease	4	CHEMBL20
CA2	ENSG00000104267	Carbonic anhydrase II	CHEMBL20	Carbonic anhydrase II inhibitor	NEGATIVE MODULATOR	ACETAZOLAMIDE	1953	4	EFO_0000474	epilepsy	D004827	Epilepsy	134088	EFO_0000677 | EFO_0000618 | HP_0000707	mental or behavioural disorder | nervous system disease | abnormality of the nervous system	4	CHEMBL20
CA2	ENSG00000104267	Carbonic anhydrase II	CHEMBL20	Carbonic anhydrase II inhibitor	NEGATIVE MODULATOR	ACETAZOLAMIDE	1953	4	EFO_0009373	edema	D004487	Edema	134090	EFO_0010285	integumentary system disease	4	CHEMBL20
CA2	ENSG00000104267	Carbonic anhydrase II	CHEMBL20	Carbonic anhydrase II inhibitor	NEGATIVE MODULATOR	ACETAZOLAMIDE	1953	1	EFO_0002617	metastatic melanoma	D008545	Melanoma	137753	EFO_0000589 | EFO_0000616	metabolic disease | neoplasm	4	CHEMBL20
CA2	ENSG00000104267	Carbonic anhydrase II	CHEMBL20	Carbonic anhydrase II inhibitor	NEGATIVE MODULATOR	ACETAZOLAMIDE	1953	1	MONDO_0005090	schizophrenia	D012559	Schizophrenia	137754	EFO_0000677	mental or behavioural disorder	4	CHEMBL20
CA2	ENSG00000104267	Carbonic anhydrase II	CHEMBL20	Carbonic anhydrase II inhibitor	NEGATIVE MODULATOR	ACETAZOLAMIDE	1953	1	MONDO_0005147	type 1 diabetes mellitus	D003922	Diabetes Mellitus, Type 1	137755	EFO_0000589	metabolic disease	4	CHEMBL20
CA2	ENSG00000104267	Carbonic anhydrase II	CHEMBL20	Carbonic anhydrase II inhibitor	NEGATIVE MODULATOR	ACETAZOLAMIDE	1953	2	MONDO_0005301	multiple sclerosis	D009103	Multiple Sclerosis	137756	EFO_0000677 | EFO_0000618 | HP_0000707 | EFO_0000540 | HP_0002715 | EFO_0004872	mental or behavioural disorder | nervous system disease | abnormality of the nervous system | immune system disease | abnormality of the immune system | inflammatory biomarker measurement	4	CHEMBL20
CA2	ENSG00000104267	Carbonic anhydrase II	CHEMBL20	Carbonic anhydrase II inhibitor	NEGATIVE MODULATOR	ACETAZOLAMIDE	1953	4	MONDO_0005041	glaucoma	D005901	Glaucoma	144642	EFO_0003966	eye disease	4	CHEMBL20
CA2	ENSG00000104267	Carbonic anhydrase II	CHEMBL20	Carbonic anhydrase II inhibitor	NEGATIVE MODULATOR	ACETAZOLAMIDE	1953	1	MONDO_0008315	prostate cancer	D064129	Prostatic Neoplasms, Castration-Resistant	144643	EFO_0000616 | HP_0000078 | HP_0000079	neoplasm | abnormality of the genital system | abnormality of the urinary system	4	CHEMBL20
CA2	ENSG00000104267	Carbonic anhydrase II	CHEMBL166863	Carbonic anhydrase II inhibitor	NEGATIVE MODULATOR	POLMACOXIB		3	EFO_1000786	osteoarthritis, hip	D015207	Osteoarthritis, Hip	54128	EFO_1001986 | HP_0000924	connective tissue disease | abnormality of the skeletal system	3	CHEMBL166863
CA2	ENSG00000104267	Carbonic anhydrase II	CHEMBL166863	Carbonic anhydrase II inhibitor	NEGATIVE MODULATOR	POLMACOXIB		3	EFO_0005755	rheumatic disease	D012216	Rheumatic Diseases	71010	HP_0000924 | HP_0003011 | EFO_1001986	abnormality of the skeletal system | abnormality of the musculature | connective tissue disease	3	CHEMBL166863
CA2	ENSG00000104267	Carbonic anhydrase II	CHEMBL166863	Carbonic anhydrase II inhibitor	NEGATIVE MODULATOR	POLMACOXIB		2	EFO_0004616	osteoarthritis, knee	D020370	Osteoarthritis, Knee	124282	HP_0000924 | HP_0003011 | EFO_1001986	abnormality of the skeletal system | abnormality of the musculature | connective tissue disease	3	CHEMBL166863
CA2	ENSG00000104267	Carbonic anhydrase II	CHEMBL166863	Carbonic anhydrase II inhibitor	NEGATIVE MODULATOR	POLMACOXIB		2	MONDO_0005178	osteoarthritis	D010003	Osteoarthritis	141725	HP_0000924	abnormality of the skeletal system	3	CHEMBL166863
CA2	ENSG00000104267	Carbonic anhydrase II	CHEMBL220491	Carbonic anhydrase II inhibitor	NEGATIVE MODULATOR	BRINZOLAMIDE	1998	4	EFO_0004190	open-angle glaucoma	D005902	Glaucoma, Open-Angle	24217	EFO_0003966	eye disease	1	CHEMBL220491
CA2	ENSG00000104267	Carbonic anhydrase II	CHEMBL220491	Carbonic anhydrase II inhibitor	NEGATIVE MODULATOR	BRINZOLAMIDE	1998	4	EFO_1001069	ocular hypertension	D009798	Ocular Hypertension	42105	EFO_0003966 | EFO_0000319	eye disease | cardiovascular disease	1	CHEMBL220491
CA2	ENSG00000104267	Carbonic anhydrase II	CHEMBL220491	Carbonic anhydrase II inhibitor	NEGATIVE MODULATOR	BRINZOLAMIDE	1998	2	EFO_0009784	central serous retinopathy	D056833	Central Serous Chorioretinopathy	118400	EFO_0000618 | EFO_0003966	nervous system disease | eye disease	1	CHEMBL220491
CA2	ENSG00000104267	Carbonic anhydrase II	CHEMBL220491	Carbonic anhydrase II inhibitor	NEGATIVE MODULATOR	BRINZOLAMIDE	1998	4	MONDO_0005041	glaucoma	D005901	Glaucoma	144770	EFO_0003966	eye disease	1	CHEMBL220491
CA2	ENSG00000104267	Carbonic anhydrase II	CHEMBL220492	Carbonic anhydrase II inhibitor	NEGATIVE MODULATOR	TOPIRAMATE	1996	3	EFO_0002610	cocaine dependence	D019970	Cocaine-Related Disorders	23978	EFO_0000677 | EFO_0000618	mental or behavioural disorder | nervous system disease	37	CHEMBL220492
CA2	ENSG00000104267	Carbonic anhydrase II	CHEMBL220492	Carbonic anhydrase II inhibitor	NEGATIVE MODULATOR	TOPIRAMATE	1996	4	EFO_0000474	epilepsy	D004827	Epilepsy	23979	EFO_0000677 | EFO_0000618 | HP_0000707	mental or behavioural disorder | nervous system disease | abnormality of the nervous system	37	CHEMBL220492
CA2	ENSG00000104267	Carbonic anhydrase II	CHEMBL220492	Carbonic anhydrase II inhibitor	NEGATIVE MODULATOR	TOPIRAMATE	1996	2	EFO_0004329	alcohol drinking	D000428	Alcohol Drinking	24957	EFO_0000677 | EFO_0000319 | EFO_0000405	mental or behavioural disorder | cardiovascular disease | digestive system disease	37	CHEMBL220492
CA2	ENSG00000104267	Carbonic anhydrase II	CHEMBL220492	Carbonic anhydrase II inhibitor	NEGATIVE MODULATOR	TOPIRAMATE	1996	1	EFO_0005207	congenital heart disease	D065630	Hernias, Diaphragmatic, Congenital	25692	EFO_0000319	cardiovascular disease	37	CHEMBL220492
CA2	ENSG00000104267	Carbonic anhydrase II	CHEMBL220492	Carbonic anhydrase II inhibitor	NEGATIVE MODULATOR	TOPIRAMATE	1996	2	EFO_0004701	methamphetamine dependence	D019969	Amphetamine-Related Disorders	26320	EFO_0000677 | EFO_0000618	mental or behavioural disorder | nervous system disease	37	CHEMBL220492
CA2	ENSG00000104267	Carbonic anhydrase II	CHEMBL220492	Carbonic anhydrase II inhibitor	NEGATIVE MODULATOR	TOPIRAMATE	1996	3	EFO_0004699	gambling behaviour	D005715	Gambling	26933	GO_0008150	biological process	37	CHEMBL220492
CA2	ENSG00000104267	Carbonic anhydrase II	CHEMBL220492	Carbonic anhydrase II inhibitor	NEGATIVE MODULATOR	TOPIRAMATE	1996	3	EFO_0001073	obesity	D009765	Obesity	26934	EFO_0000589	metabolic disease	37	CHEMBL220492
CA2	ENSG00000104267	Carbonic anhydrase II	CHEMBL220492	Carbonic anhydrase II inhibitor	NEGATIVE MODULATOR	TOPIRAMATE	1996	3	EFO_0004319	smoking cessation	D016540	Smoking Cessation	26935	EFO_0000677 | EFO_0000616 | EFO_0000319 | EFO_0000684	mental or behavioural disorder | neoplasm | cardiovascular disease | respiratory system disease	37	CHEMBL220492
CA2	ENSG00000104267	Carbonic anhydrase II	CHEMBL220492	Carbonic anhydrase II inhibitor	NEGATIVE MODULATOR	TOPIRAMATE	1996	3	EFO_0003768	nicotine dependence	D014029	Tobacco Use Disorder	27960	EFO_0000677 | EFO_0000618	mental or behavioural disorder | nervous system disease	37	CHEMBL220492
CA2	ENSG00000104267	Carbonic anhydrase II	CHEMBL220492	Carbonic anhydrase II inhibitor	NEGATIVE MODULATOR	TOPIRAMATE	1996	2	EFO_0001358	post-traumatic stress disorder	D013313	Stress Disorders, Post-Traumatic	47427	EFO_0000677	mental or behavioural disorder	37	CHEMBL220492
CA2	ENSG00000104267	Carbonic anhydrase II	CHEMBL220492	Carbonic anhydrase II inhibitor	NEGATIVE MODULATOR	TOPIRAMATE	1996	3	EFO_0004242	obsessive-compulsive disorder	D009771	Obsessive-Compulsive Disorder	48954	EFO_0000677 | EFO_0000618 | HP_0001197	mental or behavioural disorder | nervous system disease | abnormality of prenatal development or birth	37	CHEMBL220492
CA2	ENSG00000104267	Carbonic anhydrase II	CHEMBL220492	Carbonic anhydrase II inhibitor	NEGATIVE MODULATOR	TOPIRAMATE	1996	2	EFO_0000400	diabetes mellitus	D003920	Diabetes Mellitus	62511	EFO_0000589	metabolic disease	37	CHEMBL220492
CA2	ENSG00000104267	Carbonic anhydrase II	CHEMBL220492	Carbonic anhydrase II inhibitor	NEGATIVE MODULATOR	TOPIRAMATE	1996	1	EFO_0001421	liver disease	D008107	Liver Diseases	62513	EFO_0000405 | EFO_0004582	digestive system disease | liver enzyme measurement	37	CHEMBL220492
CA2	ENSG00000104267	Carbonic anhydrase II	CHEMBL220492	Carbonic anhydrase II inhibitor	NEGATIVE MODULATOR	TOPIRAMATE	1996	3	EFO_0003108	essential tremor	D020329	Essential Tremor	62516	EFO_0000618 | HP_0001197 | HP_0000707	nervous system disease | abnormality of prenatal development or birth | abnormality of the nervous system	37	CHEMBL220492
CA2	ENSG00000104267	Carbonic anhydrase II	CHEMBL220492	Carbonic anhydrase II inhibitor	NEGATIVE MODULATOR	TOPIRAMATE	1996	3	EFO_0004263	partial epilepsy	D004828	Epilepsies, Partial	62519	EFO_0000618	nervous system disease	37	CHEMBL220492
CA2	ENSG00000104267	Carbonic anhydrase II	CHEMBL220492	Carbonic anhydrase II inhibitor	NEGATIVE MODULATOR	TOPIRAMATE	1996	3	EFO_0004895	Tourette syndrome	D005879	Tourette Syndrome	62520	EFO_0000677 | HP_0001197 | EFO_0000618	mental or behavioural disorder | abnormality of prenatal development or birth | nervous system disease	37	CHEMBL220492
CA2	ENSG00000104267	Carbonic anhydrase II	CHEMBL220492	Carbonic anhydrase II inhibitor	NEGATIVE MODULATOR	TOPIRAMATE	1996	0.5	EFO_0005203	eating disorder	D001068	Feeding and Eating Disorders	62521	EFO_0000677	mental or behavioural disorder	37	CHEMBL220492
CA2	ENSG00000104267	Carbonic anhydrase II	CHEMBL220492	Carbonic anhydrase II inhibitor	NEGATIVE MODULATOR	TOPIRAMATE	1996	1	EFO_0005204	bulimia nervosa	D052018	Bulimia Nervosa	62522	EFO_0000677	mental or behavioural disorder	37	CHEMBL220492
CA2	ENSG00000104267	Carbonic anhydrase II	CHEMBL220492	Carbonic anhydrase II inhibitor	NEGATIVE MODULATOR	TOPIRAMATE	1996	3	EFO_0005230	anxiety	D001007	Anxiety	62523	EFO_0000677	mental or behavioural disorder	37	CHEMBL220492
CA2	ENSG00000104267	Carbonic anhydrase II	CHEMBL220492	Carbonic anhydrase II inhibitor	NEGATIVE MODULATOR	TOPIRAMATE	1996	3	EFO_0005924	binge eating	D002032	Bulimia	62524	EFO_0000589 | EFO_0000677 | EFO_0000618	metabolic disease | mental or behavioural disorder | nervous system disease	37	CHEMBL220492
CA2	ENSG00000104267	Carbonic anhydrase II	CHEMBL220492	Carbonic anhydrase II inhibitor	NEGATIVE MODULATOR	TOPIRAMATE	1996	3	HP_0000726	Dementia	D003704	Dementia	62525	HP_0000707	abnormality of the nervous system	37	CHEMBL220492
CA2	ENSG00000104267	Carbonic anhydrase II	CHEMBL220492	Carbonic anhydrase II inhibitor	NEGATIVE MODULATOR	TOPIRAMATE	1996	4	HP_0001250	Seizure	D012640	Seizures	62526	HP_0000707	abnormality of the nervous system	37	CHEMBL220492
CA2	ENSG00000104267	Carbonic anhydrase II	CHEMBL220492	Carbonic anhydrase II inhibitor	NEGATIVE MODULATOR	TOPIRAMATE	1996	3	HP_0002315	Headache	D006261	Headache	62527	EFO_0000618 | HP_0000707 | EFO_0000319	nervous system disease | abnormality of the nervous system | cardiovascular disease	37	CHEMBL220492
CA2	ENSG00000104267	Carbonic anhydrase II	CHEMBL220492	Carbonic anhydrase II inhibitor	NEGATIVE MODULATOR	TOPIRAMATE	1996	2	HP_0011868	Sciatica	D012585	Sciatica	62528	EFO_0000618 | HP_0000707 | HP_0003011 | HP_0000924	nervous system disease | abnormality of the nervous system | abnormality of the musculature | abnormality of the skeletal system	37	CHEMBL220492
CA2	ENSG00000104267	Carbonic anhydrase II	CHEMBL220492	Carbonic anhydrase II inhibitor	NEGATIVE MODULATOR	TOPIRAMATE	1996	1	HP_0100543	Cognitive impairment	D060825	Cognitive Dysfunction	62529	HP_0000707	abnormality of the nervous system	37	CHEMBL220492
CA2	ENSG00000104267	Carbonic anhydrase II	CHEMBL220492	Carbonic anhydrase II inhibitor	NEGATIVE MODULATOR	TOPIRAMATE	1996	2	EFO_0007191	cannabis dependence	D002189	Marijuana Abuse	109704	EFO_0000677 | EFO_0000618	mental or behavioural disorder | nervous system disease	37	CHEMBL220492
CA2	ENSG00000104267	Carbonic anhydrase II	CHEMBL220492	Carbonic anhydrase II inhibitor	NEGATIVE MODULATOR	TOPIRAMATE	1996	3	EFO_0000537	hypertension	D006973	Hypertension	120177	EFO_0000319	cardiovascular disease	37	CHEMBL220492
CA2	ENSG00000104267	Carbonic anhydrase II	CHEMBL220492	Carbonic anhydrase II inhibitor	NEGATIVE MODULATOR	TOPIRAMATE	1996	3	MONDO_0002046	alcohol abuse	D000437	Alcoholism	120178	EFO_0000677	mental or behavioural disorder	37	CHEMBL220492
CA2	ENSG00000104267	Carbonic anhydrase II	CHEMBL220492	Carbonic anhydrase II inhibitor	NEGATIVE MODULATOR	TOPIRAMATE	1996	2	MONDO_0005299	brain ischemia	D002545	Brain Ischemia	120179	EFO_0000618 | EFO_0000319	nervous system disease | cardiovascular disease	37	CHEMBL220492
CA2	ENSG00000104267	Carbonic anhydrase II	CHEMBL220492	Carbonic anhydrase II inhibitor	NEGATIVE MODULATOR	TOPIRAMATE	1996	3	EFO_0000195	metabolic syndrome	D024821	Metabolic Syndrome	128072	EFO_0000589 | EFO_0000319 | HP_0011025 | EFO_0004298	metabolic disease | cardiovascular disease | cardiovascular disease | cardiovascular measurement	37	CHEMBL220492
CA2	ENSG00000104267	Carbonic anhydrase II	CHEMBL220492	Carbonic anhydrase II inhibitor	NEGATIVE MODULATOR	TOPIRAMATE	1996	3	EFO_0003843	pain	D010146	Pain	128075	EFO_0003765	general symptoms and signs	37	CHEMBL220492
CA2	ENSG00000104267	Carbonic anhydrase II	CHEMBL220492	Carbonic anhydrase II inhibitor	NEGATIVE MODULATOR	TOPIRAMATE	1996	3	EFO_0004211	Hypertriglyceridemia	D015228	Hypertriglyceridemia	128076	EFO_0000589	metabolic disease	37	CHEMBL220492
CA2	ENSG00000104267	Carbonic anhydrase II	CHEMBL220492	Carbonic anhydrase II inhibitor	NEGATIVE MODULATOR	TOPIRAMATE	1996	3	EFO_0007262	epilepsy with generalized tonic-clonic seizures	D004830	Epilepsy, Tonic-Clonic	128077	EFO_0000618	nervous system disease	37	CHEMBL220492
CA2	ENSG00000104267	Carbonic anhydrase II	CHEMBL220492	Carbonic anhydrase II inhibitor	NEGATIVE MODULATOR	TOPIRAMATE	1996	3	MONDO_0002050	depressive disorder	D003866	Depressive Disorder	128078	EFO_0000677	mental or behavioural disorder	37	CHEMBL220492
CA2	ENSG00000104267	Carbonic anhydrase II	CHEMBL220492	Carbonic anhydrase II inhibitor	NEGATIVE MODULATOR	TOPIRAMATE	1996	2	EFO_0001063	deafness	D003638	Deafness	139126	MONDO_0021205 | EFO_0000618	disorder of ear | nervous system disease	37	CHEMBL220492
CA2	ENSG00000104267	Carbonic anhydrase II	CHEMBL220492	Carbonic anhydrase II inhibitor	NEGATIVE MODULATOR	TOPIRAMATE	1996	3	MONDO_0005090	schizophrenia	D012559	Schizophrenia	139127	EFO_0000677	mental or behavioural disorder	37	CHEMBL220492
CA2	ENSG00000104267	Carbonic anhydrase II	CHEMBL220492	Carbonic anhydrase II inhibitor	NEGATIVE MODULATOR	TOPIRAMATE	1996	3	MONDO_0005148	type 2 diabetes mellitus	D003924	Diabetes Mellitus, Type 2	139128	EFO_0000589	metabolic disease	37	CHEMBL220492
CA2	ENSG00000104267	Carbonic anhydrase II	CHEMBL220492	Carbonic anhydrase II inhibitor	NEGATIVE MODULATOR	TOPIRAMATE	1996	2	MONDO_0005180	Parkinson disease	D010300	Parkinson Disease	139129	EFO_0000589 | EFO_0000618 | HP_0001197	metabolic disease | nervous system disease | abnormality of prenatal development or birth	37	CHEMBL220492
CA2	ENSG00000104267	Carbonic anhydrase II	CHEMBL220492	Carbonic anhydrase II inhibitor	NEGATIVE MODULATOR	TOPIRAMATE	1996	4	MONDO_0005277	migraine disorder	D008881	Migraine Disorders	139130	EFO_0000677 | EFO_0000618 | HP_0000707 | EFO_0000319	mental or behavioural disorder | nervous system disease | abnormality of the nervous system | cardiovascular disease	37	CHEMBL220492
CA2	ENSG00000104267	Carbonic anhydrase II	CHEMBL220492	Carbonic anhydrase II inhibitor	NEGATIVE MODULATOR	TOPIRAMATE	1996	2	MONDO_0005301	multiple sclerosis	D009103	Multiple Sclerosis	139131	EFO_0000677 | EFO_0000618 | HP_0000707 | EFO_0000540 | HP_0002715 | EFO_0004872	mental or behavioural disorder | nervous system disease | abnormality of the nervous system | immune system disease | abnormality of the immune system | inflammatory biomarker measurement	37	CHEMBL220492
CA2	ENSG00000104267	Carbonic anhydrase II	CHEMBL220492	Carbonic anhydrase II inhibitor	NEGATIVE MODULATOR	TOPIRAMATE	1996	3	MONDO_0007079	alcohol dependence	D000437	Alcoholism	139132	EFO_0000677 | EFO_0000618 | HP_0000707 | EFO_0000319 | EFO_0000405 | EFO_0000616	mental or behavioural disorder | nervous system disease | abnormality of the nervous system | cardiovascular disease | digestive system disease | neoplasm	37	CHEMBL220492
CA2	ENSG00000104267	Carbonic anhydrase II	CHEMBL220492	Carbonic anhydrase II inhibitor	NEGATIVE MODULATOR	TOPIRAMATE	1996	3	MONDO_0008300	Prader-Willi syndrome	D011218	Prader-Willi Syndrome	139133	HP_0001197 | HP_0000924 | EFO_0000677 | EFO_0000618 | HP_0000707 | EFO_0000589 | HP_0000078 | EFO_0000512	abnormality of prenatal development or birth | abnormality of the skeletal system | mental or behavioural disorder | nervous system disease | abnormality of the nervous system | metabolic disease | abnormality of the genital system | reproductive system disease	37	CHEMBL220492
CA2	ENSG00000104267	Carbonic anhydrase II	CHEMBL220492	Carbonic anhydrase II inhibitor	NEGATIVE MODULATOR	TOPIRAMATE	1996	4	MONDO_0016532	Lennox-Gastaut syndrome	D065768	Lennox Gastaut Syndrome	139134	EFO_0000618 | EFO_0000589 | HP_0001197	nervous system disease | metabolic disease | abnormality of prenatal development or birth	37	CHEMBL220492
CA2	ENSG00000104267	Carbonic anhydrase II	CHEMBL220492	Carbonic anhydrase II inhibitor	NEGATIVE MODULATOR	TOPIRAMATE	1996	3	MONDO_0021187	hyperlipidemia	D006949	Hyperlipidemias	139135	EFO_0000589	metabolic disease	37	CHEMBL220492
CA2	ENSG00000104267	Carbonic anhydrase II	CHEMBL220492	Carbonic anhydrase II inhibitor	NEGATIVE MODULATOR	TOPIRAMATE	1996	2	EFO_1001176	sensorineural hearing loss	D006319	Hearing Loss, Sensorineural	145378	EFO_0000618	nervous system disease	37	CHEMBL220492
CA2	ENSG00000104267	Carbonic anhydrase II	CHEMBL220492	Carbonic anhydrase II inhibitor	NEGATIVE MODULATOR	TOPIRAMATE	1996	3	MONDO_0004985	bipolar disorder	D001714	Bipolar Disorder	145379	EFO_0000677	mental or behavioural disorder	37	CHEMBL220492
CA2	ENSG00000104267	Carbonic anhydrase II	CHEMBL1200814	Carbonic anhydrase II inhibitor	NEGATIVE MODULATOR	ACETAZOLAMIDE SODIUM	1990	4	HP_0001250	Seizure	D012640	Seizures	73077	HP_0000707	abnormality of the nervous system	4	CHEMBL20
CA2	ENSG00000104267	Carbonic anhydrase II	CHEMBL1200814	Carbonic anhydrase II inhibitor	NEGATIVE MODULATOR	ACETAZOLAMIDE SODIUM	1990	4	MONDO_0001744	angle-closure glaucoma	D015812	Glaucoma, Angle-Closure	120834	EFO_0003966	eye disease	4	CHEMBL20
CA2	ENSG00000104267	Carbonic anhydrase II	CHEMBL1200814	Carbonic anhydrase II inhibitor	NEGATIVE MODULATOR	ACETAZOLAMIDE SODIUM	1990	4	EFO_0009373	edema	D004487	Edema	135297	EFO_0010285	integumentary system disease	4	CHEMBL20
CA2	ENSG00000104267	Carbonic anhydrase II	CHEMBL1200814	Carbonic anhydrase II inhibitor	NEGATIVE MODULATOR	ACETAZOLAMIDE SODIUM	1990	4	MONDO_0005041	glaucoma	D005901	Glaucoma	145568	EFO_0003966	eye disease	4	CHEMBL20
CA2	ENSG00000104267	Carbonic anhydrase II	CHEMBL1201162	Carbonic anhydrase II inhibitor	NEGATIVE MODULATOR	DORZOLAMIDE HYDROCHLORIDE	1994	4	EFO_0004190	open-angle glaucoma	D005902	Glaucoma, Open-Angle	59929	EFO_0003966	eye disease	1	CHEMBL218490
CA2	ENSG00000104267	Carbonic anhydrase II	CHEMBL1201162	Carbonic anhydrase II inhibitor	NEGATIVE MODULATOR	DORZOLAMIDE HYDROCHLORIDE	1994	4	EFO_1001069	ocular hypertension	D009798	Ocular Hypertension	73030	EFO_0003966 | EFO_0000319	eye disease | cardiovascular disease	1	CHEMBL218490
CA2	ENSG00000104267	Carbonic anhydrase II	CHEMBL1201162	Carbonic anhydrase II inhibitor	NEGATIVE MODULATOR	DORZOLAMIDE HYDROCHLORIDE	1994	4	MONDO_0005041	glaucoma	D005901	Glaucoma	144931	EFO_0003966	eye disease	1	CHEMBL218490
SERPINC1	ENSG00000117601	Antithrombin-III	CHEMBL1200644	Antithrombin-III activator	POSITIVE MODULATOR	FONDAPARINUX SODIUM	2001	3	EFO_0004286	venous thromboembolism	D054556	Venous Thromboembolism	23210	EFO_0000319 | HP_0001871 | EFO_0004503	cardiovascular disease | abnormality of blood and blood-forming tissues | hematological measurement	1	CHEMBL1201202
SERPINC1	ENSG00000117601	Antithrombin-III	CHEMBL1200644	Antithrombin-III activator	POSITIVE MODULATOR	FONDAPARINUX SODIUM	2001	4	HP_0004936	Venous thrombosis	D020246	Venous Thrombosis	23211	HP_0001871	abnormality of blood and blood-forming tissues	1	CHEMBL1201202
SERPINC1	ENSG00000117601	Antithrombin-III	CHEMBL1200644	Antithrombin-III activator	POSITIVE MODULATOR	FONDAPARINUX SODIUM	2001	4	EFO_0003827	pulmonary embolism	D011655	Pulmonary Embolism	48870	EFO_0000319	cardiovascular disease	1	CHEMBL1201202
SERPINC1	ENSG00000117601	Antithrombin-III	CHEMBL1200644	Antithrombin-III activator	POSITIVE MODULATOR	FONDAPARINUX SODIUM	2001	4	EFO_0003907	deep vein thrombosis	D020246	Venous Thrombosis	48913	HP_0001871 | EFO_0004503 | EFO_0000319	abnormality of blood and blood-forming tissues | hematological measurement | cardiovascular disease	1	CHEMBL1201202
SERPINC1	ENSG00000117601	Antithrombin-III	CHEMBL1200644	Antithrombin-III activator	POSITIVE MODULATOR	FONDAPARINUX SODIUM	2001	1	HP_0000083	Renal insufficiency	D051437	Renal Insufficiency	117571	HP_0000079	abnormality of the urinary system	1	CHEMBL1201202
SERPINC1	ENSG00000117601	Antithrombin-III	CHEMBL1200644	Antithrombin-III activator	POSITIVE MODULATOR	FONDAPARINUX SODIUM	2001	3	HP_0001907	Thromboembolism	D013923	Thromboembolism	117572	HP_0001871	abnormality of blood and blood-forming tissues	1	CHEMBL1201202
SERPINC1	ENSG00000117601	Antithrombin-III	CHEMBL1200644	Antithrombin-III activator	POSITIVE MODULATOR	FONDAPARINUX SODIUM	2001	4	EFO_0000612	myocardial infarction	D009203	Myocardial Infarction	144503	EFO_0000319	cardiovascular disease	1	CHEMBL1201202
SERPINC1	ENSG00000117601	Antithrombin-III	CHEMBL1200644	Antithrombin-III activator	POSITIVE MODULATOR	FONDAPARINUX SODIUM	2001	4	EFO_1000985	intermediate coronary syndrome	D000789	Angina, Unstable	144504	EFO_0000319	cardiovascular disease	1	CHEMBL1201202
SERPINC1	ENSG00000117601	Antithrombin-III	CHEMBL1201476	Antithrombin-III activator	POSITIVE MODULATOR	ENOXAPARIN SODIUM	1993	4	EFO_0004286	venous thromboembolism	D054556	Venous Thromboembolism	23089	EFO_0000319 | HP_0001871 | EFO_0004503	cardiovascular disease | abnormality of blood and blood-forming tissues | hematological measurement	1	CHEMBL1201476
SERPINC1	ENSG00000117601	Antithrombin-III	CHEMBL1201476	Antithrombin-III activator	POSITIVE MODULATOR	ENOXAPARIN SODIUM	1993	4	EFO_0003907	deep vein thrombosis	D020246	Venous Thrombosis	25284	HP_0001871 | EFO_0004503 | EFO_0000319	abnormality of blood and blood-forming tissues | hematological measurement | cardiovascular disease	1	CHEMBL1201476
SERPINC1	ENSG00000117601	Antithrombin-III	CHEMBL1201476	Antithrombin-III activator	POSITIVE MODULATOR	ENOXAPARIN SODIUM	1993	1	EFO_0005672	acute coronary syndrome	D054058	Acute Coronary Syndrome	27162	EFO_0000319	cardiovascular disease	1	CHEMBL1201476
SERPINC1	ENSG00000117601	Antithrombin-III	CHEMBL1201476	Antithrombin-III activator	POSITIVE MODULATOR	ENOXAPARIN SODIUM	1993	3	EFO_0001073	obesity	D009765	Obesity	27163	EFO_0000589	metabolic disease	1	CHEMBL1201476
SERPINC1	ENSG00000117601	Antithrombin-III	CHEMBL1201476	Antithrombin-III activator	POSITIVE MODULATOR	ENOXAPARIN SODIUM	1993	4	HP_0004936	Venous thrombosis	D020246	Venous Thrombosis	27674	HP_0001871	abnormality of blood and blood-forming tissues	1	CHEMBL1201476
SERPINC1	ENSG00000117601	Antithrombin-III	CHEMBL1201476	Antithrombin-III activator	POSITIVE MODULATOR	ENOXAPARIN SODIUM	1993	4	HP_0004419	Recurrent thrombophlebitis	D013927	Thrombosis	28592	HP_0001871	abnormality of blood and blood-forming tissues	1	CHEMBL1201476
SERPINC1	ENSG00000117601	Antithrombin-III	CHEMBL1201476	Antithrombin-III activator	POSITIVE MODULATOR	ENOXAPARIN SODIUM	1993	3	EFO_0000616	neoplasm	D009369	Neoplasms	43470	EFO_0000616	neoplasm	1	CHEMBL1201476
SERPINC1	ENSG00000117601	Antithrombin-III	CHEMBL1201476	Antithrombin-III activator	POSITIVE MODULATOR	ENOXAPARIN SODIUM	1993	4	EFO_0000612	myocardial infarction	D009203	Myocardial Infarction	44651	EFO_0000319	cardiovascular disease	1	CHEMBL1201476
SERPINC1	ENSG00000117601	Antithrombin-III	CHEMBL1201476	Antithrombin-III activator	POSITIVE MODULATOR	ENOXAPARIN SODIUM	1993	3	EFO_0001422	cirrhosis of liver	D008103	Liver Cirrhosis	45809	EFO_0000405 | EFO_0004582	digestive system disease | liver enzyme measurement	1	CHEMBL1201476
SERPINC1	ENSG00000117601	Antithrombin-III	CHEMBL1201476	Antithrombin-III activator	POSITIVE MODULATOR	ENOXAPARIN SODIUM	1993	3	EFO_0003060	non-small cell lung carcinoma	D002289	Carcinoma, Non-Small-Cell Lung	45890	EFO_0000616 | EFO_0000684	neoplasm | respiratory system disease	1	CHEMBL1201476
SERPINC1	ENSG00000117601	Antithrombin-III	CHEMBL1201476	Antithrombin-III activator	POSITIVE MODULATOR	ENOXAPARIN SODIUM	1993	2	EFO_0002618	pancreatic carcinoma	D010190	Pancreatic Neoplasms	48183	EFO_0000616 | EFO_0000589	neoplasm | metabolic disease	1	CHEMBL1201476
SERPINC1	ENSG00000117601	Antithrombin-III	CHEMBL1201476	Antithrombin-III activator	POSITIVE MODULATOR	ENOXAPARIN SODIUM	1993	2	EFO_0000712	stroke	D020521	Stroke	48724	EFO_0000319 | EFO_0000618 | HP_0000707	cardiovascular disease | nervous system disease | abnormality of the nervous system	1	CHEMBL1201476
SERPINC1	ENSG00000117601	Antithrombin-III	CHEMBL1201476	Antithrombin-III activator	POSITIVE MODULATOR	ENOXAPARIN SODIUM	1993	4	EFO_0003827	pulmonary embolism	D011655	Pulmonary Embolism	48869	EFO_0000319	cardiovascular disease	1	CHEMBL1201476
SERPINC1	ENSG00000117601	Antithrombin-III	CHEMBL1201476	Antithrombin-III activator	POSITIVE MODULATOR	ENOXAPARIN SODIUM	1993	3	EFO_0000495	fetal growth restriction	D005317	Fetal Growth Retardation	51802	EFO_0000512 | HP_0001197	reproductive system disease | abnormality of prenatal development or birth	1	CHEMBL1201476
SERPINC1	ENSG00000117601	Antithrombin-III	CHEMBL1201476	Antithrombin-III activator	POSITIVE MODULATOR	ENOXAPARIN SODIUM	1993	3	EFO_1000954	habitual abortion	D000026	Abortion, Habitual	52535	EFO_0000512	reproductive system disease	1	CHEMBL1201476
SERPINC1	ENSG00000117601	Antithrombin-III	CHEMBL1201476	Antithrombin-III activator	POSITIVE MODULATOR	ENOXAPARIN SODIUM	1993	3	EFO_0000275	atrial fibrillation	D001281	Atrial Fibrillation	66410	EFO_0000319	cardiovascular disease	1	CHEMBL1201476
SERPINC1	ENSG00000117601	Antithrombin-III	CHEMBL1201476	Antithrombin-III activator	POSITIVE MODULATOR	ENOXAPARIN SODIUM	1993	3	EFO_0000544	infection	D007239	Infections	66412	GO_0008150	biological process	1	CHEMBL1201476
SERPINC1	ENSG00000117601	Antithrombin-III	CHEMBL1201476	Antithrombin-III activator	POSITIVE MODULATOR	ENOXAPARIN SODIUM	1993	1	EFO_0000574	lymphoma	D008223	Lymphoma	66413	EFO_0000616 | HP_0001197 | HP_0001871	neoplasm | abnormality of prenatal development or birth | abnormality of blood and blood-forming tissues	1	CHEMBL1201476
SERPINC1	ENSG00000117601	Antithrombin-III	CHEMBL1201476	Antithrombin-III activator	POSITIVE MODULATOR	ENOXAPARIN SODIUM	1993	3	EFO_0000702	small cell lung carcinoma	D055752	Small Cell Lung Carcinoma	66414	EFO_0000616 | EFO_0000684 | EFO_0000589 | HP_0001197	neoplasm | respiratory system disease | metabolic disease | abnormality of prenatal development or birth	1	CHEMBL1201476
SERPINC1	ENSG00000117601	Antithrombin-III	CHEMBL1201476	Antithrombin-III activator	POSITIVE MODULATOR	ENOXAPARIN SODIUM	1993	2	EFO_0002916	esophageal carcinoma	D004938	Esophageal Neoplasms	66415	EFO_0000616 | EFO_0000405	neoplasm | digestive system disease	1	CHEMBL1201476
SERPINC1	ENSG00000117601	Antithrombin-III	CHEMBL1201476	Antithrombin-III activator	POSITIVE MODULATOR	ENOXAPARIN SODIUM	1993	3	EFO_0003086	kidney disease	D007674	Kidney Diseases	66416	HP_0000079	abnormality of the urinary system	1	CHEMBL1201476
SERPINC1	ENSG00000117601	Antithrombin-III	CHEMBL1201476	Antithrombin-III activator	POSITIVE MODULATOR	ENOXAPARIN SODIUM	1993	2	EFO_0005681	Staphylococcus aureus infection	D013203	Staphylococcal Infections	66417	EFO_0005741	infectious disease	1	CHEMBL1201476
SERPINC1	ENSG00000117601	Antithrombin-III	CHEMBL1201476	Antithrombin-III activator	POSITIVE MODULATOR	ENOXAPARIN SODIUM	1993	1	MP_0001914	hemorrhage	D006470	Hemorrhage	66418	HP_0001871	abnormality of blood and blood-forming tissues	1	CHEMBL1201476
SERPINC1	ENSG00000117601	Antithrombin-III	CHEMBL1201476	Antithrombin-III activator	POSITIVE MODULATOR	ENOXAPARIN SODIUM	1993	3	EFO_0003964	hip fracture	D006620	Hip Fractures	111156	HP_0000924	abnormality of the skeletal system	1	CHEMBL1201476
SERPINC1	ENSG00000117601	Antithrombin-III	CHEMBL1201476	Antithrombin-III activator	POSITIVE MODULATOR	ENOXAPARIN SODIUM	1993	3	EFO_0008585	ST Elevation Myocardial Infarction	D000072657	ST Elevation Myocardial Infarction	111157	EFO_0000319	cardiovascular disease	1	CHEMBL1201476
SERPINC1	ENSG00000117601	Antithrombin-III	CHEMBL1201476	Antithrombin-III activator	POSITIVE MODULATOR	ENOXAPARIN SODIUM	1993	2	EFO_0009314	blood coagulation disease	D001778	Blood Coagulation Disorders	111158	HP_0001871	abnormality of blood and blood-forming tissues	1	CHEMBL1201476
SERPINC1	ENSG00000117601	Antithrombin-III	CHEMBL1201476	Antithrombin-III activator	POSITIVE MODULATOR	ENOXAPARIN SODIUM	1993	3	EFO_1001375	Myocardial Ischemia	D017202	Myocardial Ischemia	122439	EFO_0000319	cardiovascular disease	1	CHEMBL1201476
SERPINC1	ENSG00000117601	Antithrombin-III	CHEMBL1201476	Antithrombin-III activator	POSITIVE MODULATOR	ENOXAPARIN SODIUM	1993	3	HP_0001907	Thromboembolism	D013923	Thromboembolism	122440	HP_0001871	abnormality of blood and blood-forming tissues	1	CHEMBL1201476
SERPINC1	ENSG00000117601	Antithrombin-III	CHEMBL1201476	Antithrombin-III activator	POSITIVE MODULATOR	ENOXAPARIN SODIUM	1993	4	MONDO_0000831	thrombotic disease	D013927	Thrombosis	122441	EFO_0000319	cardiovascular disease	1	CHEMBL1201476
SERPINC1	ENSG00000117601	Antithrombin-III	CHEMBL1201476	Antithrombin-III activator	POSITIVE MODULATOR	ENOXAPARIN SODIUM	1993	2	MONDO_0008170	ovarian cancer	D010051	Ovarian Neoplasms	122442	EFO_0005741 | EFO_0000512	infectious disease | reproductive system disease	1	CHEMBL1201476
SERPINC1	ENSG00000117601	Antithrombin-III	CHEMBL1201476	Antithrombin-III activator	POSITIVE MODULATOR	ENOXAPARIN SODIUM	1993	2	EFO_0004255	nephrotic syndrome	D009404	Nephrotic Syndrome	128689	HP_0000079	abnormality of the urinary system	1	CHEMBL1201476
SERPINC1	ENSG00000117601	Antithrombin-III	CHEMBL1201476	Antithrombin-III activator	POSITIVE MODULATOR	ENOXAPARIN SODIUM	1993	3	MONDO_0100096	COVID-19	D045169	Severe Acute Respiratory Syndrome	128690	EFO_0005741	infectious disease	1	CHEMBL1201476
SERPINC1	ENSG00000117601	Antithrombin-III	CHEMBL1201476	Antithrombin-III activator	POSITIVE MODULATOR	ENOXAPARIN SODIUM	1993	4	EFO_0008583	acute myocardial infarction	D009203	Myocardial Infarction	135693	EFO_0000319	cardiovascular disease	1	CHEMBL1201476
SERPINC1	ENSG00000117601	Antithrombin-III	CHEMBL1201476	Antithrombin-III activator	POSITIVE MODULATOR	ENOXAPARIN SODIUM	1993	3	MONDO_0021148	female reproductive system neoplasm	D005833	Genital Neoplasms, Female	135694	EFO_0000512 | EFO_0000616	reproductive system disease | neoplasm	1	CHEMBL1201476
SERPINC1	ENSG00000117601	Antithrombin-III	CHEMBL1201476	Antithrombin-III activator	POSITIVE MODULATOR	ENOXAPARIN SODIUM	1993	3	EFO_1000985	intermediate coronary syndrome	D000789	Angina, Unstable	146063	EFO_0000319	cardiovascular disease	1	CHEMBL1201476
SERPINC1	ENSG00000117601	Antithrombin-III	CHEMBL1201476	Antithrombin-III activator	POSITIVE MODULATOR	ENOXAPARIN SODIUM	1993	3	MONDO_0004992	cancer	D009369	Neoplasms	146064	EFO_0000616	neoplasm	1	CHEMBL1201476
SERPINC1	ENSG00000117601	Antithrombin-III	CHEMBL1201448	Antithrombin-III activator	POSITIVE MODULATOR	ARDEPARIN SODIUM	1997									1	CHEMBL1201448
SERPINC1	ENSG00000117601	Antithrombin-III	CHEMBL1201513	Antithrombin-III activator	POSITIVE MODULATOR	HEPARIN CALCIUM	1982	2	EFO_1000954	habitual abortion	D000026	Abortion, Habitual	67067	EFO_0000512	reproductive system disease	1	CHEMBL1201513
SERPINC1	ENSG00000117601	Antithrombin-III	CHEMBL1201513	Antithrombin-III activator	POSITIVE MODULATOR	HEPARIN CALCIUM	1982	1	EFO_1000965	Henoch-Schoenlein purpura	D011695	IgA Vasculitis	122794	EFO_0000540	immune system disease	1	CHEMBL1201513
SERPINC1	ENSG00000117601	Antithrombin-III	CHEMBL1201657	Antithrombin-III activator	POSITIVE MODULATOR	HEPARIN SODIUM	1939	2	EFO_1000985	intermediate coronary syndrome	D000789	Angina, Unstable	40461	EFO_0000319	cardiovascular disease	1	CHEMBL1201657
SERPINC1	ENSG00000117601	Antithrombin-III	CHEMBL1201657	Antithrombin-III activator	POSITIVE MODULATOR	HEPARIN SODIUM	1939	3	EFO_0000546	injury	D014947	Wounds and Injuries	43428	HP_0003011 | EFO_1001986 | HP_0000924 | EFO_0000546	abnormality of the musculature | connective tissue disease | abnormality of the skeletal system | injury	1	CHEMBL1201657
SERPINC1	ENSG00000117601	Antithrombin-III	CHEMBL1201657	Antithrombin-III activator	POSITIVE MODULATOR	HEPARIN SODIUM	1939	4	EFO_0003827	pulmonary embolism	D011655	Pulmonary Embolism	43915	EFO_0000319	cardiovascular disease	1	CHEMBL1201657
SERPINC1	ENSG00000117601	Antithrombin-III	CHEMBL1201657	Antithrombin-III activator	POSITIVE MODULATOR	HEPARIN SODIUM	1939	3	EFO_0000266	aortic stenosis	D001024	Aortic Valve Stenosis	44395	EFO_0000319	cardiovascular disease	1	CHEMBL1201657
SERPINC1	ENSG00000117601	Antithrombin-III	CHEMBL1201657	Antithrombin-III activator	POSITIVE MODULATOR	HEPARIN SODIUM	1939	3	EFO_0000544	infection	D007239	Infections	44606	GO_0008150	biological process	1	CHEMBL1201657
SERPINC1	ENSG00000117601	Antithrombin-III	CHEMBL1201657	Antithrombin-III activator	POSITIVE MODULATOR	HEPARIN SODIUM	1939	3	EFO_0000712	stroke	D020521	Stroke	44756	EFO_0000319 | EFO_0000618 | HP_0000707	cardiovascular disease | nervous system disease | abnormality of the nervous system	1	CHEMBL1201657
SERPINC1	ENSG00000117601	Antithrombin-III	CHEMBL1201657	Antithrombin-III activator	POSITIVE MODULATOR	HEPARIN SODIUM	1939	4	EFO_0003907	deep vein thrombosis	D020246	Venous Thrombosis	45112	HP_0001871 | EFO_0004503 | EFO_0000319	abnormality of blood and blood-forming tissues | hematological measurement | cardiovascular disease	1	CHEMBL1201657
SERPINC1	ENSG00000117601	Antithrombin-III	CHEMBL1201657	Antithrombin-III activator	POSITIVE MODULATOR	HEPARIN SODIUM	1939	2	EFO_0006834	septic shock	D012772	Shock, Septic	45251	EFO_0005741 | EFO_0004872	infectious disease | inflammatory biomarker measurement	1	CHEMBL1201657
SERPINC1	ENSG00000117601	Antithrombin-III	CHEMBL1201657	Antithrombin-III activator	POSITIVE MODULATOR	HEPARIN SODIUM	1939	3	EFO_0000612	myocardial infarction	D009203	Myocardial Infarction	45617	EFO_0000319	cardiovascular disease	1	CHEMBL1201657
SERPINC1	ENSG00000117601	Antithrombin-III	CHEMBL1201657	Antithrombin-III activator	POSITIVE MODULATOR	HEPARIN SODIUM	1939	3	EFO_0004286	venous thromboembolism	D054556	Venous Thromboembolism	46071	EFO_0000319 | HP_0001871 | EFO_0004503	cardiovascular disease | abnormality of blood and blood-forming tissues | hematological measurement	1	CHEMBL1201657
SERPINC1	ENSG00000117601	Antithrombin-III	CHEMBL1201657	Antithrombin-III activator	POSITIVE MODULATOR	HEPARIN SODIUM	1939	3	EFO_0005672	acute coronary syndrome	D054058	Acute Coronary Syndrome	46113	EFO_0000319	cardiovascular disease	1	CHEMBL1201657
SERPINC1	ENSG00000117601	Antithrombin-III	CHEMBL1201657	Antithrombin-III activator	POSITIVE MODULATOR	HEPARIN SODIUM	1939	3	MP_0001914	hemorrhage	D006470	Hemorrhage	46222	HP_0001871	abnormality of blood and blood-forming tissues	1	CHEMBL1201657
SERPINC1	ENSG00000117601	Antithrombin-III	CHEMBL1201657	Antithrombin-III activator	POSITIVE MODULATOR	HEPARIN SODIUM	1939	2	EFO_0000668	preeclampsia	D011225	Pre-Eclampsia	46537	HP_0000079 | HP_0001197 | EFO_0000319	abnormality of the urinary system | abnormality of prenatal development or birth | cardiovascular disease	1	CHEMBL1201657
SERPINC1	ENSG00000117601	Antithrombin-III	CHEMBL1201657	Antithrombin-III activator	POSITIVE MODULATOR	HEPARIN SODIUM	1939	1	EFO_0003103	urinary tract infection	D014552	Urinary Tract Infections	48223	EFO_0000616 | HP_0000079	neoplasm | abnormality of the urinary system	1	CHEMBL1201657
SERPINC1	ENSG00000117601	Antithrombin-III	CHEMBL1201657	Antithrombin-III activator	POSITIVE MODULATOR	HEPARIN SODIUM	1939	3	EFO_0003884	chronic kidney disease	D051436	Renal Insufficiency, Chronic	48284	HP_0000079	abnormality of the urinary system	1	CHEMBL1201657
SERPINC1	ENSG00000117601	Antithrombin-III	CHEMBL1201657	Antithrombin-III activator	POSITIVE MODULATOR	HEPARIN SODIUM	1939	3	HP_0001919	Acute kidney injury	D058186	Acute Kidney Injury	48415	HP_0000079	abnormality of the urinary system	1	CHEMBL1201657
SERPINC1	ENSG00000117601	Antithrombin-III	CHEMBL1201657	Antithrombin-III activator	POSITIVE MODULATOR	HEPARIN SODIUM	1939	4	EFO_0000275	atrial fibrillation	D001281	Atrial Fibrillation	48523	EFO_0000319	cardiovascular disease	1	CHEMBL1201657
SERPINC1	ENSG00000117601	Antithrombin-III	CHEMBL1201657	Antithrombin-III activator	POSITIVE MODULATOR	HEPARIN SODIUM	1939	3	EFO_0000319	cardiovascular disease	D002318	Cardiovascular Diseases	49195	EFO_0000319	cardiovascular disease	1	CHEMBL1201657
SERPINC1	ENSG00000117601	Antithrombin-III	CHEMBL1201657	Antithrombin-III activator	POSITIVE MODULATOR	HEPARIN SODIUM	1939	3	EFO_0002950	pregnancy	D011247	Pregnancy	51837	GO_0008150	biological process	1	CHEMBL1201657
SERPINC1	ENSG00000117601	Antithrombin-III	CHEMBL1201657	Antithrombin-III activator	POSITIVE MODULATOR	HEPARIN SODIUM	1939	3	EFO_0003964	hip fracture	D006620	Hip Fractures	52388	HP_0000924	abnormality of the skeletal system	1	CHEMBL1201657
SERPINC1	ENSG00000117601	Antithrombin-III	CHEMBL1201657	Antithrombin-III activator	POSITIVE MODULATOR	HEPARIN SODIUM	1939	3	EFO_0000365	colorectal adenocarcinoma	D015179	Colorectal Neoplasms	67068	EFO_0000616	neoplasm	1	CHEMBL1201657
SERPINC1	ENSG00000117601	Antithrombin-III	CHEMBL1201657	Antithrombin-III activator	POSITIVE MODULATOR	HEPARIN SODIUM	1939	2	EFO_0000545	infertility	D007246	Infertility	67069	EFO_0000512	reproductive system disease	1	CHEMBL1201657
SERPINC1	ENSG00000117601	Antithrombin-III	CHEMBL1201657	Antithrombin-III activator	POSITIVE MODULATOR	HEPARIN SODIUM	1939	2	EFO_0003033	bacteriemia	D016470	Bacteremia	67071	EFO_0005741	infectious disease	1	CHEMBL1201657
SERPINC1	ENSG00000117601	Antithrombin-III	CHEMBL1201657	Antithrombin-III activator	POSITIVE MODULATOR	HEPARIN SODIUM	1939	3	EFO_1001129	proliferative vitreoretinopathy	D018630	Vitreoretinopathy, Proliferative	67072	EFO_0003966	eye disease	1	CHEMBL1201657
SERPINC1	ENSG00000117601	Antithrombin-III	CHEMBL1201657	Antithrombin-III activator	POSITIVE MODULATOR	HEPARIN SODIUM	1939	1	EFO_1001904	oral mucositis	D013280	Stomatitis	67073	HP_0002715	abnormality of the immune system	1	CHEMBL1201657
SERPINC1	ENSG00000117601	Antithrombin-III	CHEMBL1201657	Antithrombin-III activator	POSITIVE MODULATOR	HEPARIN SODIUM	1939	1	HP_0004418	Thrombophlebitis	D013924	Thrombophlebitis	67074	EFO_0000319 | EFO_0005741	cardiovascular disease | infectious disease	1	CHEMBL1201657
SERPINC1	ENSG00000117601	Antithrombin-III	CHEMBL1201657	Antithrombin-III activator	POSITIVE MODULATOR	HEPARIN SODIUM	1939	4	HP_0004936	Venous thrombosis	D020246	Venous Thrombosis	67075	HP_0001871	abnormality of blood and blood-forming tissues	1	CHEMBL1201657
SERPINC1	ENSG00000117601	Antithrombin-III	CHEMBL1201657	Antithrombin-III activator	POSITIVE MODULATOR	HEPARIN SODIUM	1939	3	HP_0100806	Sepsis	D018805	Sepsis	67076	EFO_0005741 | EFO_0000540 | HP_0002715 | EFO_0004872	infectious disease | immune system disease | abnormality of the immune system | inflammatory biomarker measurement	1	CHEMBL1201657
SERPINC1	ENSG00000117601	Antithrombin-III	CHEMBL1201657	Antithrombin-III activator	POSITIVE MODULATOR	HEPARIN SODIUM	1939	3	EFO_0000616	neoplasm	D009369	Neoplasms	111361	EFO_0000616	neoplasm	1	CHEMBL1201657
SERPINC1	ENSG00000117601	Antithrombin-III	CHEMBL1201657	Antithrombin-III activator	POSITIVE MODULATOR	HEPARIN SODIUM	1939	1	EFO_0001073	obesity	D009765	Obesity	111362	EFO_0000589	metabolic disease	1	CHEMBL1201657
SERPINC1	ENSG00000117601	Antithrombin-III	CHEMBL1201657	Antithrombin-III activator	POSITIVE MODULATOR	HEPARIN SODIUM	1939	3	EFO_0003106	pneumonia	D011014	Pneumonia	111363	EFO_0000684 | EFO_0000616	respiratory system disease | neoplasm	1	CHEMBL1201657
SERPINC1	ENSG00000117601	Antithrombin-III	CHEMBL1201657	Antithrombin-III activator	POSITIVE MODULATOR	HEPARIN SODIUM	1939	2	EFO_0008507	interstitial cystitis	D018856	Cystitis, Interstitial	111364	HP_0000079 | EFO_1001986	abnormality of the urinary system | connective tissue disease	1	CHEMBL1201657
SERPINC1	ENSG00000117601	Antithrombin-III	CHEMBL1201657	Antithrombin-III activator	POSITIVE MODULATOR	HEPARIN SODIUM	1939	3	EFO_0008585	ST Elevation Myocardial Infarction	D000072657	ST Elevation Myocardial Infarction	111365	EFO_0000319	cardiovascular disease	1	CHEMBL1201657
SERPINC1	ENSG00000117601	Antithrombin-III	CHEMBL1201657	Antithrombin-III activator	POSITIVE MODULATOR	HEPARIN SODIUM	1939	2	EFO_0009516	burn	D002056	Burns	111366	EFO_0000546	injury	1	CHEMBL1201657
SERPINC1	ENSG00000117601	Antithrombin-III	CHEMBL1201657	Antithrombin-III activator	POSITIVE MODULATOR	HEPARIN SODIUM	1939	3	EFO_1002048	kidney failure	D051437	Renal Insufficiency	111367	HP_0000079	abnormality of the urinary system	1	CHEMBL1201657
SERPINC1	ENSG00000117601	Antithrombin-III	CHEMBL1201657	Antithrombin-III activator	POSITIVE MODULATOR	HEPARIN SODIUM	1939	3	EFO_0000771	bacterial disease	D001424	Bacterial Infections	122795	EFO_0005741	infectious disease	1	CHEMBL1201657
SERPINC1	ENSG00000117601	Antithrombin-III	CHEMBL1201657	Antithrombin-III activator	POSITIVE MODULATOR	HEPARIN SODIUM	1939	3	EFO_0003777	heart disease	D006331	Heart Diseases	122796	EFO_0000319	cardiovascular disease	1	CHEMBL1201657
SERPINC1	ENSG00000117601	Antithrombin-III	CHEMBL1201657	Antithrombin-III activator	POSITIVE MODULATOR	HEPARIN SODIUM	1939	3	EFO_0003913	angina pectoris	D060050	Angina, Stable	122797	EFO_0000319	cardiovascular disease	1	CHEMBL1201657
SERPINC1	ENSG00000117601	Antithrombin-III	CHEMBL1201657	Antithrombin-III activator	POSITIVE MODULATOR	HEPARIN SODIUM	1939	3	EFO_1001375	Myocardial Ischemia	D017202	Myocardial Ischemia	122799	EFO_0000319	cardiovascular disease	1	CHEMBL1201657
SERPINC1	ENSG00000117601	Antithrombin-III	CHEMBL1201657	Antithrombin-III activator	POSITIVE MODULATOR	HEPARIN SODIUM	1939	3	EFO_1001951	colorectal carcinoma	D015179	Colorectal Neoplasms	122800	EFO_0000616 | EFO_0000405	neoplasm | digestive system disease	1	CHEMBL1201657
SERPINC1	ENSG00000117601	Antithrombin-III	CHEMBL1201657	Antithrombin-III activator	POSITIVE MODULATOR	HEPARIN SODIUM	1939	3	HP_0000083	Renal insufficiency	D051437	Renal Insufficiency	122802	HP_0000079	abnormality of the urinary system	1	CHEMBL1201657
SERPINC1	ENSG00000117601	Antithrombin-III	CHEMBL1201657	Antithrombin-III activator	POSITIVE MODULATOR	HEPARIN SODIUM	1939	4	HP_0001907	Thromboembolism	D013923	Thromboembolism	122803	HP_0001871	abnormality of blood and blood-forming tissues	1	CHEMBL1201657
SERPINC1	ENSG00000117601	Antithrombin-III	CHEMBL1201657	Antithrombin-III activator	POSITIVE MODULATOR	HEPARIN SODIUM	1939	2	HP_0031273	Shock	D012769	Shock	122804	EFO_0000319 | EFO_0000546	cardiovascular disease | injury	1	CHEMBL1201657
SERPINC1	ENSG00000117601	Antithrombin-III	CHEMBL1201657	Antithrombin-III activator	POSITIVE MODULATOR	HEPARIN SODIUM	1939	3	MONDO_0000831	thrombotic disease	D013927	Thrombosis	122805	EFO_0000319	cardiovascular disease	1	CHEMBL1201657
SERPINC1	ENSG00000117601	Antithrombin-III	CHEMBL1201657	Antithrombin-III activator	POSITIVE MODULATOR	HEPARIN SODIUM	1939	3	EFO_0000694	severe acute respiratory syndrome	D045169	Severe Acute Respiratory Syndrome	128770	EFO_0005741 | EFO_0000684	infectious disease | respiratory system disease	1	CHEMBL1201657
SERPINC1	ENSG00000117601	Antithrombin-III	CHEMBL1201657	Antithrombin-III activator	POSITIVE MODULATOR	HEPARIN SODIUM	1939	3	EFO_0000713	subarachnoid hemorrhage	D013345	Subarachnoid Hemorrhage	128771	EFO_0000677 | EFO_0000618 | HP_0000707 | EFO_0000319 | HP_0001871	mental or behavioural disorder | nervous system disease | abnormality of the nervous system | cardiovascular disease | abnormality of blood and blood-forming tissues	1	CHEMBL1201657
SERPINC1	ENSG00000117601	Antithrombin-III	CHEMBL1201657	Antithrombin-III activator	POSITIVE MODULATOR	HEPARIN SODIUM	1939	3	EFO_0001645	coronary artery disease	D003327	Coronary Disease	128773	EFO_0000677 | EFO_0000618 | HP_0000707	mental or behavioural disorder | nervous system disease | abnormality of the nervous system	1	CHEMBL1201657
SERPINC1	ENSG00000117601	Antithrombin-III	CHEMBL1201657	Antithrombin-III activator	POSITIVE MODULATOR	HEPARIN SODIUM	1939	1	EFO_1000637	acute respiratory distress syndrome	D012128	Respiratory Distress Syndrome	128774	EFO_0000684	respiratory system disease	1	CHEMBL1201657
SERPINC1	ENSG00000117601	Antithrombin-III	CHEMBL1201657	Antithrombin-III activator	POSITIVE MODULATOR	HEPARIN SODIUM	1939	3	MONDO_0100096	COVID-19	D045169	Severe Acute Respiratory Syndrome	128775	EFO_0005741	infectious disease	1	CHEMBL1201657
SERPINC1	ENSG00000117601	Antithrombin-III	CHEMBL1201657	Antithrombin-III activator	POSITIVE MODULATOR	HEPARIN SODIUM	1939	3	EFO_0008583	acute myocardial infarction	D009203	Myocardial Infarction	135753	EFO_0000319	cardiovascular disease	1	CHEMBL1201657
SERPINC1	ENSG00000117601	Antithrombin-III	CHEMBL1201657	Antithrombin-III activator	POSITIVE MODULATOR	HEPARIN SODIUM	1939	3	MONDO_0021148	female reproductive system neoplasm	D005833	Genital Neoplasms, Female	135754	EFO_0000512 | EFO_0000616	reproductive system disease | neoplasm	1	CHEMBL1201657
SERPINC1	ENSG00000117601	Antithrombin-III	CHEMBL1201657	Antithrombin-III activator	POSITIVE MODULATOR	HEPARIN SODIUM	1939	2	MONDO_0002243	hemorrhagic disease	D006474	Hemorrhagic Disorders	140765	HP_0001871	abnormality of blood and blood-forming tissues	1	CHEMBL1201657
SERPINC1	ENSG00000117601	Antithrombin-III	CHEMBL1201657	Antithrombin-III activator	POSITIVE MODULATOR	HEPARIN SODIUM	1939	2	MONDO_0005147	type 1 diabetes mellitus	D003922	Diabetes Mellitus, Type 1	140766	EFO_0000589	metabolic disease	1	CHEMBL1201657
SERPINC1	ENSG00000117601	Antithrombin-III	CHEMBL1201657	Antithrombin-III activator	POSITIVE MODULATOR	HEPARIN SODIUM	1939	3	MONDO_0005148	type 2 diabetes mellitus	D003924	Diabetes Mellitus, Type 2	140767	EFO_0000589	metabolic disease	1	CHEMBL1201657
SERPINC1	ENSG00000117601	Antithrombin-III	CHEMBL1201657	Antithrombin-III activator	POSITIVE MODULATOR	HEPARIN SODIUM	1939	2	EFO_0003060	non-small cell lung carcinoma	D002289	Carcinoma, Non-Small-Cell Lung	146166	EFO_0000616 | EFO_0000684	neoplasm | respiratory system disease	1	CHEMBL1201657
SERPINC1	ENSG00000117601	Antithrombin-III	CHEMBL1201657	Antithrombin-III activator	POSITIVE MODULATOR	HEPARIN SODIUM	1939	3	EFO_0004610	acute lung injury	D055371	Acute Lung Injury	146167	EFO_0000546 | EFO_0000684	injury | respiratory system disease	1	CHEMBL1201657
SERPINC1	ENSG00000117601	Antithrombin-III	CHEMBL1201657	Antithrombin-III activator	POSITIVE MODULATOR	HEPARIN SODIUM	1939	3	MONDO_0004992	cancer	D009369	Neoplasms	146168	EFO_0000616	neoplasm	1	CHEMBL1201657
SERPINC1	ENSG00000117601	Antithrombin-III	CHEMBL1201414	Antithrombin-III activator	POSITIVE MODULATOR	TINZAPARIN SODIUM	2000	3	EFO_0000365	colorectal adenocarcinoma	D015179	Colorectal Neoplasms	23962	EFO_0000616	neoplasm	1	CHEMBL1201414
SERPINC1	ENSG00000117601	Antithrombin-III	CHEMBL1201414	Antithrombin-III activator	POSITIVE MODULATOR	TINZAPARIN SODIUM	2000	4	HP_0004419	Recurrent thrombophlebitis	D013927	Thrombosis	28562	HP_0001871	abnormality of blood and blood-forming tissues	1	CHEMBL1201414
SERPINC1	ENSG00000117601	Antithrombin-III	CHEMBL1201414	Antithrombin-III activator	POSITIVE MODULATOR	TINZAPARIN SODIUM	2000	3	EFO_0003060	non-small cell lung carcinoma	D002289	Carcinoma, Non-Small-Cell Lung	67351	EFO_0000616 | EFO_0000684	neoplasm | respiratory system disease	1	CHEMBL1201414
SERPINC1	ENSG00000117601	Antithrombin-III	CHEMBL1201414	Antithrombin-III activator	POSITIVE MODULATOR	TINZAPARIN SODIUM	2000	4	EFO_0003907	deep vein thrombosis	D020246	Venous Thrombosis	67352	HP_0001871 | EFO_0004503 | EFO_0000319	abnormality of blood and blood-forming tissues | hematological measurement | cardiovascular disease	1	CHEMBL1201414
SERPINC1	ENSG00000117601	Antithrombin-III	CHEMBL1201414	Antithrombin-III activator	POSITIVE MODULATOR	TINZAPARIN SODIUM	2000	2	EFO_0001378	multiple myeloma	D009101	Multiple Myeloma	122948	HP_0001871 | EFO_0004503 | EFO_0004872 | EFO_0000540 | HP_0002715 | EFO_0000616	abnormality of blood and blood-forming tissues | hematological measurement | inflammatory biomarker measurement | immune system disease | abnormality of the immune system | neoplasm	1	CHEMBL1201414
SERPINC1	ENSG00000117601	Antithrombin-III	CHEMBL1201414	Antithrombin-III activator	POSITIVE MODULATOR	TINZAPARIN SODIUM	2000	2	EFO_0003106	pneumonia	D011014	Pneumonia	122949	EFO_0000684 | EFO_0000616	respiratory system disease | neoplasm	1	CHEMBL1201414
SERPINC1	ENSG00000117601	Antithrombin-III	CHEMBL1201414	Antithrombin-III activator	POSITIVE MODULATOR	TINZAPARIN SODIUM	2000	2	HP_0001907	Thromboembolism	D013923	Thromboembolism	122950	HP_0001871	abnormality of blood and blood-forming tissues	1	CHEMBL1201414
SERPINC1	ENSG00000117601	Antithrombin-III	CHEMBL1201414	Antithrombin-III activator	POSITIVE MODULATOR	TINZAPARIN SODIUM	2000	1	MONDO_0002367	kidney cancer	D007680	Kidney Neoplasms	122951	EFO_0000616 | HP_0000079	neoplasm | abnormality of the urinary system	1	CHEMBL1201414
SERPINC1	ENSG00000117601	Antithrombin-III	CHEMBL1201414	Antithrombin-III activator	POSITIVE MODULATOR	TINZAPARIN SODIUM	2000	2	HP_0002140	Ischemic stroke	D000083242	Ischemic Stroke	128823	HP_0000707	abnormality of the nervous system	1	CHEMBL1201414
SERPINC1	ENSG00000117601	Antithrombin-III	CHEMBL1201414	Antithrombin-III activator	POSITIVE MODULATOR	TINZAPARIN SODIUM	2000	3	MONDO_0100096	COVID-19	D045169	Severe Acute Respiratory Syndrome	128824	EFO_0005741	infectious disease	1	CHEMBL1201414
SERPINC1	ENSG00000117601	Antithrombin-III	CHEMBL1201414	Antithrombin-III activator	POSITIVE MODULATOR	TINZAPARIN SODIUM	2000	2	MONDO_0008170	ovarian cancer	D010051	Ovarian Neoplasms	140860	EFO_0005741 | EFO_0000512	infectious disease | reproductive system disease	1	CHEMBL1201414
SERPINC1	ENSG00000117601	Antithrombin-III	CHEMBL1201460	Antithrombin-III activator	POSITIVE MODULATOR	DALTEPARIN SODIUM	1994	3	EFO_0000712	stroke	D020521	Stroke	22969	EFO_0000319 | EFO_0000618 | HP_0000707	cardiovascular disease | nervous system disease | abnormality of the nervous system	1	CHEMBL1201460
SERPINC1	ENSG00000117601	Antithrombin-III	CHEMBL1201460	Antithrombin-III activator	POSITIVE MODULATOR	DALTEPARIN SODIUM	1994	3	EFO_0003884	chronic kidney disease	D051436	Renal Insufficiency, Chronic	25892	HP_0000079	abnormality of the urinary system	1	CHEMBL1201460
SERPINC1	ENSG00000117601	Antithrombin-III	CHEMBL1201460	Antithrombin-III activator	POSITIVE MODULATOR	DALTEPARIN SODIUM	1994	2	EFO_0006834	septic shock	D012772	Shock, Septic	26482	EFO_0005741 | EFO_0004872	infectious disease | inflammatory biomarker measurement	1	CHEMBL1201460
SERPINC1	ENSG00000117601	Antithrombin-III	CHEMBL1201460	Antithrombin-III activator	POSITIVE MODULATOR	DALTEPARIN SODIUM	1994	4	EFO_0004286	venous thromboembolism	D054556	Venous Thromboembolism	26483	EFO_0000319 | HP_0001871 | EFO_0004503	cardiovascular disease | abnormality of blood and blood-forming tissues | hematological measurement	1	CHEMBL1201460
SERPINC1	ENSG00000117601	Antithrombin-III	CHEMBL1201460	Antithrombin-III activator	POSITIVE MODULATOR	DALTEPARIN SODIUM	1994	4	HP_0004419	Recurrent thrombophlebitis	D013927	Thrombosis	28554	HP_0001871	abnormality of blood and blood-forming tissues	1	CHEMBL1201460
SERPINC1	ENSG00000117601	Antithrombin-III	CHEMBL1201460	Antithrombin-III activator	POSITIVE MODULATOR	DALTEPARIN SODIUM	1994	3	EFO_0002950	pregnancy	D011247	Pregnancy	51835	GO_0008150	biological process	1	CHEMBL1201460
SERPINC1	ENSG00000117601	Antithrombin-III	CHEMBL1201460	Antithrombin-III activator	POSITIVE MODULATOR	DALTEPARIN SODIUM	1994	3	EFO_1000954	habitual abortion	D000026	Abortion, Habitual	52038	EFO_0000512	reproductive system disease	1	CHEMBL1201460
SERPINC1	ENSG00000117601	Antithrombin-III	CHEMBL1201460	Antithrombin-III activator	POSITIVE MODULATOR	DALTEPARIN SODIUM	1994	2	EFO_1001459	diabetic foot	D017719	Diabetic Foot	52058	EFO_0010285 | EFO_0000319	integumentary system disease | cardiovascular disease	1	CHEMBL1201460
SERPINC1	ENSG00000117601	Antithrombin-III	CHEMBL1201460	Antithrombin-III activator	POSITIVE MODULATOR	DALTEPARIN SODIUM	1994	1	EFO_0000681	renal cell carcinoma	D002292	Carcinoma, Renal Cell	66905	EFO_0000616 | HP_0000079	neoplasm | abnormality of the urinary system	1	CHEMBL1201460
SERPINC1	ENSG00000117601	Antithrombin-III	CHEMBL1201460	Antithrombin-III activator	POSITIVE MODULATOR	DALTEPARIN SODIUM	1994	2	EFO_0001378	multiple myeloma	D009101	Multiple Myeloma	66906	HP_0001871 | EFO_0004503 | EFO_0004872 | EFO_0000540 | HP_0002715 | EFO_0000616	abnormality of blood and blood-forming tissues | hematological measurement | inflammatory biomarker measurement | immune system disease | abnormality of the immune system | neoplasm	1	CHEMBL1201460
SERPINC1	ENSG00000117601	Antithrombin-III	CHEMBL1201460	Antithrombin-III activator	POSITIVE MODULATOR	DALTEPARIN SODIUM	1994	4	EFO_0003907	deep vein thrombosis	D020246	Venous Thrombosis	66908	HP_0001871 | EFO_0004503 | EFO_0000319	abnormality of blood and blood-forming tissues | hematological measurement | cardiovascular disease	1	CHEMBL1201460
SERPINC1	ENSG00000117601	Antithrombin-III	CHEMBL1201460	Antithrombin-III activator	POSITIVE MODULATOR	DALTEPARIN SODIUM	1994	3	EFO_1001951	colorectal carcinoma	D015179	Colorectal Neoplasms	66909	EFO_0000616 | EFO_0000405	neoplasm | digestive system disease	1	CHEMBL1201460
SERPINC1	ENSG00000117601	Antithrombin-III	CHEMBL1201460	Antithrombin-III activator	POSITIVE MODULATOR	DALTEPARIN SODIUM	1994	3	EFO_0009315	thrombophilia	D019851	Thrombophilia	111314	HP_0001871	abnormality of blood and blood-forming tissues	1	CHEMBL1201460
SERPINC1	ENSG00000117601	Antithrombin-III	CHEMBL1201460	Antithrombin-III activator	POSITIVE MODULATOR	DALTEPARIN SODIUM	1994	3	EFO_0002618	pancreatic carcinoma	D010190	Pancreatic Neoplasms	122684	EFO_0000616 | EFO_0000589	neoplasm | metabolic disease	1	CHEMBL1201460
SERPINC1	ENSG00000117601	Antithrombin-III	CHEMBL1201460	Antithrombin-III activator	POSITIVE MODULATOR	DALTEPARIN SODIUM	1994	2	EFO_1000158	Central Nervous System Neoplasm	D016543	Central Nervous System Neoplasms	122685	EFO_0000616 | EFO_0000618	neoplasm | nervous system disease	1	CHEMBL1201460
SERPINC1	ENSG00000117601	Antithrombin-III	CHEMBL1201460	Antithrombin-III activator	POSITIVE MODULATOR	DALTEPARIN SODIUM	1994	3	HP_0001907	Thromboembolism	D013923	Thromboembolism	122686	HP_0001871	abnormality of blood and blood-forming tissues	1	CHEMBL1201460
SERPINC1	ENSG00000117601	Antithrombin-III	CHEMBL1201460	Antithrombin-III activator	POSITIVE MODULATOR	DALTEPARIN SODIUM	1994	3	MONDO_0007254	breast cancer	D001943	Breast Neoplasms	122687	EFO_0000616	neoplasm	1	CHEMBL1201460
SERPINC1	ENSG00000117601	Antithrombin-III	CHEMBL1201460	Antithrombin-III activator	POSITIVE MODULATOR	DALTEPARIN SODIUM	1994	2	MONDO_0008170	ovarian cancer	D010051	Ovarian Neoplasms	122688	EFO_0005741 | EFO_0000512	infectious disease | reproductive system disease	1	CHEMBL1201460
SERPINC1	ENSG00000117601	Antithrombin-III	CHEMBL1201460	Antithrombin-III activator	POSITIVE MODULATOR	DALTEPARIN SODIUM	1994	3	MONDO_0008315	prostate cancer	D064129	Prostatic Neoplasms, Castration-Resistant	122689	EFO_0000616 | HP_0000078 | HP_0000079	neoplasm | abnormality of the genital system | abnormality of the urinary system	1	CHEMBL1201460
SERPINC1	ENSG00000117601	Antithrombin-III	CHEMBL1201460	Antithrombin-III activator	POSITIVE MODULATOR	DALTEPARIN SODIUM	1994	3	MONDO_0008903	lung cancer	D008175	Lung Neoplasms	122690	EFO_0000616 | EFO_0000684	neoplasm | respiratory system disease	1	CHEMBL1201460
SERPINC1	ENSG00000117601	Antithrombin-III	CHEMBL1201460	Antithrombin-III activator	POSITIVE MODULATOR	DALTEPARIN SODIUM	1994	3	MONDO_0019514	hepatic veno-occlusive disease	D006504	Hepatic Veno-Occlusive Disease	122691	EFO_0000589 | EFO_0000319	metabolic disease | cardiovascular disease	1	CHEMBL1201460
SERPINC1	ENSG00000117601	Antithrombin-III	CHEMBL1201460	Antithrombin-III activator	POSITIVE MODULATOR	DALTEPARIN SODIUM	1994	3	MONDO_0043510	brain injury	D001930	Brain Injuries	122692	EFO_0000546 | EFO_0000618	injury | nervous system disease	1	CHEMBL1201460
SERPINC1	ENSG00000117601	Antithrombin-III	CHEMBL1201460	Antithrombin-III activator	POSITIVE MODULATOR	DALTEPARIN SODIUM	1994	3	MONDO_0100096	COVID-19	D045169	Severe Acute Respiratory Syndrome	128756	EFO_0005741	infectious disease	1	CHEMBL1201460
SERPINC1	ENSG00000117601	Antithrombin-III	CHEMBL1201460	Antithrombin-III activator	POSITIVE MODULATOR	DALTEPARIN SODIUM	1994	4	HP_0004936	Venous thrombosis	D020246	Venous Thrombosis	140729	HP_0001871	abnormality of blood and blood-forming tissues	1	CHEMBL1201460
SERPINC1	ENSG00000117601	Antithrombin-III	CHEMBL1201460	Antithrombin-III activator	POSITIVE MODULATOR	DALTEPARIN SODIUM	1994	2	MONDO_0011382	sickle cell anemia	D000755	Anemia, Sickle Cell	140730	HP_0000924 | HP_0003011 | HP_0000079 | EFO_0000512 | HP_0001871 | EFO_0000589 | HP_0001197	abnormality of the skeletal system | abnormality of the musculature | abnormality of the urinary system | reproductive system disease | abnormality of blood and blood-forming tissues | metabolic disease | abnormality of prenatal development or birth	1	CHEMBL1201460
SERPINC1	ENSG00000117601	Antithrombin-III	CHEMBL1201534	Antithrombin-III activator	POSITIVE MODULATOR	DANAPAROID SODIUM	1996	4	HP_0004419	Recurrent thrombophlebitis	D013927	Thrombosis	28519	HP_0001871	abnormality of blood and blood-forming tissues	1	CHEMBL1201534
SERPINC1	ENSG00000117601	Antithrombin-III	CHEMBL1201534	Antithrombin-III activator	POSITIVE MODULATOR	DANAPAROID SODIUM	1996	3	HP_0001873	Thrombocytopenia	D013921	Thrombocytopenia	122693	HP_0001871 | EFO_0004503	abnormality of blood and blood-forming tissues | hematological measurement	1	CHEMBL1201534
SERPINC1	ENSG00000117601	Antithrombin-III	CHEMBL2108080	Antithrombin-III activator	POSITIVE MODULATOR	PARNAPARIN SODIUM		3	EFO_0000545	infertility	D007246	Infertility	64977	EFO_0000512	reproductive system disease	1	CHEMBL2108080
SERPINC1	ENSG00000117601	Antithrombin-III	CHEMBL2108080	Antithrombin-III activator	POSITIVE MODULATOR	PARNAPARIN SODIUM		3	HP_0004418	Thrombophlebitis	D013924	Thrombophlebitis	64978	EFO_0000319 | EFO_0005741	cardiovascular disease | infectious disease	1	CHEMBL2108080
SERPINC1	ENSG00000117601	Antithrombin-III	CHEMBL2108718	Antithrombin-III inhibitor	NEGATIVE MODULATOR	SEMULOPARIN SODIUM		3	EFO_0004286	venous thromboembolism	D054556	Venous Thromboembolism	50408	EFO_0000319 | HP_0001871 | EFO_0004503	cardiovascular disease | abnormality of blood and blood-forming tissues | hematological measurement	1	CHEMBL2108718
SERPINC1	ENSG00000117601	Antithrombin-III	CHEMBL2108718	Antithrombin-III inhibitor	NEGATIVE MODULATOR	SEMULOPARIN SODIUM		2	HP_0004936	Venous thrombosis	D020246	Venous Thrombosis	55124	HP_0001871	abnormality of blood and blood-forming tissues	1	CHEMBL2108718
SERPINC1	ENSG00000117601	Antithrombin-III	CHEMBL2108806	Antithrombin-III activator	POSITIVE MODULATOR	BEMIPARIN SODIUM		3	EFO_0003907	deep vein thrombosis	D020246	Venous Thrombosis	55306	HP_0001871 | EFO_0004503 | EFO_0000319	abnormality of blood and blood-forming tissues | hematological measurement | cardiovascular disease	1	CHEMBL2108806
SERPINC1	ENSG00000117601	Antithrombin-III	CHEMBL2108806	Antithrombin-III activator	POSITIVE MODULATOR	BEMIPARIN SODIUM		3	MONDO_0100096	COVID-19	D045169	Severe Acute Respiratory Syndrome	128528	EFO_0005741	infectious disease	1	CHEMBL2108806
SERPINC1	ENSG00000117601	Antithrombin-III	CHEMBL2109204	Antithrombin-III activator	POSITIVE MODULATOR	NADROPARIN CALCIUM		3	HP_0004419	Recurrent thrombophlebitis	D013927	Thrombosis	39717	HP_0001871	abnormality of blood and blood-forming tissues	1	CHEMBL2109204
SERPINC1	ENSG00000117601	Antithrombin-III	CHEMBL2109204	Antithrombin-III activator	POSITIVE MODULATOR	NADROPARIN CALCIUM		3	EFO_0003907	deep vein thrombosis	D020246	Venous Thrombosis	47651	HP_0001871 | EFO_0004503 | EFO_0000319	abnormality of blood and blood-forming tissues | hematological measurement | cardiovascular disease	1	CHEMBL2109204
SERPINC1	ENSG00000117601	Antithrombin-III	CHEMBL2109204	Antithrombin-III activator	POSITIVE MODULATOR	NADROPARIN CALCIUM		3	EFO_0004286	venous thromboembolism	D054556	Venous Thromboembolism	64918	EFO_0000319 | HP_0001871 | EFO_0004503	cardiovascular disease | abnormality of blood and blood-forming tissues | hematological measurement	1	CHEMBL2109204
SERPINC1	ENSG00000117601	Antithrombin-III	CHEMBL2109204	Antithrombin-III activator	POSITIVE MODULATOR	NADROPARIN CALCIUM		3	HP_0004936	Venous thrombosis	D020246	Venous Thrombosis	64919	HP_0001871	abnormality of blood and blood-forming tissues	1	CHEMBL2109204
SERPINC1	ENSG00000117601	Antithrombin-III	CHEMBL2109204	Antithrombin-III activator	POSITIVE MODULATOR	NADROPARIN CALCIUM		3	EFO_0009315	thrombophilia	D019851	Thrombophilia	110626	HP_0001871	abnormality of blood and blood-forming tissues	1	CHEMBL2109204
SERPINC1	ENSG00000117601	Antithrombin-III	CHEMBL2109204	Antithrombin-III activator	POSITIVE MODULATOR	NADROPARIN CALCIUM		3	MONDO_0008903	lung cancer	D008175	Lung Neoplasms	121546	EFO_0000616 | EFO_0000684	neoplasm | respiratory system disease	1	CHEMBL2109204
SERPINC1	ENSG00000117601	Antithrombin-III	CHEMBL4650299	Antithrombin-III activator	POSITIVE MODULATOR	HEPARIN	2023	3	MONDO_0100096	COVID-19	D045169	Severe Acute Respiratory Syndrome	130110	EFO_0005741	infectious disease	1	CHEMBL4650299
SERPINC1	ENSG00000117601	Antithrombin-III	CHEMBL4650299	Antithrombin-III activator	POSITIVE MODULATOR	HEPARIN	2023	3	MONDO_0005148	type 2 diabetes mellitus	D003924	Diabetes Mellitus, Type 2	143488	EFO_0000589	metabolic disease	1	CHEMBL4650299
ESR1	ENSG00000091831	Estrogen receptor alpha	CHEMBL411	Estrogen receptor alpha agonist	POSITIVE MODULATOR	DIETHYLSTILBESTROL	1973	4	EFO_0000616	neoplasm	D009369	Neoplasms	25930	EFO_0000616	neoplasm	1	CHEMBL411
ESR1	ENSG00000091831	Estrogen receptor alpha	CHEMBL411	Estrogen receptor alpha agonist	POSITIVE MODULATOR	DIETHYLSTILBESTROL	1973	3	MONDO_0008315	prostate cancer	D064129	Prostatic Neoplasms, Castration-Resistant	118820	EFO_0000616 | HP_0000078 | HP_0000079	neoplasm | abnormality of the genital system | abnormality of the urinary system	1	CHEMBL411
ESR1	ENSG00000091831	Estrogen receptor alpha	CHEMBL135	Estrogen receptor alpha agonist	POSITIVE MODULATOR	ESTRADIOL	1975	4	EFO_0000305	breast carcinoma	D001943	Breast Neoplasms	23138	EFO_0000616 | EFO_0000512 | EFO_0010285	neoplasm | reproductive system disease | integumentary system disease	1	CHEMBL135
ESR1	ENSG00000091831	Estrogen receptor alpha	CHEMBL135	Estrogen receptor alpha agonist	POSITIVE MODULATOR	ESTRADIOL	1975	4	EFO_0003922	menopause	D008593	Menopause	23139	EFO_0000589 | EFO_0000512	metabolic disease | reproductive system disease	1	CHEMBL135
ESR1	ENSG00000091831	Estrogen receptor alpha	CHEMBL135	Estrogen receptor alpha agonist	POSITIVE MODULATOR	ESTRADIOL	1975	1	EFO_0000764	HIV infection	D015658	HIV Infections	25301	EFO_0005741 | EFO_0000540 | HP_0002715	infectious disease | immune system disease | abnormality of the immune system	1	CHEMBL135
ESR1	ENSG00000091831	Estrogen receptor alpha	CHEMBL135	Estrogen receptor alpha agonist	POSITIVE MODULATOR	ESTRADIOL	1975	2	EFO_0001663	prostate carcinoma	D011471	Prostatic Neoplasms	27689	EFO_0000616 | EFO_0000512	neoplasm | reproductive system disease	1	CHEMBL135
ESR1	ENSG00000091831	Estrogen receptor alpha	CHEMBL135	Estrogen receptor alpha agonist	POSITIVE MODULATOR	ESTRADIOL	1975	3	EFO_0004714	sexual dysfunction	D012735	Sexual Dysfunction, Physiological	27690	HP_0000707	abnormality of the nervous system	1	CHEMBL135
ESR1	ENSG00000091831	Estrogen receptor alpha	CHEMBL135	Estrogen receptor alpha agonist	POSITIVE MODULATOR	ESTRADIOL	1975	3	EFO_0000545	infertility	D007246	Infertility	49834	EFO_0000512	reproductive system disease	1	CHEMBL135
ESR1	ENSG00000091831	Estrogen receptor alpha	CHEMBL135	Estrogen receptor alpha agonist	POSITIVE MODULATOR	ESTRADIOL	1975	2	EFO_0003914	atherosclerosis	D050197	Atherosclerosis	49836	EFO_0000319	cardiovascular disease	1	CHEMBL135
ESR1	ENSG00000091831	Estrogen receptor alpha	CHEMBL135	Estrogen receptor alpha agonist	POSITIVE MODULATOR	ESTRADIOL	1975	3	EFO_0001065	endometriosis	D004715	Endometriosis	54867	EFO_0000512	reproductive system disease	1	CHEMBL135
ESR1	ENSG00000091831	Estrogen receptor alpha	CHEMBL135	Estrogen receptor alpha agonist	POSITIVE MODULATOR	ESTRADIOL	1975	2	EFO_0007453	postpartum depression	D019052	Depression, Postpartum	54872	EFO_0000677 | EFO_0000618 | HP_0001197	mental or behavioural disorder | nervous system disease | abnormality of prenatal development or birth	1	CHEMBL135
ESR1	ENSG00000091831	Estrogen receptor alpha	CHEMBL135	Estrogen receptor alpha agonist	POSITIVE MODULATOR	ESTRADIOL	1975	4	EFO_0003882	osteoporosis	D010024	Osteoporosis	54888	HP_0000924 | HP_0000079 | EFO_0000589	abnormality of the skeletal system | abnormality of the urinary system | metabolic disease	1	CHEMBL135
ESR1	ENSG00000091831	Estrogen receptor alpha	CHEMBL135	Estrogen receptor alpha agonist	POSITIVE MODULATOR	ESTRADIOL	1975	4	EFO_0003869	breast neoplasm	D001943	Breast Neoplasms	54892	EFO_0000616 | EFO_0010285 | EFO_0000512	neoplasm | integumentary system disease | reproductive system disease	1	CHEMBL135
ESR1	ENSG00000091831	Estrogen receptor alpha	CHEMBL135	Estrogen receptor alpha agonist	POSITIVE MODULATOR	ESTRADIOL	1975	1	EFO_0000660	polycystic ovary syndrome	D011085	Polycystic Ovary Syndrome	59829	EFO_0000512 | EFO_0000589 | HP_0001197	reproductive system disease | metabolic disease | abnormality of prenatal development or birth	1	CHEMBL135
ESR1	ENSG00000091831	Estrogen receptor alpha	CHEMBL135	Estrogen receptor alpha agonist	POSITIVE MODULATOR	ESTRADIOL	1975	3	EFO_0001073	obesity	D009765	Obesity	59831	EFO_0000589	metabolic disease	1	CHEMBL135
ESR1	ENSG00000091831	Estrogen receptor alpha	CHEMBL135	Estrogen receptor alpha agonist	POSITIVE MODULATOR	ESTRADIOL	1975	2	EFO_0004243	carcinoid tumor	D002276	Carcinoid Tumor	59837	EFO_0000589 | EFO_0000616	metabolic disease | neoplasm	1	CHEMBL135
ESR1	ENSG00000091831	Estrogen receptor alpha	CHEMBL135	Estrogen receptor alpha agonist	POSITIVE MODULATOR	ESTRADIOL	1975	2	EFO_0005411	schizoaffective disorder	D011618	Psychotic Disorders	59839	EFO_0000677 | EFO_0000618	mental or behavioural disorder | nervous system disease	1	CHEMBL135
ESR1	ENSG00000091831	Estrogen receptor alpha	CHEMBL135	Estrogen receptor alpha agonist	POSITIVE MODULATOR	ESTRADIOL	1975	4	EFO_1000096	Atrophy	D001284	Atrophy	59840	GO_0008150	biological process	1	CHEMBL135
ESR1	ENSG00000091831	Estrogen receptor alpha	CHEMBL135	Estrogen receptor alpha agonist	POSITIVE MODULATOR	ESTRADIOL	1975	4	EFO_1001271	Atrophic Vaginitis	D059268	Atrophic Vaginitis	59842	EFO_0000540 | HP_0002715 | EFO_0004872	immune system disease | abnormality of the immune system | inflammatory biomarker measurement	1	CHEMBL135
ESR1	ENSG00000091831	Estrogen receptor alpha	CHEMBL135	Estrogen receptor alpha agonist	POSITIVE MODULATOR	ESTRADIOL	1975	2	GO_0007568	aging	D000375	Aging	59843	GO_0008150	biological process	1	CHEMBL135
ESR1	ENSG00000091831	Estrogen receptor alpha	CHEMBL135	Estrogen receptor alpha agonist	POSITIVE MODULATOR	ESTRADIOL	1975	3	HP_0000938	Osteopenia	D001851	Bone Diseases, Metabolic	59844	HP_0000924	abnormality of the skeletal system	1	CHEMBL135
ESR1	ENSG00000091831	Estrogen receptor alpha	CHEMBL135	Estrogen receptor alpha agonist	POSITIVE MODULATOR	ESTRADIOL	1975	2	Orphanet_145	Hereditary breast and ovarian cancer syndrome	D061325	Hereditary Breast and Ovarian Cancer Syndrome	59845	EFO_0000512 | EFO_0000616 | EFO_0000589 | HP_0001197 | EFO_0010285	reproductive system disease | neoplasm | metabolic disease | abnormality of prenatal development or birth | integumentary system disease	1	CHEMBL135
ESR1	ENSG00000091831	Estrogen receptor alpha	CHEMBL135	Estrogen receptor alpha agonist	POSITIVE MODULATOR	ESTRADIOL	1975	1	EFO_0000180	HIV-1 infection	D015658	HIV Infections	108919	EFO_0005741	infectious disease	1	CHEMBL135
ESR1	ENSG00000091831	Estrogen receptor alpha	CHEMBL135	Estrogen receptor alpha agonist	POSITIVE MODULATOR	ESTRADIOL	1975	3	EFO_0000731	uterine fibroid	D007889	Leiomyoma	108920	EFO_0000616 | EFO_0000512	neoplasm | reproductive system disease	1	CHEMBL135
ESR1	ENSG00000091831	Estrogen receptor alpha	CHEMBL135	Estrogen receptor alpha agonist	POSITIVE MODULATOR	ESTRADIOL	1975	2	EFO_1000906	dry eye syndrome	D015352	Dry Eye Syndromes	108921	EFO_0003966	eye disease	1	CHEMBL135
ESR1	ENSG00000091831	Estrogen receptor alpha	CHEMBL135	Estrogen receptor alpha agonist	POSITIVE MODULATOR	ESTRADIOL	1975	3	HP_0100607	Dysmenorrhea	D004412	Dysmenorrhea	108922	HP_0000078	abnormality of the genital system	1	CHEMBL135
ESR1	ENSG00000091831	Estrogen receptor alpha	CHEMBL135	Estrogen receptor alpha agonist	POSITIVE MODULATOR	ESTRADIOL	1975	3	EFO_0001358	post-traumatic stress disorder	D013313	Stress Disorders, Post-Traumatic	118749	EFO_0000677	mental or behavioural disorder	1	CHEMBL135
ESR1	ENSG00000091831	Estrogen receptor alpha	CHEMBL135	Estrogen receptor alpha agonist	POSITIVE MODULATOR	ESTRADIOL	1975	3	EFO_0003843	pain	D010146	Pain	118750	EFO_0003765	general symptoms and signs	1	CHEMBL135
ESR1	ENSG00000091831	Estrogen receptor alpha	CHEMBL135	Estrogen receptor alpha agonist	POSITIVE MODULATOR	ESTRADIOL	1975	2	EFO_0005204	bulimia nervosa	D052018	Bulimia Nervosa	118751	EFO_0000677	mental or behavioural disorder	1	CHEMBL135
ESR1	ENSG00000091831	Estrogen receptor alpha	CHEMBL135	Estrogen receptor alpha agonist	POSITIVE MODULATOR	ESTRADIOL	1975	3	EFO_0010269	amenorrhea	D000568	Amenorrhea	118752	EFO_0000512 | EFO_0000589	reproductive system disease | metabolic disease	1	CHEMBL135
ESR1	ENSG00000091831	Estrogen receptor alpha	CHEMBL135	Estrogen receptor alpha agonist	POSITIVE MODULATOR	ESTRADIOL	1975	0.5	EFO_1000859	cerebral arterial disease	D002539	Cerebral Arterial Diseases	118753	EFO_0000618 | EFO_0000319	nervous system disease | cardiovascular disease	1	CHEMBL135
ESR1	ENSG00000091831	Estrogen receptor alpha	CHEMBL135	Estrogen receptor alpha agonist	POSITIVE MODULATOR	ESTRADIOL	1975	3	EFO_1001375	Myocardial Ischemia	D017202	Myocardial Ischemia	118754	EFO_0000319	cardiovascular disease	1	CHEMBL135
ESR1	ENSG00000091831	Estrogen receptor alpha	CHEMBL135	Estrogen receptor alpha agonist	POSITIVE MODULATOR	ESTRADIOL	1975	4	HP_0008209	Premature ovarian insufficiency	D016649	Primary Ovarian Insufficiency	118755	HP_0000078	abnormality of the genital system	1	CHEMBL135
ESR1	ENSG00000091831	Estrogen receptor alpha	CHEMBL135	Estrogen receptor alpha agonist	POSITIVE MODULATOR	ESTRADIOL	1975	4	HP_0030016	Dyspareunia	D004414	Dyspareunia	118756	HP_0000078	abnormality of the genital system	1	CHEMBL135
ESR1	ENSG00000091831	Estrogen receptor alpha	CHEMBL135	Estrogen receptor alpha agonist	POSITIVE MODULATOR	ESTRADIOL	1975	3	HP_0031217	Hot flashes	D019584	Hot Flashes	118757	EFO_0003765	general symptoms and signs	1	CHEMBL135
ESR1	ENSG00000091831	Estrogen receptor alpha	CHEMBL135	Estrogen receptor alpha agonist	POSITIVE MODULATOR	ESTRADIOL	1975	4	MONDO_0001410	postmenopausal atrophic vaginitis	D059268	Atrophic Vaginitis	118758	EFO_0000512	reproductive system disease	1	CHEMBL135
ESR1	ENSG00000091831	Estrogen receptor alpha	CHEMBL135	Estrogen receptor alpha agonist	POSITIVE MODULATOR	ESTRADIOL	1975	4	MONDO_0002146	hypogonadism	D007006	Hypogonadism	118759	EFO_0000512 | EFO_0000589	reproductive system disease | metabolic disease	1	CHEMBL135
ESR1	ENSG00000091831	Estrogen receptor alpha	CHEMBL135	Estrogen receptor alpha agonist	POSITIVE MODULATOR	ESTRADIOL	1975	4	MONDO_0007254	breast cancer	D001943	Breast Neoplasms	118760	EFO_0000616	neoplasm	1	CHEMBL135
ESR1	ENSG00000091831	Estrogen receptor alpha	CHEMBL135	Estrogen receptor alpha agonist	POSITIVE MODULATOR	ESTRADIOL	1975	3	MONDO_0008315	prostate cancer	D064129	Prostatic Neoplasms, Castration-Resistant	118761	EFO_0000616 | HP_0000078 | HP_0000079	neoplasm | abnormality of the genital system | abnormality of the urinary system	1	CHEMBL135
ESR1	ENSG00000091831	Estrogen receptor alpha	CHEMBL135	Estrogen receptor alpha agonist	POSITIVE MODULATOR	ESTRADIOL	1975	2	MONDO_0002050	depressive disorder	D003866	Depressive Disorder	127581	EFO_0000677	mental or behavioural disorder	1	CHEMBL135
ESR1	ENSG00000091831	Estrogen receptor alpha	CHEMBL135	Estrogen receptor alpha agonist	POSITIVE MODULATOR	ESTRADIOL	1975	2	MONDO_0100096	COVID-19	D045169	Severe Acute Respiratory Syndrome	127582	EFO_0005741	infectious disease	1	CHEMBL135
ESR1	ENSG00000091831	Estrogen receptor alpha	CHEMBL135	Estrogen receptor alpha agonist	POSITIVE MODULATOR	ESTRADIOL	1975	3	EFO_1001249	non-alcoholic steatohepatitis	D065626	Non-alcoholic Fatty Liver Disease	134419	EFO_0000405 | EFO_0000540 | HP_0002715 | EFO_0000319 | EFO_0004872 | EFO_0004582	digestive system disease | immune system disease | abnormality of the immune system | cardiovascular disease | inflammatory biomarker measurement | liver enzyme measurement	1	CHEMBL135
ESR1	ENSG00000091831	Estrogen receptor alpha	CHEMBL135	Estrogen receptor alpha agonist	POSITIVE MODULATOR	ESTRADIOL	1975	2	EFO_0003103	urinary tract infection	D014552	Urinary Tract Infections	138213	EFO_0000616 | HP_0000079	neoplasm | abnormality of the urinary system	1	CHEMBL135
ESR1	ENSG00000091831	Estrogen receptor alpha	CHEMBL135	Estrogen receptor alpha agonist	POSITIVE MODULATOR	ESTRADIOL	1975	0.5	EFO_0009314	blood coagulation disease	D001778	Blood Coagulation Disorders	138214	HP_0001871	abnormality of blood and blood-forming tissues	1	CHEMBL135
ESR1	ENSG00000091831	Estrogen receptor alpha	CHEMBL135	Estrogen receptor alpha agonist	POSITIVE MODULATOR	ESTRADIOL	1975	2	MONDO_0004975	Alzheimer disease	D000544	Alzheimer Disease	138215	EFO_0000677 | EFO_0000618 | HP_0000707	mental or behavioural disorder | nervous system disease | abnormality of the nervous system	1	CHEMBL135
ESR1	ENSG00000091831	Estrogen receptor alpha	CHEMBL135	Estrogen receptor alpha agonist	POSITIVE MODULATOR	ESTRADIOL	1975	2	MONDO_0005090	schizophrenia	D012559	Schizophrenia	138216	EFO_0000677	mental or behavioural disorder	1	CHEMBL135
ESR1	ENSG00000091831	Estrogen receptor alpha	CHEMBL135	Estrogen receptor alpha agonist	POSITIVE MODULATOR	ESTRADIOL	1975	1	MONDO_0005147	type 1 diabetes mellitus	D003922	Diabetes Mellitus, Type 1	138217	EFO_0000589	metabolic disease	1	CHEMBL135
ESR1	ENSG00000091831	Estrogen receptor alpha	CHEMBL135	Estrogen receptor alpha agonist	POSITIVE MODULATOR	ESTRADIOL	1975	1	MONDO_0005148	type 2 diabetes mellitus	D003924	Diabetes Mellitus, Type 2	138218	EFO_0000589	metabolic disease	1	CHEMBL135
ESR1	ENSG00000091831	Estrogen receptor alpha	CHEMBL135	Estrogen receptor alpha agonist	POSITIVE MODULATOR	ESTRADIOL	1975	2	MONDO_0005277	migraine disorder	D008881	Migraine Disorders	138219	EFO_0000677 | EFO_0000618 | HP_0000707 | EFO_0000319	mental or behavioural disorder | nervous system disease | abnormality of the nervous system | cardiovascular disease	1	CHEMBL135
ESR1	ENSG00000091831	Estrogen receptor alpha	CHEMBL135	Estrogen receptor alpha agonist	POSITIVE MODULATOR	ESTRADIOL	1975	3	MONDO_0005301	multiple sclerosis	D009103	Multiple Sclerosis	138220	EFO_0000677 | EFO_0000618 | HP_0000707 | EFO_0000540 | HP_0002715 | EFO_0004872	mental or behavioural disorder | nervous system disease | abnormality of the nervous system | immune system disease | abnormality of the immune system | inflammatory biomarker measurement	1	CHEMBL135
ESR1	ENSG00000091831	Estrogen receptor alpha	CHEMBL135	Estrogen receptor alpha agonist	POSITIVE MODULATOR	ESTRADIOL	1975	3	MONDO_0019499	Turner syndrome	D014424	Turner Syndrome	138221			1	CHEMBL135
ESR1	ENSG00000091831	Estrogen receptor alpha	CHEMBL135	Estrogen receptor alpha agonist	POSITIVE MODULATOR	ESTRADIOL	1975	4	EFO_0003854	postmenopausal osteoporosis	D015663	Osteoporosis, Postmenopausal	144915	HP_0000924 | HP_0003011 | HP_0001197	abnormality of the skeletal system | abnormality of the musculature | abnormality of prenatal development or birth	1	CHEMBL135
ESR1	ENSG00000091831	Estrogen receptor alpha	CHEMBL135	Estrogen receptor alpha agonist	POSITIVE MODULATOR	ESTRADIOL	1975	4	EFO_0004266	primary ovarian insufficiency	D016649	Primary Ovarian Insufficiency	144916	EFO_0000512 | EFO_0000589	reproductive system disease | metabolic disease	1	CHEMBL135
ESR1	ENSG00000091831	Estrogen receptor alpha	CHEMBL135	Estrogen receptor alpha agonist	POSITIVE MODULATOR	ESTRADIOL	1975	2	EFO_0005537	triple-negative breast cancer	D064726	Triple Negative Breast Neoplasms	144917	EFO_0000616 | EFO_0000512 | EFO_0010285	neoplasm | reproductive system disease | integumentary system disease	1	CHEMBL135
ESR1	ENSG00000091831	Estrogen receptor alpha	CHEMBL135	Estrogen receptor alpha agonist	POSITIVE MODULATOR	ESTRADIOL	1975	3	MONDO_0005351	anorexia nervosa	D000856	Anorexia Nervosa	144918			1	CHEMBL135
ESR1	ENSG00000091831	Estrogen receptor alpha	CHEMBL691	Estrogen receptor alpha agonist	POSITIVE MODULATOR	ETHINYL ESTRADIOL	2001	4	EFO_0000616	neoplasm	D009369	Neoplasms	24421	EFO_0000616	neoplasm	1	CHEMBL691
ESR1	ENSG00000091831	Estrogen receptor alpha	CHEMBL691	Estrogen receptor alpha agonist	POSITIVE MODULATOR	ETHINYL ESTRADIOL	2001	1	EFO_0000095	chronic lymphocytic leukemia	D015451	Leukemia, Lymphocytic, Chronic, B-Cell	63732	HP_0001871 | EFO_0004503	abnormality of blood and blood-forming tissues | hematological measurement	1	CHEMBL691
ESR1	ENSG00000091831	Estrogen receptor alpha	CHEMBL691	Estrogen receptor alpha agonist	POSITIVE MODULATOR	ETHINYL ESTRADIOL	2001	3	EFO_0000660	polycystic ovary syndrome	D011085	Polycystic Ovary Syndrome	63736	EFO_0000512 | EFO_0000589 | HP_0001197	reproductive system disease | metabolic disease | abnormality of prenatal development or birth	1	CHEMBL691
ESR1	ENSG00000091831	Estrogen receptor alpha	CHEMBL691	Estrogen receptor alpha agonist	POSITIVE MODULATOR	ETHINYL ESTRADIOL	2001	1	EFO_0000764	HIV infection	D015658	HIV Infections	63738	EFO_0005741 | EFO_0000540 | HP_0002715	infectious disease | immune system disease | abnormality of the immune system	1	CHEMBL691
ESR1	ENSG00000091831	Estrogen receptor alpha	CHEMBL691	Estrogen receptor alpha agonist	POSITIVE MODULATOR	ETHINYL ESTRADIOL	2001	3	EFO_0002950	pregnancy	D011247	Pregnancy	63740	GO_0008150	biological process	1	CHEMBL691
ESR1	ENSG00000091831	Estrogen receptor alpha	CHEMBL691	Estrogen receptor alpha agonist	POSITIVE MODULATOR	ETHINYL ESTRADIOL	2001	1	EFO_0003047	hepatitis C virus infection	D006526	Hepatitis C	63741	EFO_0005741 | EFO_0000589	infectious disease | metabolic disease	1	CHEMBL691
ESR1	ENSG00000091831	Estrogen receptor alpha	CHEMBL691	Estrogen receptor alpha agonist	POSITIVE MODULATOR	ETHINYL ESTRADIOL	2001	2	EFO_0003882	osteoporosis	D010024	Osteoporosis	63743	HP_0000924 | HP_0000079 | EFO_0000589	abnormality of the skeletal system | abnormality of the urinary system | metabolic disease	1	CHEMBL691
ESR1	ENSG00000091831	Estrogen receptor alpha	CHEMBL691	Estrogen receptor alpha agonist	POSITIVE MODULATOR	ETHINYL ESTRADIOL	2001	4	EFO_0003894	acne	D000152	Acne Vulgaris	63744	HP_0001197 | EFO_0010285	abnormality of prenatal development or birth | integumentary system disease	1	CHEMBL691
ESR1	ENSG00000091831	Estrogen receptor alpha	CHEMBL691	Estrogen receptor alpha agonist	POSITIVE MODULATOR	ETHINYL ESTRADIOL	2001	1	EFO_0004220	chronic hepatitis C virus infection	D019698	Hepatitis C, Chronic	63746	EFO_0005741 | EFO_0000405	infectious disease | digestive system disease	1	CHEMBL691
ESR1	ENSG00000091831	Estrogen receptor alpha	CHEMBL691	Estrogen receptor alpha agonist	POSITIVE MODULATOR	ETHINYL ESTRADIOL	2001	2	EFO_1000710	hidradenitis suppurativa	D017497	Hidradenitis Suppurativa	63748	EFO_0010285	integumentary system disease	1	CHEMBL691
ESR1	ENSG00000091831	Estrogen receptor alpha	CHEMBL691	Estrogen receptor alpha agonist	POSITIVE MODULATOR	ETHINYL ESTRADIOL	2001	3	HP_0000938	Osteopenia	D001851	Bone Diseases, Metabolic	63749	HP_0000924	abnormality of the skeletal system	1	CHEMBL691
ESR1	ENSG00000091831	Estrogen receptor alpha	CHEMBL691	Estrogen receptor alpha agonist	POSITIVE MODULATOR	ETHINYL ESTRADIOL	2001	1	EFO_0008560	female infertility	D007247	Infertility, Female	110091	EFO_0000512	reproductive system disease	1	CHEMBL691
ESR1	ENSG00000091831	Estrogen receptor alpha	CHEMBL691	Estrogen receptor alpha agonist	POSITIVE MODULATOR	ETHINYL ESTRADIOL	2001	3	HP_0100607	Dysmenorrhea	D004412	Dysmenorrhea	110092	HP_0000078	abnormality of the genital system	1	CHEMBL691
ESR1	ENSG00000091831	Estrogen receptor alpha	CHEMBL691	Estrogen receptor alpha agonist	POSITIVE MODULATOR	ETHINYL ESTRADIOL	2001	2	HP_0100608	Metrorrhagia	D008796	Metrorrhagia	110093	HP_0000078	abnormality of the genital system	1	CHEMBL691
ESR1	ENSG00000091831	Estrogen receptor alpha	CHEMBL691	Estrogen receptor alpha agonist	POSITIVE MODULATOR	ETHINYL ESTRADIOL	2001	1	EFO_0004239	chronic hepatitis B virus infection	D019694	Hepatitis B, Chronic	120863	EFO_0005741 | EFO_0000589	infectious disease | metabolic disease	1	CHEMBL691
ESR1	ENSG00000091831	Estrogen receptor alpha	CHEMBL691	Estrogen receptor alpha agonist	POSITIVE MODULATOR	ETHINYL ESTRADIOL	2001	2	EFO_0005204	bulimia nervosa	D052018	Bulimia Nervosa	120864	EFO_0000677	mental or behavioural disorder	1	CHEMBL691
ESR1	ENSG00000091831	Estrogen receptor alpha	CHEMBL691	Estrogen receptor alpha agonist	POSITIVE MODULATOR	ETHINYL ESTRADIOL	2001	2	EFO_0005924	binge eating	D002032	Bulimia	120865	EFO_0000589 | EFO_0000677 | EFO_0000618	metabolic disease | mental or behavioural disorder | nervous system disease	1	CHEMBL691
ESR1	ENSG00000091831	Estrogen receptor alpha	CHEMBL691	Estrogen receptor alpha agonist	POSITIVE MODULATOR	ETHINYL ESTRADIOL	2001	3	EFO_0010269	amenorrhea	D000568	Amenorrhea	120866	EFO_0000512 | EFO_0000589	reproductive system disease | metabolic disease	1	CHEMBL691
ESR1	ENSG00000091831	Estrogen receptor alpha	CHEMBL691	Estrogen receptor alpha agonist	POSITIVE MODULATOR	ETHINYL ESTRADIOL	2001	3	MONDO_0007254	breast cancer	D001943	Breast Neoplasms	120867	EFO_0000616	neoplasm	1	CHEMBL691
ESR1	ENSG00000091831	Estrogen receptor alpha	CHEMBL691	Estrogen receptor alpha agonist	POSITIVE MODULATOR	ETHINYL ESTRADIOL	2001	2	MONDO_0011962	endometrial cancer	D016889	Endometrial Neoplasms	120868	EFO_0000616 | EFO_0000512	neoplasm | reproductive system disease	1	CHEMBL691
ESR1	ENSG00000091831	Estrogen receptor alpha	CHEMBL691	Estrogen receptor alpha agonist	POSITIVE MODULATOR	ETHINYL ESTRADIOL	2001	2	MONDO_0002050	depressive disorder	D003866	Depressive Disorder	128288	EFO_0000677	mental or behavioural disorder	1	CHEMBL691
ESR1	ENSG00000091831	Estrogen receptor alpha	CHEMBL691	Estrogen receptor alpha agonist	POSITIVE MODULATOR	ETHINYL ESTRADIOL	2001	2	MONDO_0004169	premenstrual tension	D011293	Premenstrual Syndrome	128289	EFO_0000512	reproductive system disease	1	CHEMBL691
ESR1	ENSG00000091831	Estrogen receptor alpha	CHEMBL691	Estrogen receptor alpha agonist	POSITIVE MODULATOR	ETHINYL ESTRADIOL	2001	1	EFO_0000180	HIV-1 infection	D015658	HIV Infections	135314	EFO_0005741	infectious disease	1	CHEMBL691
ESR1	ENSG00000091831	Estrogen receptor alpha	CHEMBL691	Estrogen receptor alpha agonist	POSITIVE MODULATOR	ETHINYL ESTRADIOL	2001	2	EFO_0009006	hyperandrogenism	D017588	Hyperandrogenism	135315	EFO_0000512 | EFO_0000589	reproductive system disease | metabolic disease	1	CHEMBL691
ESR1	ENSG00000091831	Estrogen receptor alpha	CHEMBL691	Estrogen receptor alpha agonist	POSITIVE MODULATOR	ETHINYL ESTRADIOL	2001	1	EFO_1001249	non-alcoholic steatohepatitis	D065626	Non-alcoholic Fatty Liver Disease	135316	EFO_0000405 | EFO_0000540 | HP_0002715 | EFO_0000319 | EFO_0004872 | EFO_0004582	digestive system disease | immune system disease | abnormality of the immune system | cardiovascular disease | inflammatory biomarker measurement | liver enzyme measurement	1	CHEMBL691
ESR1	ENSG00000091831	Estrogen receptor alpha	CHEMBL691	Estrogen receptor alpha agonist	POSITIVE MODULATOR	ETHINYL ESTRADIOL	2001	1	MONDO_0005148	type 2 diabetes mellitus	D003924	Diabetes Mellitus, Type 2	139605	EFO_0000589	metabolic disease	1	CHEMBL691
ESR1	ENSG00000091831	Estrogen receptor alpha	CHEMBL691	Estrogen receptor alpha agonist	POSITIVE MODULATOR	ETHINYL ESTRADIOL	2001	3	MONDO_0005277	migraine disorder	D008881	Migraine Disorders	139606	EFO_0000677 | EFO_0000618 | HP_0000707 | EFO_0000319	mental or behavioural disorder | nervous system disease | abnormality of the nervous system | cardiovascular disease	1	CHEMBL691
ESR1	ENSG00000091831	Estrogen receptor alpha	CHEMBL691	Estrogen receptor alpha agonist	POSITIVE MODULATOR	ETHINYL ESTRADIOL	2001	1	MONDO_0009061	cystic fibrosis	D003550	Cystic Fibrosis	139607	EFO_0000684 | HP_0001197	respiratory system disease | abnormality of prenatal development or birth	1	CHEMBL691
ESR1	ENSG00000091831	Estrogen receptor alpha	CHEMBL691	Estrogen receptor alpha agonist	POSITIVE MODULATOR	ETHINYL ESTRADIOL	2001	3	MONDO_0018075	neural tube defect	D009436	Neural Tube Defects	139608	EFO_0000618	nervous system disease	1	CHEMBL691
ESR1	ENSG00000091831	Estrogen receptor alpha	CHEMBL691	Estrogen receptor alpha agonist	POSITIVE MODULATOR	ETHINYL ESTRADIOL	2001	3	MONDO_0019499	Turner syndrome	D014424	Turner Syndrome	139609			1	CHEMBL691
ESR1	ENSG00000091831	Estrogen receptor alpha	CHEMBL691	Estrogen receptor alpha agonist	POSITIVE MODULATOR	ETHINYL ESTRADIOL	2001	4	MONDO_0004992	cancer	D009369	Neoplasms	145581	EFO_0000616	neoplasm	1	CHEMBL691
ESR1	ENSG00000091831	Estrogen receptor alpha	CHEMBL691	Estrogen receptor alpha agonist	POSITIVE MODULATOR	ETHINYL ESTRADIOL	2001	3	MONDO_0005351	anorexia nervosa	D000856	Anorexia Nervosa	145582			1	CHEMBL691
ESR1	ENSG00000091831	Estrogen receptor alpha	CHEMBL786	Estrogen receptor alpha modulator	OTHER	TAMOXIFEN CITRATE	1977	4	EFO_0000305	breast carcinoma	D001943	Breast Neoplasms	23921	EFO_0000616 | EFO_0000512 | EFO_0010285	neoplasm | reproductive system disease | integumentary system disease	1	CHEMBL83
ESR1	ENSG00000091831	Estrogen receptor alpha	CHEMBL786	Estrogen receptor alpha modulator	OTHER	TAMOXIFEN CITRATE	1977	3	EFO_0006861	male breast carcinoma	D018567	Breast Neoplasms, Male	23922	EFO_0000616 | EFO_0000512 | EFO_0010285	neoplasm | reproductive system disease | integumentary system disease	1	CHEMBL83
ESR1	ENSG00000091831	Estrogen receptor alpha	CHEMBL786	Estrogen receptor alpha modulator	OTHER	TAMOXIFEN CITRATE	1977	2	EFO_0000294	bladder tumor	D001749	Urinary Bladder Neoplasms	24926	EFO_0000616 | HP_0000079	neoplasm | abnormality of the urinary system	1	CHEMBL83
ESR1	ENSG00000091831	Estrogen receptor alpha	CHEMBL786	Estrogen receptor alpha modulator	OTHER	TAMOXIFEN CITRATE	1977	1	EFO_0004220	chronic hepatitis C virus infection	D019698	Hepatitis C, Chronic	25673	EFO_0005741 | EFO_0000405	infectious disease | digestive system disease	1	CHEMBL83
ESR1	ENSG00000091831	Estrogen receptor alpha	CHEMBL786	Estrogen receptor alpha modulator	OTHER	TAMOXIFEN CITRATE	1977	4	EFO_0003869	breast neoplasm	D001943	Breast Neoplasms	40071	EFO_0000616 | EFO_0010285 | EFO_0000512	neoplasm | integumentary system disease | reproductive system disease	1	CHEMBL83
ESR1	ENSG00000091831	Estrogen receptor alpha	CHEMBL786	Estrogen receptor alpha modulator	OTHER	TAMOXIFEN CITRATE	1977	3	EFO_0000545	infertility	D007246	Infertility	43426	EFO_0000512	reproductive system disease	1	CHEMBL83
ESR1	ENSG00000091831	Estrogen receptor alpha	CHEMBL786	Estrogen receptor alpha modulator	OTHER	TAMOXIFEN CITRATE	1977	2	EFO_0001416	cervical adenocarcinoma	D002583	Uterine Cervical Neoplasms	45796	EFO_0000616 | EFO_0000512	neoplasm | reproductive system disease	1	CHEMBL83
ESR1	ENSG00000091831	Estrogen receptor alpha	CHEMBL786	Estrogen receptor alpha modulator	OTHER	TAMOXIFEN CITRATE	1977	3	EFO_0001075	ovarian carcinoma	D010051	Ovarian Neoplasms	47423	EFO_0000616 | EFO_0000512 | EFO_0000589	neoplasm | reproductive system disease | metabolic disease	1	CHEMBL83
ESR1	ENSG00000091831	Estrogen receptor alpha	CHEMBL786	Estrogen receptor alpha modulator	OTHER	TAMOXIFEN CITRATE	1977	2	EFO_0003843	pain	D010146	Pain	51688	EFO_0003765	general symptoms and signs	1	CHEMBL83
ESR1	ENSG00000091831	Estrogen receptor alpha	CHEMBL786	Estrogen receptor alpha modulator	OTHER	TAMOXIFEN CITRATE	1977	2	Orphanet_145	Hereditary breast and ovarian cancer syndrome	D061325	Hereditary Breast and Ovarian Cancer Syndrome	52437	EFO_0000512 | EFO_0000616 | EFO_0000589 | HP_0001197 | EFO_0010285	reproductive system disease | neoplasm | metabolic disease | abnormality of prenatal development or birth | integumentary system disease	1	CHEMBL83
ESR1	ENSG00000091831	Estrogen receptor alpha	CHEMBL786	Estrogen receptor alpha modulator	OTHER	TAMOXIFEN CITRATE	1977	2	EFO_0000389	cutaneous melanoma	D008545	Melanoma	64197	EFO_0000616 | EFO_0000589 | EFO_0010285	neoplasm | metabolic disease | integumentary system disease	1	CHEMBL83
ESR1	ENSG00000091831	Estrogen receptor alpha	CHEMBL786	Estrogen receptor alpha modulator	OTHER	TAMOXIFEN CITRATE	1977	2	EFO_0000616	neoplasm	D009369	Neoplasms	64199	EFO_0000616	neoplasm	1	CHEMBL83
ESR1	ENSG00000091831	Estrogen receptor alpha	CHEMBL786	Estrogen receptor alpha modulator	OTHER	TAMOXIFEN CITRATE	1977	1	EFO_0000637	osteosarcoma	D012516	Osteosarcoma	64200	HP_0000924 | HP_0003011 | EFO_0000616	abnormality of the skeletal system | abnormality of the musculature | neoplasm	1	CHEMBL83
ESR1	ENSG00000091831	Estrogen receptor alpha	CHEMBL786	Estrogen receptor alpha modulator	OTHER	TAMOXIFEN CITRATE	1977	2	EFO_0000764	HIV infection	D015658	HIV Infections	64201	EFO_0005741 | EFO_0000540 | HP_0002715	infectious disease | immune system disease | abnormality of the immune system	1	CHEMBL83
ESR1	ENSG00000091831	Estrogen receptor alpha	CHEMBL786	Estrogen receptor alpha modulator	OTHER	TAMOXIFEN CITRATE	1977	3	EFO_1000984	inflammatory breast carcinoma	D058922	Inflammatory Breast Neoplasms	64204	EFO_0000616 | EFO_0000512 | EFO_0010285	neoplasm | reproductive system disease | integumentary system disease	1	CHEMBL83
ESR1	ENSG00000091831	Estrogen receptor alpha	CHEMBL786	Estrogen receptor alpha modulator	OTHER	TAMOXIFEN CITRATE	1977	3	EFO_1001512	endometrial carcinoma	D016889	Endometrial Neoplasms	64205	EFO_0000616 | EFO_0000512	neoplasm | reproductive system disease	1	CHEMBL83
ESR1	ENSG00000091831	Estrogen receptor alpha	CHEMBL786	Estrogen receptor alpha modulator	OTHER	TAMOXIFEN CITRATE	1977	2	EFO_0000232	adenoma	D000236	Adenoma	110230	EFO_0000616	neoplasm	1	CHEMBL83
ESR1	ENSG00000091831	Estrogen receptor alpha	CHEMBL786	Estrogen receptor alpha modulator	OTHER	TAMOXIFEN CITRATE	1977	3	EFO_0000537	hypertension	D006973	Hypertension	110232	EFO_0000319	cardiovascular disease	1	CHEMBL83
ESR1	ENSG00000091831	Estrogen receptor alpha	CHEMBL786	Estrogen receptor alpha modulator	OTHER	TAMOXIFEN CITRATE	1977	3	EFO_1000251	Fallopian Tube Carcinoma	D005185	Fallopian Tube Neoplasms	110233	EFO_0000616 | EFO_0000512	neoplasm | reproductive system disease	1	CHEMBL83
ESR1	ENSG00000091831	Estrogen receptor alpha	CHEMBL786	Estrogen receptor alpha modulator	OTHER	TAMOXIFEN CITRATE	1977	3	EFO_1001375	Myocardial Ischemia	D017202	Myocardial Ischemia	110235	EFO_0000319	cardiovascular disease	1	CHEMBL83
ESR1	ENSG00000091831	Estrogen receptor alpha	CHEMBL786	Estrogen receptor alpha modulator	OTHER	TAMOXIFEN CITRATE	1977	3	EFO_0000432	breast ductal carcinoma in situ	D002285	Carcinoma, Intraductal, Noninfiltrating	121124	EFO_0000616 | EFO_0005741	neoplasm | infectious disease	1	CHEMBL83
ESR1	ENSG00000091831	Estrogen receptor alpha	CHEMBL786	Estrogen receptor alpha modulator	OTHER	TAMOXIFEN CITRATE	1977	2	EFO_0000519	glioblastoma multiforme	D005909	Glioblastoma	121125	EFO_0000616 | EFO_0000618 | HP_0000707 | EFO_0000677	neoplasm | nervous system disease | abnormality of the nervous system | mental or behavioural disorder	1	CHEMBL83
ESR1	ENSG00000091831	Estrogen receptor alpha	CHEMBL786	Estrogen receptor alpha modulator	OTHER	TAMOXIFEN CITRATE	1977	2	EFO_1000158	Central Nervous System Neoplasm	D016543	Central Nervous System Neoplasms	121126	EFO_0000616 | EFO_0000618	neoplasm | nervous system disease	1	CHEMBL83
ESR1	ENSG00000091831	Estrogen receptor alpha	CHEMBL786	Estrogen receptor alpha modulator	OTHER	TAMOXIFEN CITRATE	1977	2	EFO_1001901	neuroendocrine neoplasm	D018358	Neuroendocrine Tumors	121127	EFO_0000589 | EFO_0000616	metabolic disease | neoplasm	1	CHEMBL83
ESR1	ENSG00000091831	Estrogen receptor alpha	CHEMBL786	Estrogen receptor alpha modulator	OTHER	TAMOXIFEN CITRATE	1977	2	HP_0000771	Gynecomastia	D006177	Gynecomastia	121128	EFO_0000512	reproductive system disease	1	CHEMBL83
ESR1	ENSG00000091831	Estrogen receptor alpha	CHEMBL786	Estrogen receptor alpha modulator	OTHER	TAMOXIFEN CITRATE	1977	2	MONDO_0001187	urinary bladder cancer	D001749	Urinary Bladder Neoplasms	121129	EFO_0000616 | HP_0000079 | HP_0000078	neoplasm | abnormality of the urinary system | abnormality of the genital system	1	CHEMBL83
ESR1	ENSG00000091831	Estrogen receptor alpha	CHEMBL786	Estrogen receptor alpha modulator	OTHER	TAMOXIFEN CITRATE	1977	3	MONDO_0002087	peritoneum cancer	D010534	Peritoneal Neoplasms	121130	EFO_0000616	neoplasm	1	CHEMBL83
ESR1	ENSG00000091831	Estrogen receptor alpha	CHEMBL786	Estrogen receptor alpha modulator	OTHER	TAMOXIFEN CITRATE	1977	3	MONDO_0002158	fallopian tube cancer	D005185	Fallopian Tube Neoplasms	121131	EFO_0000616 | EFO_0000512	neoplasm | reproductive system disease	1	CHEMBL83
ESR1	ENSG00000091831	Estrogen receptor alpha	CHEMBL786	Estrogen receptor alpha modulator	OTHER	TAMOXIFEN CITRATE	1977	3	MONDO_0002691	liver cancer	D008113	Liver Neoplasms	121132	EFO_0000616 | EFO_0000589	neoplasm | metabolic disease	1	CHEMBL83
ESR1	ENSG00000091831	Estrogen receptor alpha	CHEMBL786	Estrogen receptor alpha modulator	OTHER	TAMOXIFEN CITRATE	1977	4	MONDO_0007254	breast cancer	D001943	Breast Neoplasms	121134	EFO_0000616	neoplasm	1	CHEMBL83
ESR1	ENSG00000091831	Estrogen receptor alpha	CHEMBL786	Estrogen receptor alpha modulator	OTHER	TAMOXIFEN CITRATE	1977	3	MONDO_0008170	ovarian cancer	D010051	Ovarian Neoplasms	121136	EFO_0005741 | EFO_0000512	infectious disease | reproductive system disease	1	CHEMBL83
ESR1	ENSG00000091831	Estrogen receptor alpha	CHEMBL786	Estrogen receptor alpha modulator	OTHER	TAMOXIFEN CITRATE	1977	3	MONDO_0008315	prostate cancer	D064129	Prostatic Neoplasms, Castration-Resistant	121137	EFO_0000616 | HP_0000078 | HP_0000079	neoplasm | abnormality of the genital system | abnormality of the urinary system	1	CHEMBL83
ESR1	ENSG00000091831	Estrogen receptor alpha	CHEMBL786	Estrogen receptor alpha modulator	OTHER	TAMOXIFEN CITRATE	1977	3	MONDO_0011962	endometrial cancer	D016889	Endometrial Neoplasms	121138	EFO_0000616 | EFO_0000512	neoplasm | reproductive system disease	1	CHEMBL83
ESR1	ENSG00000091831	Estrogen receptor alpha	CHEMBL786	Estrogen receptor alpha modulator	OTHER	TAMOXIFEN CITRATE	1977	3	EFO_0003922	menopause	D008593	Menopause	128378	EFO_0000589 | EFO_0000512	metabolic disease | reproductive system disease	1	CHEMBL83
ESR1	ENSG00000091831	Estrogen receptor alpha	CHEMBL786	Estrogen receptor alpha modulator	OTHER	TAMOXIFEN CITRATE	1977	3	EFO_0009708	metastasis	D009362	Neoplasm Metastasis	128379	GO_0008150	biological process	1	CHEMBL83
ESR1	ENSG00000091831	Estrogen receptor alpha	CHEMBL786	Estrogen receptor alpha modulator	OTHER	TAMOXIFEN CITRATE	1977	1	EFO_0003833	brain neoplasm	D001932	Brain Neoplasms	135397	EFO_0000616 | EFO_0000618	neoplasm | nervous system disease	1	CHEMBL83
ESR1	ENSG00000091831	Estrogen receptor alpha	CHEMBL786	Estrogen receptor alpha modulator	OTHER	TAMOXIFEN CITRATE	1977	2	EFO_0009907	Desmoid-type fibromatosis	D018222	Fibromatosis, Aggressive	135398	EFO_0000616 | HP_0001197 | EFO_1001986	neoplasm | abnormality of prenatal development or birth | connective tissue disease	1	CHEMBL83
ESR1	ENSG00000091831	Estrogen receptor alpha	CHEMBL786	Estrogen receptor alpha modulator	OTHER	TAMOXIFEN CITRATE	1977	2	MONDO_0018848	IgG4-related retroperitoneal fibrosis	D012185	Retroperitoneal Fibrosis	135399	EFO_0000540	immune system disease	1	CHEMBL83
ESR1	ENSG00000091831	Estrogen receptor alpha	CHEMBL786	Estrogen receptor alpha modulator	OTHER	TAMOXIFEN CITRATE	1977	2	MONDO_0100096	COVID-19	D045169	Severe Acute Respiratory Syndrome	135400	EFO_0005741	infectious disease	1	CHEMBL83
ESR1	ENSG00000091831	Estrogen receptor alpha	CHEMBL786	Estrogen receptor alpha modulator	OTHER	TAMOXIFEN CITRATE	1977	3	EFO_0000536	hyperplasia	D006965	Hyperplasia	139760	EFO_0000616	neoplasm	1	CHEMBL83
ESR1	ENSG00000091831	Estrogen receptor alpha	CHEMBL786	Estrogen receptor alpha modulator	OTHER	TAMOXIFEN CITRATE	1977	2	EFO_0004248	male infertility	D007248	Infertility, Male	139761	EFO_0000512	reproductive system disease	1	CHEMBL83
ESR1	ENSG00000091831	Estrogen receptor alpha	CHEMBL786	Estrogen receptor alpha modulator	OTHER	TAMOXIFEN CITRATE	1977	2	EFO_0005543	glioma	D005910	Glioma	139762	EFO_0000616 | EFO_0000618 | HP_0000707	neoplasm | nervous system disease | abnormality of the nervous system	1	CHEMBL83
ESR1	ENSG00000091831	Estrogen receptor alpha	CHEMBL786	Estrogen receptor alpha modulator	OTHER	TAMOXIFEN CITRATE	1977	2	MONDO_0004976	amyotrophic lateral sclerosis	D000690	Amyotrophic Lateral Sclerosis	139763	EFO_0000618	nervous system disease	1	CHEMBL83
ESR1	ENSG00000091831	Estrogen receptor alpha	CHEMBL786	Estrogen receptor alpha modulator	OTHER	TAMOXIFEN CITRATE	1977	3	MONDO_0010679	Duchenne muscular dystrophy	D020388	Muscular Dystrophy, Duchenne	139764	HP_0000924 | HP_0003011 | EFO_0003966 | EFO_0000618 | EFO_0000319 | HP_0001197	abnormality of the skeletal system | abnormality of the musculature | eye disease | nervous system disease | cardiovascular disease | abnormality of prenatal development or birth	1	CHEMBL83
ESR1	ENSG00000091831	Estrogen receptor alpha	CHEMBL786	Estrogen receptor alpha modulator	OTHER	TAMOXIFEN CITRATE	1977	3	MONDO_0018364	malignant epithelial tumor of ovary	D000077216	Carcinoma, Ovarian Epithelial	139765			1	CHEMBL83
ESR1	ENSG00000091831	Estrogen receptor alpha	CHEMBL786	Estrogen receptor alpha modulator	OTHER	TAMOXIFEN CITRATE	1977	2	MONDO_0019180	hereditary hemorrhagic telangiectasia	D013683	Telangiectasia, Hereditary Hemorrhagic	139766	EFO_0000618 | HP_0001197 | EFO_0010285 | EFO_0000319	nervous system disease | abnormality of prenatal development or birth | integumentary system disease | cardiovascular disease	1	CHEMBL83
ESR1	ENSG00000091831	Estrogen receptor alpha	CHEMBL786	Estrogen receptor alpha modulator	OTHER	TAMOXIFEN CITRATE	1977	3	EFO_0007532	uterine corpus cancer	D016889	Endometrial Neoplasms	145664	EFO_0000616 | HP_0000078 | EFO_0000512	neoplasm | abnormality of the genital system | reproductive system disease	1	CHEMBL83
ESR1	ENSG00000091831	Estrogen receptor alpha	CHEMBL786	Estrogen receptor alpha modulator	OTHER	TAMOXIFEN CITRATE	1977	4	EFO_1000294	HER2 Positive Breast Carcinoma	D001943	Breast Neoplasms	145665	EFO_0000616 | EFO_0000512 | EFO_0010285	neoplasm | reproductive system disease | integumentary system disease	1	CHEMBL83
ESR1	ENSG00000091831	Estrogen receptor alpha	CHEMBL786	Estrogen receptor alpha modulator	OTHER	TAMOXIFEN CITRATE	1977	3	HP_0100543	Cognitive impairment	D060825	Cognitive Dysfunction	145666	HP_0000707	abnormality of the nervous system	1	CHEMBL83
ESR1	ENSG00000091831	Estrogen receptor alpha	CHEMBL786	Estrogen receptor alpha modulator	OTHER	TAMOXIFEN CITRATE	1977	3	MONDO_0004985	bipolar disorder	D001714	Bipolar Disorder	145667	EFO_0000677	mental or behavioural disorder	1	CHEMBL83
ESR1	ENSG00000091831	Estrogen receptor alpha	CHEMBL786	Estrogen receptor alpha modulator	OTHER	TAMOXIFEN CITRATE	1977	2	MONDO_0004992	cancer	D009369	Neoplasms	145668	EFO_0000616	neoplasm	1	CHEMBL83
ESR1	ENSG00000091831	Estrogen receptor alpha	CHEMBL954	Estrogen receptor alpha modulator	OTHER	ENCLOMIPHENE		2	EFO_0001073	obesity	D009765	Obesity	118557	EFO_0000589	metabolic disease	1	CHEMBL954
ESR1	ENSG00000091831	Estrogen receptor alpha	CHEMBL954	Estrogen receptor alpha modulator	OTHER	ENCLOMIPHENE		2	MONDO_0002146	hypogonadism	D007006	Hypogonadism	118558	EFO_0000512 | EFO_0000589	reproductive system disease | metabolic disease	1	CHEMBL954
ESR1	ENSG00000091831	Estrogen receptor alpha	CHEMBL1018	Estrogen receptor alpha agonist	POSITIVE MODULATOR	DIENESTROL	1947									1	CHEMBL1018
ESR1	ENSG00000091831	Estrogen receptor alpha	CHEMBL1405	Estrogen receptor alpha agonist	POSITIVE MODULATOR	ESTRONE	1979	2	EFO_0001073	obesity	D009765	Obesity	63636	EFO_0000589	metabolic disease	1	CHEMBL1405
ESR1	ENSG00000091831	Estrogen receptor alpha	CHEMBL1405	Estrogen receptor alpha agonist	POSITIVE MODULATOR	ESTRONE	1979	3	MONDO_0004169	premenstrual tension	D011293	Premenstrual Syndrome	139571	EFO_0000512	reproductive system disease	1	CHEMBL1405
ESR1	ENSG00000091831	Estrogen receptor alpha	CHEMBL1511	Estrogen receptor alpha agonist	POSITIVE MODULATOR	ESTRADIOL VALERATE	2010	3	EFO_0000545	infertility	D007246	Infertility	23140	EFO_0000512	reproductive system disease	1	CHEMBL1511
ESR1	ENSG00000091831	Estrogen receptor alpha	CHEMBL1511	Estrogen receptor alpha agonist	POSITIVE MODULATOR	ESTRADIOL VALERATE	2010	4	EFO_0003922	menopause	D008593	Menopause	59510	EFO_0000589 | EFO_0000512	metabolic disease | reproductive system disease	1	CHEMBL1511
ESR1	ENSG00000091831	Estrogen receptor alpha	CHEMBL1511	Estrogen receptor alpha agonist	POSITIVE MODULATOR	ESTRADIOL VALERATE	2010	3	EFO_1001271	Atrophic Vaginitis	D059268	Atrophic Vaginitis	59511	EFO_0000540 | HP_0002715 | EFO_0004872	immune system disease | abnormality of the immune system | inflammatory biomarker measurement	1	CHEMBL1511
ESR1	ENSG00000091831	Estrogen receptor alpha	CHEMBL1511	Estrogen receptor alpha agonist	POSITIVE MODULATOR	ESTRADIOL VALERATE	2010	4	HP_0000132	Menorrhagia	D008595	Menorrhagia	59512	HP_0000078 | HP_0001871	abnormality of the genital system | abnormality of blood and blood-forming tissues	1	CHEMBL1511
ESR1	ENSG00000091831	Estrogen receptor alpha	CHEMBL1511	Estrogen receptor alpha agonist	POSITIVE MODULATOR	ESTRADIOL VALERATE	2010	3	HP_0100607	Dysmenorrhea	D004412	Dysmenorrhea	108837	HP_0000078	abnormality of the genital system	1	CHEMBL1511
ESR1	ENSG00000091831	Estrogen receptor alpha	CHEMBL1511	Estrogen receptor alpha agonist	POSITIVE MODULATOR	ESTRADIOL VALERATE	2010	3	HP_0100608	Metrorrhagia	D008796	Metrorrhagia	108838	HP_0000078	abnormality of the genital system	1	CHEMBL1511
ESR1	ENSG00000091831	Estrogen receptor alpha	CHEMBL1511	Estrogen receptor alpha agonist	POSITIVE MODULATOR	ESTRADIOL VALERATE	2010	4	HP_0008209	Premature ovarian insufficiency	D016649	Primary Ovarian Insufficiency	118584	HP_0000078	abnormality of the genital system	1	CHEMBL1511
ESR1	ENSG00000091831	Estrogen receptor alpha	CHEMBL1511	Estrogen receptor alpha agonist	POSITIVE MODULATOR	ESTRADIOL VALERATE	2010	4	MONDO_0002146	hypogonadism	D007006	Hypogonadism	118585	EFO_0000512 | EFO_0000589	reproductive system disease | metabolic disease	1	CHEMBL1511
ESR1	ENSG00000091831	Estrogen receptor alpha	CHEMBL1511	Estrogen receptor alpha agonist	POSITIVE MODULATOR	ESTRADIOL VALERATE	2010	4	EFO_0004266	primary ovarian insufficiency	D016649	Primary Ovarian Insufficiency	134330	EFO_0000512 | EFO_0000589	reproductive system disease | metabolic disease	1	CHEMBL1511
ESR1	ENSG00000091831	Estrogen receptor alpha	CHEMBL1511	Estrogen receptor alpha agonist	POSITIVE MODULATOR	ESTRADIOL VALERATE	2010	4	EFO_1000096	Atrophy	D001284	Atrophy	134331	GO_0008150	biological process	1	CHEMBL1511
ESR1	ENSG00000091831	Estrogen receptor alpha	CHEMBL1511	Estrogen receptor alpha agonist	POSITIVE MODULATOR	ESTRADIOL VALERATE	2010	0.5	EFO_0000660	polycystic ovary syndrome	D011085	Polycystic Ovary Syndrome	138112	EFO_0000512 | EFO_0000589 | HP_0001197	reproductive system disease | metabolic disease | abnormality of prenatal development or birth	1	CHEMBL1511
ESR1	ENSG00000091831	Estrogen receptor alpha	CHEMBL1200430	Estrogen receptor alpha agonist	POSITIVE MODULATOR	ESTRADIOL ACETATE	2003	4	EFO_0003922	menopause	D008593	Menopause	135233	EFO_0000589 | EFO_0000512	metabolic disease | reproductive system disease	1	CHEMBL1200430
ESR1	ENSG00000091831	Estrogen receptor alpha	CHEMBL1200430	Estrogen receptor alpha agonist	POSITIVE MODULATOR	ESTRADIOL ACETATE	2003	4	EFO_1000096	Atrophy	D001284	Atrophy	135234	GO_0008150	biological process	1	CHEMBL1200430
ESR1	ENSG00000091831	Estrogen receptor alpha	CHEMBL1200973	Estrogen receptor alpha agonist	POSITIVE MODULATOR	ESTRADIOL CYPIONATE	1979									1	CHEMBL1200973
ESR1	ENSG00000091831	Estrogen receptor alpha	CHEMBL1200980	Estrogen receptor alpha agonist	POSITIVE MODULATOR	ESTROPIPATE	1977	4	EFO_0003882	osteoporosis	D010024	Osteoporosis	135264	HP_0000924 | HP_0000079 | EFO_0000589	abnormality of the skeletal system | abnormality of the urinary system | metabolic disease	1	CHEMBL494753
ESR1	ENSG00000091831	Estrogen receptor alpha	CHEMBL1200980	Estrogen receptor alpha agonist	POSITIVE MODULATOR	ESTROPIPATE	1977	4	EFO_0003922	menopause	D008593	Menopause	135265	EFO_0000589 | EFO_0000512	metabolic disease | reproductive system disease	1	CHEMBL494753
ESR1	ENSG00000091831	Estrogen receptor alpha	CHEMBL1200980	Estrogen receptor alpha agonist	POSITIVE MODULATOR	ESTROPIPATE	1977	4	EFO_0004266	primary ovarian insufficiency	D016649	Primary Ovarian Insufficiency	135266	EFO_0000512 | EFO_0000589	reproductive system disease | metabolic disease	1	CHEMBL494753
ESR1	ENSG00000091831	Estrogen receptor alpha	CHEMBL1200980	Estrogen receptor alpha agonist	POSITIVE MODULATOR	ESTROPIPATE	1977	4	EFO_1000096	Atrophy	D001284	Atrophy	135267	GO_0008150	biological process	1	CHEMBL494753
ESR1	ENSG00000091831	Estrogen receptor alpha	CHEMBL1200980	Estrogen receptor alpha agonist	POSITIVE MODULATOR	ESTROPIPATE	1977	4	MONDO_0002146	hypogonadism	D007006	Hypogonadism	135268	EFO_0000512 | EFO_0000589	reproductive system disease | metabolic disease	1	CHEMBL494753
ESR1	ENSG00000091831	Estrogen receptor alpha	CHEMBL1201151	Estrogen receptor alpha agonist	POSITIVE MODULATOR	MESTRANOL	1961									1	CHEMBL1201151
ESR1	ENSG00000091831	Estrogen receptor alpha	CHEMBL1201477	Estrogen receptor alpha agonist	POSITIVE MODULATOR	POLYESTRADIOL PHOSPHATE	1957	4	EFO_0000616	neoplasm	D009369	Neoplasms	28345	EFO_0000616	neoplasm	1	CHEMBL1201477
ESR1	ENSG00000091831	Estrogen receptor alpha	CHEMBL3185958	Estrogen receptor alpha modulator	OTHER	CLOMIPHENE CITRATE	1967	4	EFO_0000660	polycystic ovary syndrome	D011085	Polycystic Ovary Syndrome	51806	EFO_0000512 | EFO_0000589 | HP_0001197	reproductive system disease | metabolic disease | abnormality of prenatal development or birth	1	CHEMBL2355051
ESR1	ENSG00000091831	Estrogen receptor alpha	CHEMBL3185958	Estrogen receptor alpha modulator	OTHER	CLOMIPHENE CITRATE	1967	4	EFO_0000545	infertility	D007246	Infertility	73190	EFO_0000512	reproductive system disease	1	CHEMBL2355051
ESR1	ENSG00000091831	Estrogen receptor alpha	CHEMBL3185958	Estrogen receptor alpha modulator	OTHER	CLOMIPHENE CITRATE	1967	1	EFO_0008560	female infertility	D007247	Infertility, Female	108393	EFO_0000512	reproductive system disease	1	CHEMBL2355051
ESR1	ENSG00000091831	Estrogen receptor alpha	CHEMBL3185958	Estrogen receptor alpha modulator	OTHER	CLOMIPHENE CITRATE	1967	4	MP_0001914	hemorrhage	D006470	Hemorrhage	134003	HP_0001871	abnormality of blood and blood-forming tissues	1	CHEMBL2355051
ESR1	ENSG00000091831	Estrogen receptor alpha	CHEMBL3545017	Estrogen receptor alpha agonist	POSITIVE MODULATOR	GTX-758		2	MONDO_0008315	prostate cancer	D064129	Prostatic Neoplasms, Castration-Resistant	124615	EFO_0000616 | HP_0000078 | HP_0000079	neoplasm | abnormality of the genital system | abnormality of the urinary system	1	CHEMBL3545017
ESR1	ENSG00000091831	Estrogen receptor alpha	CHEMBL3545210	Estrogen receptor alpha antagonist	NEGATIVE MODULATOR	SR16234		2	MONDO_0007254	breast cancer	D001943	Breast Neoplasms	124612	EFO_0000616	neoplasm	1	CHEMBL3545211
ESR1	ENSG00000091831	Estrogen receptor alpha	CHEMBL3581693	Estrogen receptor alpha antagonist	NEGATIVE MODULATOR	BRILANESTRANT		2	MONDO_0007254	breast cancer	D001943	Breast Neoplasms	124614	EFO_0000616	neoplasm	1	CHEMBL3581693
ESR1	ENSG00000091831	Estrogen receptor alpha	CHEMBL4297509	Estrogen receptor alpha degrader	NEGATIVE MODULATOR	ELACESTRANT	2023	2	HP_0031217	Hot flashes	D019584	Hot Flashes	125693	EFO_0003765	general symptoms and signs	1	CHEMBL4297509
ESR1	ENSG00000091831	Estrogen receptor alpha	CHEMBL4297509	Estrogen receptor alpha degrader	NEGATIVE MODULATOR	ELACESTRANT	2023	3	MONDO_0007254	breast cancer	D001943	Breast Neoplasms	125694	EFO_0000616	neoplasm	1	CHEMBL4297509
ESR1	ENSG00000091831	Estrogen receptor alpha	CHEMBL4297509	Estrogen receptor alpha degrader	NEGATIVE MODULATOR	ELACESTRANT	2023	3	EFO_0000305	breast carcinoma	D001943	Breast Neoplasms	129673	EFO_0000616 | EFO_0000512 | EFO_0010285	neoplasm | reproductive system disease | integumentary system disease	1	CHEMBL4297509
ESR1	ENSG00000091831	Estrogen receptor alpha	CHEMBL4297509	Estrogen receptor alpha degrader	NEGATIVE MODULATOR	ELACESTRANT	2023	3	EFO_0003869	breast neoplasm	D001943	Breast Neoplasms	147347	EFO_0000616 | EFO_0010285 | EFO_0000512	neoplasm | integumentary system disease | reproductive system disease	1	CHEMBL4297509
ESR1	ENSG00000091831	Estrogen receptor alpha	CHEMBL4475463	Estrogen receptor alpha degrader	NEGATIVE MODULATOR	AMCENESTRANT		3	MONDO_0007254	breast cancer	D001943	Breast Neoplasms	130129	EFO_0000616	neoplasm	1	CHEMBL4475463
ESR1	ENSG00000091831	Estrogen receptor alpha	CHEMBL4475463	Estrogen receptor alpha degrader	NEGATIVE MODULATOR	AMCENESTRANT		2	EFO_0003968	angiosarcoma	D006394	Hemangiosarcoma	143498	EFO_0000616 | EFO_0000319	neoplasm | cardiovascular disease	1	CHEMBL4475463
ESR1	ENSG00000091831	Estrogen receptor alpha	CHEMBL4475463	Estrogen receptor alpha degrader	NEGATIVE MODULATOR	AMCENESTRANT		2	EFO_0005537	triple-negative breast cancer	D064726	Triple Negative Breast Neoplasms	143499	EFO_0000616 | EFO_0000512 | EFO_0010285	neoplasm | reproductive system disease | integumentary system disease	1	CHEMBL4475463
ESR1	ENSG00000091831	Estrogen receptor alpha	CHEMBL4475463	Estrogen receptor alpha degrader	NEGATIVE MODULATOR	AMCENESTRANT		3	EFO_0003869	breast neoplasm	D001943	Breast Neoplasms	148242	EFO_0000616 | EFO_0010285 | EFO_0000512	neoplasm | integumentary system disease | reproductive system disease	1	CHEMBL4475463
ESR1	ENSG00000091831	Estrogen receptor alpha	CHEMBL4594273	Estrogen receptor alpha degrader	NEGATIVE MODULATOR	ELACESTRANT HYDROCHLORIDE	2023	4	EFO_0003869	breast neoplasm	D001943	Breast Neoplasms	147923	EFO_0000616 | EFO_0010285 | EFO_0000512	neoplasm | integumentary system disease | reproductive system disease	1	CHEMBL4297509
ESR1	ENSG00000091831	Estrogen receptor alpha	CHEMBL4594273	Estrogen receptor alpha degrader	NEGATIVE MODULATOR	ELACESTRANT HYDROCHLORIDE	2023	4	EFO_0006861	male breast carcinoma	D018567	Breast Neoplasms, Male	147924	EFO_0000616 | EFO_0000512 | EFO_0010285	neoplasm | reproductive system disease | integumentary system disease	1	CHEMBL4297509
ESR1	ENSG00000091831	Estrogen receptor alpha	CHEMBL4650316	Estrogen receptor alpha degrader	NEGATIVE MODULATOR	GIREDESTRANT		3	MONDO_0007254	breast cancer	D001943	Breast Neoplasms	130133	EFO_0000616	neoplasm	1	CHEMBL4650316
ESR1	ENSG00000091831	Estrogen receptor alpha	CHEMBL4650316	Estrogen receptor alpha degrader	NEGATIVE MODULATOR	GIREDESTRANT		2	MONDO_0008170	ovarian cancer	D010051	Ovarian Neoplasms	143500	EFO_0005741 | EFO_0000512	infectious disease | reproductive system disease	1	CHEMBL4650316
ESR1	ENSG00000091831	Estrogen receptor alpha	CHEMBL4650316	Estrogen receptor alpha degrader	NEGATIVE MODULATOR	GIREDESTRANT		1	EFO_0000616	neoplasm	D009369	Neoplasms	148243	EFO_0000616	neoplasm	1	CHEMBL4650316
ESR1	ENSG00000091831	Estrogen receptor alpha	CHEMBL4650316	Estrogen receptor alpha degrader	NEGATIVE MODULATOR	GIREDESTRANT		2	MONDO_0011962	endometrial cancer	D016889	Endometrial Neoplasms	148244	EFO_0000616 | EFO_0000512	neoplasm | reproductive system disease	1	CHEMBL4650316
ESR1	ENSG00000091831	Estrogen receptor alpha	CHEMBL4650365	Estrogen receptor alpha degrader	NEGATIVE MODULATOR	CAMIZESTRANT		3	MONDO_0007254	breast cancer	D001943	Breast Neoplasms	130209	EFO_0000616	neoplasm	1	CHEMBL4650365
ESR1	ENSG00000091831	Estrogen receptor alpha	CHEMBL4650365	Estrogen receptor alpha degrader	NEGATIVE MODULATOR	CAMIZESTRANT		1	EFO_0001421	liver disease	D008107	Liver Diseases	148299	EFO_0000405 | EFO_0004582	digestive system disease | liver enzyme measurement	1	CHEMBL4650365
ESR1	ENSG00000091831	Estrogen receptor alpha	CHEMBL4650365	Estrogen receptor alpha degrader	NEGATIVE MODULATOR	CAMIZESTRANT		3	EFO_0003869	breast neoplasm	D001943	Breast Neoplasms	148300	EFO_0000616 | EFO_0010285 | EFO_0000512	neoplasm | integumentary system disease | reproductive system disease	1	CHEMBL4650365
KLKB1	ENSG00000164344	Plasma kallikrein	CHEMBL1201619	Plasma kallikrein inhibitor	NEGATIVE MODULATOR	APROTININ	1993	4	MP_0001914	hemorrhage	D006470	Hemorrhage	25785	HP_0001871	abnormality of blood and blood-forming tissues	2	CHEMBL1201619
KLKB1	ENSG00000164344	Plasma kallikrein	CHEMBL1201619	Plasma kallikrein inhibitor	NEGATIVE MODULATOR	APROTININ	1993	1	EFO_0000278	pancreatitis	D010195	Pancreatitis	66751	EFO_0000405	digestive system disease	2	CHEMBL1201619
KLKB1	ENSG00000164344	Plasma kallikrein	CHEMBL1201619	Plasma kallikrein inhibitor	NEGATIVE MODULATOR	APROTININ	1993	1	MONDO_0007254	breast cancer	D001943	Breast Neoplasms	122600	EFO_0000616	neoplasm	2	CHEMBL1201619
KLKB1	ENSG00000164344	Plasma kallikrein	CHEMBL1201837	Plasma kallikrein inhibitor	NEGATIVE MODULATOR	ECALLANTIDE	2009	2	EFO_0005532	angioedema	D000799	Angioedema	25275	EFO_0010285 | EFO_0000319	integumentary system disease | cardiovascular disease	1	CHEMBL1201837
KLKB1	ENSG00000164344	Plasma kallikrein	CHEMBL1201837	Plasma kallikrein inhibitor	NEGATIVE MODULATOR	ECALLANTIDE	2009	4	MONDO_0019623	hereditary angioedema	D054179	Angioedemas, Hereditary	140613	HP_0001197 | EFO_0010285 | EFO_0000319	abnormality of prenatal development or birth | integumentary system disease | cardiovascular disease	1	CHEMBL1201837
KLKB1	ENSG00000164344	Plasma kallikrein	CHEMBL3545189	Plasma kallikrein inhibitor	NEGATIVE MODULATOR	LANADELUMAB	2018	3	EFO_0005532	angioedema	D000799	Angioedema	124493	EFO_0010285 | EFO_0000319	integumentary system disease | cardiovascular disease	1	CHEMBL3545189
KLKB1	ENSG00000164344	Plasma kallikrein	CHEMBL3545189	Plasma kallikrein inhibitor	NEGATIVE MODULATOR	LANADELUMAB	2018	3	MONDO_0100096	COVID-19	D045169	Severe Acute Respiratory Syndrome	129301	EFO_0005741	infectious disease	1	CHEMBL3545189
KLKB1	ENSG00000164344	Plasma kallikrein	CHEMBL3545189	Plasma kallikrein inhibitor	NEGATIVE MODULATOR	LANADELUMAB	2018	1	EFO_0000546	injury	D014947	Wounds and Injuries	136028	HP_0003011 | EFO_1001986 | HP_0000924 | EFO_0000546	abnormality of the musculature | connective tissue disease | abnormality of the skeletal system | injury	1	CHEMBL3545189
KLKB1	ENSG00000164344	Plasma kallikrein	CHEMBL3545189	Plasma kallikrein inhibitor	NEGATIVE MODULATOR	LANADELUMAB	2018	2	EFO_0005251	hypotension	D007022	Hypotension	141842	EFO_0000319	cardiovascular disease	1	CHEMBL3545189
KLKB1	ENSG00000164344	Plasma kallikrein	CHEMBL3545189	Plasma kallikrein inhibitor	NEGATIVE MODULATOR	LANADELUMAB	2018	4	MONDO_0019623	hereditary angioedema	D054179	Angioedemas, Hereditary	141843	HP_0001197 | EFO_0010285 | EFO_0000319	abnormality of prenatal development or birth | integumentary system disease | cardiovascular disease	1	CHEMBL3545189
KLKB1	ENSG00000164344	Plasma kallikrein	CHEMBL4297502	Plasma kallikrein inhibitor	NEGATIVE MODULATOR	AVORALSTAT		3	MONDO_0019623	hereditary angioedema	D054179	Angioedemas, Hereditary	142693	HP_0001197 | EFO_0010285 | EFO_0000319	abnormality of prenatal development or birth | integumentary system disease | cardiovascular disease	1	CHEMBL4297502
KLKB1	ENSG00000164344	Plasma kallikrein	CHEMBL4297549	Plasma kallikrein inhibitor	NEGATIVE MODULATOR	HUMAN C1-ESTERASE INHIBITOR	2011	3	EFO_0005532	angioedema	D000799	Angioedema	115846	EFO_0010285 | EFO_0000319	integumentary system disease | cardiovascular disease	4	CHEMBL4297549
KLKB1	ENSG00000164344	Plasma kallikrein	CHEMBL4297549	Plasma kallikrein inhibitor	NEGATIVE MODULATOR	HUMAN C1-ESTERASE INHIBITOR	2011	1	EFO_1002048	kidney failure	D051437	Renal Insufficiency	115847	HP_0000079	abnormality of the urinary system	4	CHEMBL4297549
KLKB1	ENSG00000164344	Plasma kallikrein	CHEMBL4297549	Plasma kallikrein inhibitor	NEGATIVE MODULATOR	HUMAN C1-ESTERASE INHIBITOR	2011	1	EFO_0004256	neuromyelitis optica	D009471	Neuromyelitis Optica	126151	EFO_0003966 | EFO_0000540 | EFO_0000618	eye disease | immune system disease | nervous system disease	4	CHEMBL4297549
KLKB1	ENSG00000164344	Plasma kallikrein	CHEMBL4297549	Plasma kallikrein inhibitor	NEGATIVE MODULATOR	HUMAN C1-ESTERASE INHIBITOR	2011	1	EFO_0003884	chronic kidney disease	D051436	Renal Insufficiency, Chronic	129849	HP_0000079	abnormality of the urinary system	4	CHEMBL4297549
KLKB1	ENSG00000164344	Plasma kallikrein	CHEMBL4297549	Plasma kallikrein inhibitor	NEGATIVE MODULATOR	HUMAN C1-ESTERASE INHIBITOR	2011	4	MONDO_0019623	hereditary angioedema	D054179	Angioedemas, Hereditary	143067	HP_0001197 | EFO_0010285 | EFO_0000319	abnormality of prenatal development or birth | integumentary system disease | cardiovascular disease	4	CHEMBL4297549
KLKB1	ENSG00000164344	Plasma kallikrein	CHEMBL4297549	Plasma kallikrein inhibitor	NEGATIVE MODULATOR	HUMAN C1-ESTERASE INHIBITOR	2011	2	MONDO_0100096	COVID-19	D045169	Severe Acute Respiratory Syndrome	143068	EFO_0005741	infectious disease	4	CHEMBL4297549
KLKB1	ENSG00000164344	Plasma kallikrein	CHEMBL4594272	Plasma kallikrein inhibitor	NEGATIVE MODULATOR	BEROTRALSTAT HYDROCHLORIDE	2020	4	MONDO_0019623	hereditary angioedema	D054179	Angioedemas, Hereditary	143273	HP_0001197 | EFO_0010285 | EFO_0000319	abnormality of prenatal development or birth | integumentary system disease | cardiovascular disease	1	CHEMBL4594271
KLKB1	ENSG00000164344	Plasma kallikrein	CHEMBL4594272	Plasma kallikrein inhibitor	NEGATIVE MODULATOR	BEROTRALSTAT HYDROCHLORIDE	2020	1	EFO_0005532	angioedema	D000799	Angioedema	147920	EFO_0010285 | EFO_0000319	integumentary system disease | cardiovascular disease	1	CHEMBL4594271
HMGCR	ENSG00000113161	HMG-CoA reductase	CHEMBL503	HMG-CoA reductase inhibitor	NEGATIVE MODULATOR	LOVASTATIN	1987	2	EFO_0000341	chronic obstructive pulmonary disease	D029424	Pulmonary Disease, Chronic Obstructive	23442	EFO_0000684	respiratory system disease	1	CHEMBL503
HMGCR	ENSG00000113161	HMG-CoA reductase	CHEMBL503	HMG-CoA reductase inhibitor	NEGATIVE MODULATOR	LOVASTATIN	1987	2	EFO_0000764	HIV infection	D015658	HIV Infections	24600	EFO_0005741 | EFO_0000540 | HP_0002715	infectious disease | immune system disease | abnormality of the immune system	1	CHEMBL503
HMGCR	ENSG00000113161	HMG-CoA reductase	CHEMBL503	HMG-CoA reductase inhibitor	NEGATIVE MODULATOR	LOVASTATIN	1987	4	EFO_0000319	cardiovascular disease	D002318	Cardiovascular Diseases	26091	EFO_0000319	cardiovascular disease	1	CHEMBL503
HMGCR	ENSG00000113161	HMG-CoA reductase	CHEMBL503	HMG-CoA reductase inhibitor	NEGATIVE MODULATOR	LOVASTATIN	1987	2	EFO_0000685	rheumatoid arthritis	D001172	Arthritis, Rheumatoid	27784	EFO_1001986 | HP_0000924 | EFO_0004872 | EFO_0000540 | HP_0002715	connective tissue disease | abnormality of the skeletal system | inflammatory biomarker measurement | immune system disease | abnormality of the immune system	1	CHEMBL503
HMGCR	ENSG00000113161	HMG-CoA reductase	CHEMBL503	HMG-CoA reductase inhibitor	NEGATIVE MODULATOR	LOVASTATIN	1987	1	EFO_0000712	stroke	D020521	Stroke	43576	EFO_0000319 | EFO_0000618 | HP_0000707	cardiovascular disease | nervous system disease | abnormality of the nervous system	1	CHEMBL503
HMGCR	ENSG00000113161	HMG-CoA reductase	CHEMBL503	HMG-CoA reductase inhibitor	NEGATIVE MODULATOR	LOVASTATIN	1987	2	EFO_0000756	melanoma	D008545	Melanoma	47383	EFO_0000616 | EFO_0010285	neoplasm | integumentary system disease	1	CHEMBL503
HMGCR	ENSG00000113161	HMG-CoA reductase	CHEMBL503	HMG-CoA reductase inhibitor	NEGATIVE MODULATOR	LOVASTATIN	1987	1	EFO_0000222	acute myeloid leukemia	D015470	Leukemia, Myeloid, Acute	60886	HP_0001871 | EFO_0000616 | EFO_0004503	abnormality of blood and blood-forming tissues | neoplasm | hematological measurement	1	CHEMBL503
HMGCR	ENSG00000113161	HMG-CoA reductase	CHEMBL503	HMG-CoA reductase inhibitor	NEGATIVE MODULATOR	LOVASTATIN	1987	1	EFO_0000589	metabolic disease	D008659	Metabolic Diseases	60888	EFO_0000589	metabolic disease	1	CHEMBL503
HMGCR	ENSG00000113161	HMG-CoA reductase	CHEMBL503	HMG-CoA reductase inhibitor	NEGATIVE MODULATOR	LOVASTATIN	1987	3	EFO_0003876	intermittent vascular claudication	D007383	Intermittent Claudication	60891	EFO_0000319	cardiovascular disease	1	CHEMBL503
HMGCR	ENSG00000113161	HMG-CoA reductase	CHEMBL503	HMG-CoA reductase inhibitor	NEGATIVE MODULATOR	LOVASTATIN	1987	3	EFO_1001375	Myocardial Ischemia	D017202	Myocardial Ischemia	60892	EFO_0000319	cardiovascular disease	1	CHEMBL503
HMGCR	ENSG00000113161	HMG-CoA reductase	CHEMBL503	HMG-CoA reductase inhibitor	NEGATIVE MODULATOR	LOVASTATIN	1987	4	HP_0003124	Hypercholesterolemia	D006937	Hypercholesterolemia	60893	EFO_0000319 | EFO_0000589	cardiovascular disease | metabolic disease	1	CHEMBL503
HMGCR	ENSG00000113161	HMG-CoA reductase	CHEMBL503	HMG-CoA reductase inhibitor	NEGATIVE MODULATOR	LOVASTATIN	1987	0.5	MP_0001845	inflammation	D007249	Inflammation	60894	HP_0002715	abnormality of the immune system	1	CHEMBL503
HMGCR	ENSG00000113161	HMG-CoA reductase	CHEMBL503	HMG-CoA reductase inhibitor	NEGATIVE MODULATOR	LOVASTATIN	1987	2	EFO_0002615	internal carotid artery stenosis	D016893	Carotid Stenosis	109222	EFO_0000618 | EFO_0000319	nervous system disease | cardiovascular disease	1	CHEMBL503
HMGCR	ENSG00000113161	HMG-CoA reductase	CHEMBL503	HMG-CoA reductase inhibitor	NEGATIVE MODULATOR	LOVASTATIN	1987	2	EFO_0003777	heart disease	D006331	Heart Diseases	109223	EFO_0000319	cardiovascular disease	1	CHEMBL503
HMGCR	ENSG00000113161	HMG-CoA reductase	CHEMBL503	HMG-CoA reductase inhibitor	NEGATIVE MODULATOR	LOVASTATIN	1987	2	EFO_1000860	cerebral atherosclerosis	D002537	Intracranial Arteriosclerosis	109224	EFO_0000319	cardiovascular disease	1	CHEMBL503
HMGCR	ENSG00000113161	HMG-CoA reductase	CHEMBL503	HMG-CoA reductase inhibitor	NEGATIVE MODULATOR	LOVASTATIN	1987	2	HP_0100543	Cognitive impairment	D060825	Cognitive Dysfunction	109225	HP_0000707	abnormality of the nervous system	1	CHEMBL503
HMGCR	ENSG00000113161	HMG-CoA reductase	CHEMBL503	HMG-CoA reductase inhibitor	NEGATIVE MODULATOR	LOVASTATIN	1987	3	Orphanet_309005	Disorder of lipid metabolism	D052439	Lipid Metabolism Disorders	109226	EFO_0000589 | HP_0001197	metabolic disease | abnormality of prenatal development or birth	1	CHEMBL503
HMGCR	ENSG00000113161	HMG-CoA reductase	CHEMBL503	HMG-CoA reductase inhibitor	NEGATIVE MODULATOR	LOVASTATIN	1987	1	EFO_1000757	porokeratosis	D017499	Porokeratosis	119295	HP_0001197 | EFO_0010285	abnormality of prenatal development or birth | integumentary system disease	1	CHEMBL503
HMGCR	ENSG00000113161	HMG-CoA reductase	CHEMBL503	HMG-CoA reductase inhibitor	NEGATIVE MODULATOR	LOVASTATIN	1987	2	MONDO_0004681	learning disability	D007859	Learning Disabilities	119296	EFO_0000677 | EFO_0000618	mental or behavioural disorder | nervous system disease	1	CHEMBL503
HMGCR	ENSG00000113161	HMG-CoA reductase	CHEMBL503	HMG-CoA reductase inhibitor	NEGATIVE MODULATOR	LOVASTATIN	1987	2	MONDO_0007254	breast cancer	D001943	Breast Neoplasms	119297	EFO_0000616	neoplasm	1	CHEMBL503
HMGCR	ENSG00000113161	HMG-CoA reductase	CHEMBL503	HMG-CoA reductase inhibitor	NEGATIVE MODULATOR	LOVASTATIN	1987	2	MONDO_0008170	ovarian cancer	D010051	Ovarian Neoplasms	119298	EFO_0005741 | EFO_0000512	infectious disease | reproductive system disease	1	CHEMBL503
HMGCR	ENSG00000113161	HMG-CoA reductase	CHEMBL503	HMG-CoA reductase inhibitor	NEGATIVE MODULATOR	LOVASTATIN	1987	2	MONDO_0008315	prostate cancer	D064129	Prostatic Neoplasms, Castration-Resistant	119299	EFO_0000616 | HP_0000078 | HP_0000079	neoplasm | abnormality of the genital system | abnormality of the urinary system	1	CHEMBL503
HMGCR	ENSG00000113161	HMG-CoA reductase	CHEMBL503	HMG-CoA reductase inhibitor	NEGATIVE MODULATOR	LOVASTATIN	1987	2	Orphanet_46724	Cerebral arteriovenous malformation	D002538	Intracranial Arteriovenous Malformations	119300	HP_0001197	abnormality of prenatal development or birth	1	CHEMBL503
HMGCR	ENSG00000113161	HMG-CoA reductase	CHEMBL503	HMG-CoA reductase inhibitor	NEGATIVE MODULATOR	LOVASTATIN	1987	4	EFO_0001645	coronary artery disease	D003327	Coronary Disease	134603	EFO_0000677 | EFO_0000618 | HP_0000707	mental or behavioural disorder | nervous system disease | abnormality of the nervous system	1	CHEMBL503
HMGCR	ENSG00000113161	HMG-CoA reductase	CHEMBL503	HMG-CoA reductase inhibitor	NEGATIVE MODULATOR	LOVASTATIN	1987	4	EFO_0003914	atherosclerosis	D050197	Atherosclerosis	134604	EFO_0000319	cardiovascular disease	1	CHEMBL503
HMGCR	ENSG00000113161	HMG-CoA reductase	CHEMBL503	HMG-CoA reductase inhibitor	NEGATIVE MODULATOR	LOVASTATIN	1987	4	EFO_0004705	hypothyroidism	D007037	Hypothyroidism	134605	EFO_0000589 | EFO_0000540 | HP_0002715	metabolic disease | immune system disease | abnormality of the immune system	1	CHEMBL503
HMGCR	ENSG00000113161	HMG-CoA reductase	CHEMBL503	HMG-CoA reductase inhibitor	NEGATIVE MODULATOR	LOVASTATIN	1987	4	MONDO_0021661	coronary atherosclerosis	D003324	Coronary Artery Disease	134606	EFO_0000319	cardiovascular disease	1	CHEMBL503
HMGCR	ENSG00000113161	HMG-CoA reductase	CHEMBL503	HMG-CoA reductase inhibitor	NEGATIVE MODULATOR	LOVASTATIN	1987	1	MONDO_0004979	asthma	D001249	Asthma	138588	EFO_0000684 | EFO_0000540 | HP_0002715	respiratory system disease | immune system disease | abnormality of the immune system	1	CHEMBL503
HMGCR	ENSG00000113161	HMG-CoA reductase	CHEMBL503	HMG-CoA reductase inhibitor	NEGATIVE MODULATOR	LOVASTATIN	1987	2	MONDO_0005180	Parkinson disease	D010300	Parkinson Disease	138589	EFO_0000589 | EFO_0000618 | HP_0001197	metabolic disease | nervous system disease | abnormality of prenatal development or birth	1	CHEMBL503
HMGCR	ENSG00000113161	HMG-CoA reductase	CHEMBL503	HMG-CoA reductase inhibitor	NEGATIVE MODULATOR	LOVASTATIN	1987	2	MONDO_0008948	cerebrotendinous xanthomatosis	D019294	Xanthomatosis, Cerebrotendinous	138590	EFO_0000677 | EFO_0003966 | EFO_0000589 | HP_0001197 | EFO_0000618 | EFO_0010285	mental or behavioural disorder | eye disease | metabolic disease | abnormality of prenatal development or birth | nervous system disease | integumentary system disease	1	CHEMBL503
HMGCR	ENSG00000113161	HMG-CoA reductase	CHEMBL503	HMG-CoA reductase inhibitor	NEGATIVE MODULATOR	LOVASTATIN	1987	2	MONDO_0010383	fragile X syndrome	D005600	Fragile X Syndrome	138591	HP_0001197 | HP_0000924 | EFO_0000677 | EFO_0000618 | HP_0000707 | EFO_1001986 | HP_0000078 | EFO_0000589 | EFO_0003966	abnormality of prenatal development or birth | abnormality of the skeletal system | mental or behavioural disorder | nervous system disease | abnormality of the nervous system | connective tissue disease | abnormality of the genital system | metabolic disease | eye disease	1	CHEMBL503
HMGCR	ENSG00000113161	HMG-CoA reductase	CHEMBL503	HMG-CoA reductase inhibitor	NEGATIVE MODULATOR	LOVASTATIN	1987	2	MONDO_0010726	Rett syndrome	D015518	Rett Syndrome	138592	EFO_0000677 | EFO_0000618	mental or behavioural disorder | nervous system disease	1	CHEMBL503
HMGCR	ENSG00000113161	HMG-CoA reductase	CHEMBL503	HMG-CoA reductase inhibitor	NEGATIVE MODULATOR	LOVASTATIN	1987	2	MONDO_0018975	neurofibromatosis type 1	D009456	Neurofibromatosis 1	138593	HP_0000924 | HP_0003011 | HP_0000079 | EFO_0003966 | EFO_0000618 | EFO_0000319 | EFO_0000616 | HP_0001197	abnormality of the skeletal system | abnormality of the musculature | abnormality of the urinary system | eye disease | nervous system disease | cardiovascular disease | neoplasm | abnormality of prenatal development or birth	1	CHEMBL503
HMGCR	ENSG00000113161	HMG-CoA reductase	CHEMBL690	HMG-CoA reductase inhibitor	NEGATIVE MODULATOR	PRAVASTATIN SODIUM	1991	2	EFO_0000180	HIV-1 infection	D015658	HIV Infections	25582	EFO_0005741	infectious disease	1	CHEMBL1144
HMGCR	ENSG00000113161	HMG-CoA reductase	CHEMBL690	HMG-CoA reductase inhibitor	NEGATIVE MODULATOR	PRAVASTATIN SODIUM	1991	2	EFO_0000565	leukemia	D007938	Leukemia	61088	HP_0000924 | HP_0003011 | EFO_0000540 | EFO_0000616 | HP_0001871	abnormality of the skeletal system | abnormality of the musculature | immune system disease | neoplasm | abnormality of blood and blood-forming tissues	1	CHEMBL1144
HMGCR	ENSG00000113161	HMG-CoA reductase	CHEMBL690	HMG-CoA reductase inhibitor	NEGATIVE MODULATOR	PRAVASTATIN SODIUM	1991	2	EFO_0000764	HIV infection	D015658	HIV Infections	61089	EFO_0005741 | EFO_0000540 | HP_0002715	infectious disease | immune system disease | abnormality of the immune system	1	CHEMBL1144
HMGCR	ENSG00000113161	HMG-CoA reductase	CHEMBL690	HMG-CoA reductase inhibitor	NEGATIVE MODULATOR	PRAVASTATIN SODIUM	1991	4	HP_0003124	Hypercholesterolemia	D006937	Hypercholesterolemia	61092	EFO_0000319 | EFO_0000589	cardiovascular disease | metabolic disease	1	CHEMBL1144
HMGCR	ENSG00000113161	HMG-CoA reductase	CHEMBL690	HMG-CoA reductase inhibitor	NEGATIVE MODULATOR	PRAVASTATIN SODIUM	1991	3	Orphanet_79211	Combined hyperlipidemia	D006950	Hyperlipidemia, Familial Combined	61093	EFO_0000319 | EFO_0004582	cardiovascular disease | liver enzyme measurement	1	CHEMBL1144
HMGCR	ENSG00000113161	HMG-CoA reductase	CHEMBL690	HMG-CoA reductase inhibitor	NEGATIVE MODULATOR	PRAVASTATIN SODIUM	1991	3	EFO_1000727	lipodystrophy	D008060	Lipodystrophy	119420	EFO_0000589 | EFO_0010285	metabolic disease | integumentary system disease	1	CHEMBL1144
HMGCR	ENSG00000113161	HMG-CoA reductase	CHEMBL690	HMG-CoA reductase inhibitor	NEGATIVE MODULATOR	PRAVASTATIN SODIUM	1991	3	MONDO_0002691	liver cancer	D008113	Liver Neoplasms	119421	EFO_0000616 | EFO_0000589	neoplasm | metabolic disease	1	CHEMBL1144
HMGCR	ENSG00000113161	HMG-CoA reductase	CHEMBL690	HMG-CoA reductase inhibitor	NEGATIVE MODULATOR	PRAVASTATIN SODIUM	1991	3	MONDO_0008903	lung cancer	D008175	Lung Neoplasms	119422	EFO_0000616 | EFO_0000684	neoplasm | respiratory system disease	1	CHEMBL1144
HMGCR	ENSG00000113161	HMG-CoA reductase	CHEMBL690	HMG-CoA reductase inhibitor	NEGATIVE MODULATOR	PRAVASTATIN SODIUM	1991	4	EFO_0000319	cardiovascular disease	D002318	Cardiovascular Diseases	134665	EFO_0000319	cardiovascular disease	1	CHEMBL1144
HMGCR	ENSG00000113161	HMG-CoA reductase	CHEMBL690	HMG-CoA reductase inhibitor	NEGATIVE MODULATOR	PRAVASTATIN SODIUM	1991	4	EFO_0000400	diabetes mellitus	D003920	Diabetes Mellitus	134666	EFO_0000589	metabolic disease	1	CHEMBL1144
HMGCR	ENSG00000113161	HMG-CoA reductase	CHEMBL690	HMG-CoA reductase inhibitor	NEGATIVE MODULATOR	PRAVASTATIN SODIUM	1991	4	EFO_0000612	myocardial infarction	D009203	Myocardial Infarction	134667	EFO_0000319	cardiovascular disease	1	CHEMBL1144
HMGCR	ENSG00000113161	HMG-CoA reductase	CHEMBL690	HMG-CoA reductase inhibitor	NEGATIVE MODULATOR	PRAVASTATIN SODIUM	1991	4	EFO_0001645	coronary artery disease	D003327	Coronary Disease	134668	EFO_0000677 | EFO_0000618 | HP_0000707	mental or behavioural disorder | nervous system disease | abnormality of the nervous system	1	CHEMBL1144
HMGCR	ENSG00000113161	HMG-CoA reductase	CHEMBL690	HMG-CoA reductase inhibitor	NEGATIVE MODULATOR	PRAVASTATIN SODIUM	1991	4	EFO_0003914	atherosclerosis	D050197	Atherosclerosis	134669	EFO_0000319	cardiovascular disease	1	CHEMBL1144
HMGCR	ENSG00000113161	HMG-CoA reductase	CHEMBL690	HMG-CoA reductase inhibitor	NEGATIVE MODULATOR	PRAVASTATIN SODIUM	1991	4	EFO_0004255	nephrotic syndrome	D009404	Nephrotic Syndrome	134670	HP_0000079	abnormality of the urinary system	1	CHEMBL1144
HMGCR	ENSG00000113161	HMG-CoA reductase	CHEMBL690	HMG-CoA reductase inhibitor	NEGATIVE MODULATOR	PRAVASTATIN SODIUM	1991	4	EFO_0004705	hypothyroidism	D007037	Hypothyroidism	134671	EFO_0000589 | EFO_0000540 | HP_0002715	metabolic disease | immune system disease | abnormality of the immune system	1	CHEMBL1144
HMGCR	ENSG00000113161	HMG-CoA reductase	CHEMBL690	HMG-CoA reductase inhibitor	NEGATIVE MODULATOR	PRAVASTATIN SODIUM	1991	4	EFO_0004911	familial hypercholesterolemia	D006938	Hyperlipoproteinemia Type II	134672	EFO_0000589 | HP_0001197	metabolic disease | abnormality of prenatal development or birth	1	CHEMBL1144
HMGCR	ENSG00000113161	HMG-CoA reductase	CHEMBL690	HMG-CoA reductase inhibitor	NEGATIVE MODULATOR	PRAVASTATIN SODIUM	1991	4	MONDO_0021661	coronary atherosclerosis	D003324	Coronary Artery Disease	134673	EFO_0000319	cardiovascular disease	1	CHEMBL1144
HMGCR	ENSG00000113161	HMG-CoA reductase	CHEMBL690	HMG-CoA reductase inhibitor	NEGATIVE MODULATOR	PRAVASTATIN SODIUM	1991	3	MONDO_0005147	type 1 diabetes mellitus	D003922	Diabetes Mellitus, Type 1	138671	EFO_0000589	metabolic disease	1	CHEMBL1144
HMGCR	ENSG00000113161	HMG-CoA reductase	CHEMBL1064	HMG-CoA reductase inhibitor	NEGATIVE MODULATOR	SIMVASTATIN	1991	3	EFO_0000341	chronic obstructive pulmonary disease	D029424	Pulmonary Disease, Chronic Obstructive	23871	EFO_0000684	respiratory system disease	1	CHEMBL1064
HMGCR	ENSG00000113161	HMG-CoA reductase	CHEMBL1064	HMG-CoA reductase inhibitor	NEGATIVE MODULATOR	SIMVASTATIN	1991	3	Orphanet_309005	Disorder of lipid metabolism	D052439	Lipid Metabolism Disorders	23872	EFO_0000589 | HP_0001197	metabolic disease | abnormality of prenatal development or birth	1	CHEMBL1064
HMGCR	ENSG00000113161	HMG-CoA reductase	CHEMBL1064	HMG-CoA reductase inhibitor	NEGATIVE MODULATOR	SIMVASTATIN	1991	4	HP_0003124	Hypercholesterolemia	D006937	Hypercholesterolemia	23873	EFO_0000319 | EFO_0000589	cardiovascular disease | metabolic disease	1	CHEMBL1064
HMGCR	ENSG00000113161	HMG-CoA reductase	CHEMBL1064	HMG-CoA reductase inhibitor	NEGATIVE MODULATOR	SIMVASTATIN	1991	2	EFO_0000275	atrial fibrillation	D001281	Atrial Fibrillation	24892	EFO_0000319	cardiovascular disease	1	CHEMBL1064
HMGCR	ENSG00000113161	HMG-CoA reductase	CHEMBL1064	HMG-CoA reductase inhibitor	NEGATIVE MODULATOR	SIMVASTATIN	1991	2	EFO_0000305	breast carcinoma	D001943	Breast Neoplasms	24893	EFO_0000616 | EFO_0000512 | EFO_0010285	neoplasm | reproductive system disease | integumentary system disease	1	CHEMBL1064
HMGCR	ENSG00000113161	HMG-CoA reductase	CHEMBL1064	HMG-CoA reductase inhibitor	NEGATIVE MODULATOR	SIMVASTATIN	1991	3	EFO_0004211	Hypertriglyceridemia	D015228	Hypertriglyceridemia	24896	EFO_0000589	metabolic disease	1	CHEMBL1064
HMGCR	ENSG00000113161	HMG-CoA reductase	CHEMBL1064	HMG-CoA reductase inhibitor	NEGATIVE MODULATOR	SIMVASTATIN	1991	2	EFO_0005669	intracerebral hemorrhage	D002543	Cerebral Hemorrhage	24897	EFO_0000618 | EFO_0000319	nervous system disease | cardiovascular disease	1	CHEMBL1064
HMGCR	ENSG00000113161	HMG-CoA reductase	CHEMBL1064	HMG-CoA reductase inhibitor	NEGATIVE MODULATOR	SIMVASTATIN	1991	4	EFO_0000319	cardiovascular disease	D002318	Cardiovascular Diseases	25638	EFO_0000319	cardiovascular disease	1	CHEMBL1064
HMGCR	ENSG00000113161	HMG-CoA reductase	CHEMBL1064	HMG-CoA reductase inhibitor	NEGATIVE MODULATOR	SIMVASTATIN	1991	1	EFO_0004197	hepatitis B virus infection	D019694	Hepatitis B, Chronic	25641	EFO_0005741 | EFO_0000589	infectious disease | metabolic disease	1	CHEMBL1064
HMGCR	ENSG00000113161	HMG-CoA reductase	CHEMBL1064	HMG-CoA reductase inhibitor	NEGATIVE MODULATOR	SIMVASTATIN	1991	3	EFO_0003106	pneumonia	D011014	Pneumonia	25643	EFO_0000684 | EFO_0000616	respiratory system disease | neoplasm	1	CHEMBL1064
HMGCR	ENSG00000113161	HMG-CoA reductase	CHEMBL1064	HMG-CoA reductase inhibitor	NEGATIVE MODULATOR	SIMVASTATIN	1991	3	EFO_0003929	relapsing-remitting multiple sclerosis	D020529	Multiple Sclerosis, Relapsing-Remitting	25644	EFO_0000540 | EFO_0000618	immune system disease | nervous system disease	1	CHEMBL1064
HMGCR	ENSG00000113161	HMG-CoA reductase	CHEMBL1064	HMG-CoA reductase inhibitor	NEGATIVE MODULATOR	SIMVASTATIN	1991	3	EFO_0000713	subarachnoid hemorrhage	D013345	Subarachnoid Hemorrhage	25646	EFO_0000677 | EFO_0000618 | HP_0000707 | EFO_0000319 | HP_0001871	mental or behavioural disorder | nervous system disease | abnormality of the nervous system | cardiovascular disease | abnormality of blood and blood-forming tissues	1	CHEMBL1064
HMGCR	ENSG00000113161	HMG-CoA reductase	CHEMBL1064	HMG-CoA reductase inhibitor	NEGATIVE MODULATOR	SIMVASTATIN	1991	2	EFO_0003060	non-small cell lung carcinoma	D002289	Carcinoma, Non-Small-Cell Lung	26286	EFO_0000616 | EFO_0000684	neoplasm | respiratory system disease	1	CHEMBL1064
HMGCR	ENSG00000113161	HMG-CoA reductase	CHEMBL1064	HMG-CoA reductase inhibitor	NEGATIVE MODULATOR	SIMVASTATIN	1991	2	EFO_0004265	peripheral arterial disease	D058729	Peripheral Arterial Disease	26890	EFO_0000319	cardiovascular disease	1	CHEMBL1064
HMGCR	ENSG00000113161	HMG-CoA reductase	CHEMBL1064	HMG-CoA reductase inhibitor	NEGATIVE MODULATOR	SIMVASTATIN	1991	2	EFO_0006834	septic shock	D012772	Shock, Septic	26891	EFO_0005741 | EFO_0004872	infectious disease | inflammatory biomarker measurement	1	CHEMBL1064
HMGCR	ENSG00000113161	HMG-CoA reductase	CHEMBL1064	HMG-CoA reductase inhibitor	NEGATIVE MODULATOR	SIMVASTATIN	1991	2	EFO_0001361	pulmonary arterial hypertension	D006976	Hypertension, Pulmonary	27441	EFO_0000684 | EFO_0000319	respiratory system disease | cardiovascular disease	1	CHEMBL1064
HMGCR	ENSG00000113161	HMG-CoA reductase	CHEMBL1064	HMG-CoA reductase inhibitor	NEGATIVE MODULATOR	SIMVASTATIN	1991	3	EFO_0003884	chronic kidney disease	D051436	Renal Insufficiency, Chronic	27932	HP_0000079	abnormality of the urinary system	1	CHEMBL1064
HMGCR	ENSG00000113161	HMG-CoA reductase	CHEMBL1064	HMG-CoA reductase inhibitor	NEGATIVE MODULATOR	SIMVASTATIN	1991	1	EFO_0000764	HIV infection	D015658	HIV Infections	27933	EFO_0005741 | EFO_0000540 | HP_0002715	infectious disease | immune system disease | abnormality of the immune system	1	CHEMBL1064
HMGCR	ENSG00000113161	HMG-CoA reductase	CHEMBL1064	HMG-CoA reductase inhibitor	NEGATIVE MODULATOR	SIMVASTATIN	1991	3	EFO_0000660	polycystic ovary syndrome	D011085	Polycystic Ovary Syndrome	27935	EFO_0000512 | EFO_0000589 | HP_0001197	reproductive system disease | metabolic disease | abnormality of prenatal development or birth	1	CHEMBL1064
HMGCR	ENSG00000113161	HMG-CoA reductase	CHEMBL1064	HMG-CoA reductase inhibitor	NEGATIVE MODULATOR	SIMVASTATIN	1991	1	EFO_0000095	chronic lymphocytic leukemia	D015451	Leukemia, Lymphocytic, Chronic, B-Cell	28379	HP_0001871 | EFO_0004503	abnormality of blood and blood-forming tissues | hematological measurement	1	CHEMBL1064
HMGCR	ENSG00000113161	HMG-CoA reductase	CHEMBL1064	HMG-CoA reductase inhibitor	NEGATIVE MODULATOR	SIMVASTATIN	1991	2	EFO_0004208	Vitiligo	D014820	Vitiligo	28382	EFO_0000540 | EFO_0010285	immune system disease | integumentary system disease	1	CHEMBL1064
HMGCR	ENSG00000113161	HMG-CoA reductase	CHEMBL1064	HMG-CoA reductase inhibitor	NEGATIVE MODULATOR	SIMVASTATIN	1991	2	EFO_0007486	sinusitis	D012852	Sinusitis	40868	HP_0000924 | HP_0003011 | EFO_0000684	abnormality of the skeletal system | abnormality of the musculature | respiratory system disease	1	CHEMBL1064
HMGCR	ENSG00000113161	HMG-CoA reductase	CHEMBL1064	HMG-CoA reductase inhibitor	NEGATIVE MODULATOR	SIMVASTATIN	1991	4	HP_0003119	Abnormal circulating lipid concentration	D050171	Dyslipidemias	42789	EFO_0000589	metabolic disease	1	CHEMBL1064
HMGCR	ENSG00000113161	HMG-CoA reductase	CHEMBL1064	HMG-CoA reductase inhibitor	NEGATIVE MODULATOR	SIMVASTATIN	1991	4	EFO_0004911	familial hypercholesterolemia	D006938	Hyperlipoproteinemia Type II	43014	EFO_0000589 | HP_0001197	metabolic disease | abnormality of prenatal development or birth	1	CHEMBL1064
HMGCR	ENSG00000113161	HMG-CoA reductase	CHEMBL1064	HMG-CoA reductase inhibitor	NEGATIVE MODULATOR	SIMVASTATIN	1991	4	EFO_0000612	myocardial infarction	D009203	Myocardial Infarction	43469	EFO_0000319	cardiovascular disease	1	CHEMBL1064
HMGCR	ENSG00000113161	HMG-CoA reductase	CHEMBL1064	HMG-CoA reductase inhibitor	NEGATIVE MODULATOR	SIMVASTATIN	1991	3	EFO_0003914	atherosclerosis	D050197	Atherosclerosis	44004	EFO_0000319	cardiovascular disease	1	CHEMBL1064
HMGCR	ENSG00000113161	HMG-CoA reductase	CHEMBL1064	HMG-CoA reductase inhibitor	NEGATIVE MODULATOR	SIMVASTATIN	1991	3	EFO_0000537	hypertension	D006973	Hypertension	44585	EFO_0000319	cardiovascular disease	1	CHEMBL1064
HMGCR	ENSG00000113161	HMG-CoA reductase	CHEMBL1064	HMG-CoA reductase inhibitor	NEGATIVE MODULATOR	SIMVASTATIN	1991	3	EFO_0003770	diabetic retinopathy	D003930	Diabetic Retinopathy	45036	EFO_0000589 | EFO_0000618 | EFO_0003966 | EFO_0000319	metabolic disease | nervous system disease | eye disease | cardiovascular disease	1	CHEMBL1064
HMGCR	ENSG00000113161	HMG-CoA reductase	CHEMBL1064	HMG-CoA reductase inhibitor	NEGATIVE MODULATOR	SIMVASTATIN	1991	1	EFO_0004192	alopecia areata	D000506	Alopecia Areata	46872	HP_0001197 | EFO_0010285	abnormality of prenatal development or birth | integumentary system disease	1	CHEMBL1064
HMGCR	ENSG00000113161	HMG-CoA reductase	CHEMBL1064	HMG-CoA reductase inhibitor	NEGATIVE MODULATOR	SIMVASTATIN	1991	0.5	EFO_0003144	heart failure	D006333	Heart Failure	47573	EFO_0000319	cardiovascular disease	1	CHEMBL1064
HMGCR	ENSG00000113161	HMG-CoA reductase	CHEMBL1064	HMG-CoA reductase inhibitor	NEGATIVE MODULATOR	SIMVASTATIN	1991	2	EFO_0004319	smoking cessation	D016540	Smoking Cessation	49607	EFO_0000677 | EFO_0000616 | EFO_0000319 | EFO_0000684	mental or behavioural disorder | neoplasm | cardiovascular disease | respiratory system disease	1	CHEMBL1064
HMGCR	ENSG00000113161	HMG-CoA reductase	CHEMBL1064	HMG-CoA reductase inhibitor	NEGATIVE MODULATOR	SIMVASTATIN	1991	3	MP_0001845	inflammation	D007249	Inflammation	51935	HP_0002715	abnormality of the immune system	1	CHEMBL1064
HMGCR	ENSG00000113161	HMG-CoA reductase	CHEMBL1064	HMG-CoA reductase inhibitor	NEGATIVE MODULATOR	SIMVASTATIN	1991	2	EFO_0000649	periodontitis	D010518	Periodontitis	52230	HP_0000924 | HP_0003011	abnormality of the skeletal system | abnormality of the musculature	1	CHEMBL1064
HMGCR	ENSG00000113161	HMG-CoA reductase	CHEMBL1064	HMG-CoA reductase inhibitor	NEGATIVE MODULATOR	SIMVASTATIN	1991	3	EFO_0001422	cirrhosis of liver	D008103	Liver Cirrhosis	52238	EFO_0000405 | EFO_0004582	digestive system disease | liver enzyme measurement	1	CHEMBL1064
HMGCR	ENSG00000113161	HMG-CoA reductase	CHEMBL1064	HMG-CoA reductase inhibitor	NEGATIVE MODULATOR	SIMVASTATIN	1991	2	EFO_1000657	rectum cancer	D012004	Rectal Neoplasms	52652	EFO_0000616 | EFO_0000405	neoplasm | digestive system disease	1	CHEMBL1064
HMGCR	ENSG00000113161	HMG-CoA reductase	CHEMBL1064	HMG-CoA reductase inhibitor	NEGATIVE MODULATOR	SIMVASTATIN	1991	2	EFO_1001231	uveitis	D014605	Uveitis	52670	EFO_0003966 | EFO_0005741 | EFO_0000540 | HP_0002715	eye disease | infectious disease | immune system disease | abnormality of the immune system	1	CHEMBL1064
HMGCR	ENSG00000113161	HMG-CoA reductase	CHEMBL1064	HMG-CoA reductase inhibitor	NEGATIVE MODULATOR	SIMVASTATIN	1991	3	EFO_0000266	aortic stenosis	D001024	Aortic Valve Stenosis	64570	EFO_0000319	cardiovascular disease	1	CHEMBL1064
HMGCR	ENSG00000113161	HMG-CoA reductase	CHEMBL1064	HMG-CoA reductase inhibitor	NEGATIVE MODULATOR	SIMVASTATIN	1991	1	EFO_0000474	epilepsy	D004827	Epilepsy	64574	EFO_0000677 | EFO_0000618 | HP_0000707	mental or behavioural disorder | nervous system disease | abnormality of the nervous system	1	CHEMBL1064
HMGCR	ENSG00000113161	HMG-CoA reductase	CHEMBL1064	HMG-CoA reductase inhibitor	NEGATIVE MODULATOR	SIMVASTATIN	1991	1	EFO_0000685	rheumatoid arthritis	D001172	Arthritis, Rheumatoid	64575	EFO_1001986 | HP_0000924 | EFO_0004872 | EFO_0000540 | HP_0002715	connective tissue disease | abnormality of the skeletal system | inflammatory biomarker measurement | immune system disease | abnormality of the immune system	1	CHEMBL1064
HMGCR	ENSG00000113161	HMG-CoA reductase	CHEMBL1064	HMG-CoA reductase inhibitor	NEGATIVE MODULATOR	SIMVASTATIN	1991	2	EFO_0000702	small cell lung carcinoma	D055752	Small Cell Lung Carcinoma	64576	EFO_0000616 | EFO_0000684 | EFO_0000589 | HP_0001197	neoplasm | respiratory system disease | metabolic disease | abnormality of prenatal development or birth	1	CHEMBL1064
HMGCR	ENSG00000113161	HMG-CoA reductase	CHEMBL1064	HMG-CoA reductase inhibitor	NEGATIVE MODULATOR	SIMVASTATIN	1991	2	EFO_0000731	uterine fibroid	D007889	Leiomyoma	64577	EFO_0000616 | EFO_0000512	neoplasm | reproductive system disease	1	CHEMBL1064
HMGCR	ENSG00000113161	HMG-CoA reductase	CHEMBL1064	HMG-CoA reductase inhibitor	NEGATIVE MODULATOR	SIMVASTATIN	1991	2	EFO_0001378	multiple myeloma	D009101	Multiple Myeloma	64580	HP_0001871 | EFO_0004503 | EFO_0004872 | EFO_0000540 | HP_0002715 | EFO_0000616	abnormality of blood and blood-forming tissues | hematological measurement | inflammatory biomarker measurement | immune system disease | abnormality of the immune system | neoplasm	1	CHEMBL1064
HMGCR	ENSG00000113161	HMG-CoA reductase	CHEMBL1064	HMG-CoA reductase inhibitor	NEGATIVE MODULATOR	SIMVASTATIN	1991	2	EFO_0001663	prostate carcinoma	D011471	Prostatic Neoplasms	64581	EFO_0000616 | EFO_0000512	neoplasm | reproductive system disease	1	CHEMBL1064
HMGCR	ENSG00000113161	HMG-CoA reductase	CHEMBL1064	HMG-CoA reductase inhibitor	NEGATIVE MODULATOR	SIMVASTATIN	1991	2	EFO_0002618	pancreatic carcinoma	D010190	Pancreatic Neoplasms	64582	EFO_0000616 | EFO_0000589	neoplasm | metabolic disease	1	CHEMBL1064
HMGCR	ENSG00000113161	HMG-CoA reductase	CHEMBL1064	HMG-CoA reductase inhibitor	NEGATIVE MODULATOR	SIMVASTATIN	1991	2	EFO_0003876	intermittent vascular claudication	D007383	Intermittent Claudication	64587	EFO_0000319	cardiovascular disease	1	CHEMBL1064
HMGCR	ENSG00000113161	HMG-CoA reductase	CHEMBL1064	HMG-CoA reductase inhibitor	NEGATIVE MODULATOR	SIMVASTATIN	1991	1	EFO_0004264	vascular disease	D014652	Vascular Diseases	64589	EFO_0000319	cardiovascular disease	1	CHEMBL1064
HMGCR	ENSG00000113161	HMG-CoA reductase	CHEMBL1064	HMG-CoA reductase inhibitor	NEGATIVE MODULATOR	SIMVASTATIN	1991	3	EFO_0005672	acute coronary syndrome	D054058	Acute Coronary Syndrome	64590	EFO_0000319	cardiovascular disease	1	CHEMBL1064
HMGCR	ENSG00000113161	HMG-CoA reductase	CHEMBL1064	HMG-CoA reductase inhibitor	NEGATIVE MODULATOR	SIMVASTATIN	1991	2	EFO_1001121	prediabetes syndrome	D011236	Prediabetic State	64592	EFO_0000589	metabolic disease	1	CHEMBL1064
HMGCR	ENSG00000113161	HMG-CoA reductase	CHEMBL1064	HMG-CoA reductase inhibitor	NEGATIVE MODULATOR	SIMVASTATIN	1991	0.5	EFO_1001343	Hemangioma, Cavernous, Central Nervous System	D020786	Hemangioma, Cavernous, Central Nervous System	64593	EFO_0000616 | EFO_0000618 | HP_0001871 | EFO_0000319	neoplasm | nervous system disease | abnormality of blood and blood-forming tissues | cardiovascular disease	1	CHEMBL1064
HMGCR	ENSG00000113161	HMG-CoA reductase	CHEMBL1064	HMG-CoA reductase inhibitor	NEGATIVE MODULATOR	SIMVASTATIN	1991	3	EFO_1001375	Myocardial Ischemia	D017202	Myocardial Ischemia	64594	EFO_0000319	cardiovascular disease	1	CHEMBL1064
HMGCR	ENSG00000113161	HMG-CoA reductase	CHEMBL1064	HMG-CoA reductase inhibitor	NEGATIVE MODULATOR	SIMVASTATIN	1991	3	EFO_1001466	Graves ophthalmopathy	D049970	Graves Ophthalmopathy	64595	EFO_0003966 | EFO_0000589 | EFO_0000540 | HP_0002715	eye disease | metabolic disease | immune system disease | abnormality of the immune system	1	CHEMBL1064
HMGCR	ENSG00000113161	HMG-CoA reductase	CHEMBL1064	HMG-CoA reductase inhibitor	NEGATIVE MODULATOR	SIMVASTATIN	1991	2	EFO_1001898	mucositis	D052016	Mucositis	64596	EFO_0000540 | HP_0002715 | EFO_0004872	immune system disease | abnormality of the immune system | inflammatory biomarker measurement	1	CHEMBL1064
HMGCR	ENSG00000113161	HMG-CoA reductase	CHEMBL1064	HMG-CoA reductase inhibitor	NEGATIVE MODULATOR	SIMVASTATIN	1991	3	EFO_1001951	colorectal carcinoma	D015179	Colorectal Neoplasms	64597	EFO_0000616 | EFO_0000405	neoplasm | digestive system disease	1	CHEMBL1064
HMGCR	ENSG00000113161	HMG-CoA reductase	CHEMBL1064	HMG-CoA reductase inhibitor	NEGATIVE MODULATOR	SIMVASTATIN	1991	2	HP_0100806	Sepsis	D018805	Sepsis	64599	EFO_0005741 | EFO_0000540 | HP_0002715 | EFO_0004872	infectious disease | immune system disease | abnormality of the immune system | inflammatory biomarker measurement	1	CHEMBL1064
HMGCR	ENSG00000113161	HMG-CoA reductase	CHEMBL1064	HMG-CoA reductase inhibitor	NEGATIVE MODULATOR	SIMVASTATIN	1991	3	Orphanet_79211	Combined hyperlipidemia	D006950	Hyperlipidemia, Familial Combined	64602	EFO_0000319 | EFO_0004582	cardiovascular disease | liver enzyme measurement	1	CHEMBL1064
HMGCR	ENSG00000113161	HMG-CoA reductase	CHEMBL1064	HMG-CoA reductase inhibitor	NEGATIVE MODULATOR	SIMVASTATIN	1991	4	EFO_0000712	stroke	D020521	Stroke	73093	EFO_0000319 | EFO_0000618 | HP_0000707	cardiovascular disease | nervous system disease | abnormality of the nervous system	1	CHEMBL1064
HMGCR	ENSG00000113161	HMG-CoA reductase	CHEMBL1064	HMG-CoA reductase inhibitor	NEGATIVE MODULATOR	SIMVASTATIN	1991	3	EFO_0000401	diabetic nephropathy	D003928	Diabetic Nephropathies	110450	EFO_0000589 | HP_0000079	metabolic disease | abnormality of the urinary system	1	CHEMBL1064
HMGCR	ENSG00000113161	HMG-CoA reductase	CHEMBL1064	HMG-CoA reductase inhibitor	NEGATIVE MODULATOR	SIMVASTATIN	1991	2	EFO_0000407	dilated cardiomyopathy	D002311	Cardiomyopathy, Dilated	110451	HP_0000924 | HP_0003011 | EFO_0000319	abnormality of the skeletal system | abnormality of the musculature | cardiovascular disease	1	CHEMBL1064
HMGCR	ENSG00000113161	HMG-CoA reductase	CHEMBL1064	HMG-CoA reductase inhibitor	NEGATIVE MODULATOR	SIMVASTATIN	1991	3	EFO_0004268	sclerosing cholangitis	D015209	Cholangitis, Sclerosing	110452	EFO_0000589	metabolic disease	1	CHEMBL1064
HMGCR	ENSG00000113161	HMG-CoA reductase	CHEMBL1064	HMG-CoA reductase inhibitor	NEGATIVE MODULATOR	SIMVASTATIN	1991	3	EFO_0008522	secondary progressive multiple sclerosis	D020528	Multiple Sclerosis, Chronic Progressive	110453	EFO_0000540 | EFO_0000618	immune system disease | nervous system disease	1	CHEMBL1064
HMGCR	ENSG00000113161	HMG-CoA reductase	CHEMBL1064	HMG-CoA reductase inhibitor	NEGATIVE MODULATOR	SIMVASTATIN	1991	1	EFO_0008568	Sleep Disorder	D012893	Sleep Wake Disorders	110454	EFO_0000677 | EFO_0000618 | HP_0000707	mental or behavioural disorder | nervous system disease | abnormality of the nervous system	1	CHEMBL1064
HMGCR	ENSG00000113161	HMG-CoA reductase	CHEMBL1064	HMG-CoA reductase inhibitor	NEGATIVE MODULATOR	SIMVASTATIN	1991	2	EFO_0009441	Waldenstrom macroglobulinemia	D008258	Waldenstrom Macroglobulinemia	110455	HP_0001871 | EFO_0000616 | EFO_0000589 | EFO_0000540 | HP_0001197	abnormality of blood and blood-forming tissues | neoplasm | metabolic disease | immune system disease | abnormality of prenatal development or birth	1	CHEMBL1064
HMGCR	ENSG00000113161	HMG-CoA reductase	CHEMBL1064	HMG-CoA reductase inhibitor	NEGATIVE MODULATOR	SIMVASTATIN	1991	1	HP_0012532	Chronic pain	D059350	Chronic Pain	110456	EFO_0003765	general symptoms and signs	1	CHEMBL1064
HMGCR	ENSG00000113161	HMG-CoA reductase	CHEMBL1064	HMG-CoA reductase inhibitor	NEGATIVE MODULATOR	SIMVASTATIN	1991	3	EFO_0000666	portal hypertension	D006975	Hypertension, Portal	121330	EFO_0000589 | EFO_0000319	metabolic disease | cardiovascular disease	1	CHEMBL1064
HMGCR	ENSG00000113161	HMG-CoA reductase	CHEMBL1064	HMG-CoA reductase inhibitor	NEGATIVE MODULATOR	SIMVASTATIN	1991	2	EFO_0009783	carotid atherosclerosis	D002340	Carotid Artery Diseases	121331	EFO_0000618 | EFO_0000319	nervous system disease | cardiovascular disease	1	CHEMBL1064
HMGCR	ENSG00000113161	HMG-CoA reductase	CHEMBL1064	HMG-CoA reductase inhibitor	NEGATIVE MODULATOR	SIMVASTATIN	1991	3	EFO_0009854	treatment resistant depression	D061218	Depressive Disorder, Treatment-Resistant	121332	EFO_0000677 | EFO_0000618	mental or behavioural disorder | nervous system disease	1	CHEMBL1064
HMGCR	ENSG00000113161	HMG-CoA reductase	CHEMBL1064	HMG-CoA reductase inhibitor	NEGATIVE MODULATOR	SIMVASTATIN	1991	2	EFO_1000652	acute pancreatitis	D010195	Pancreatitis	121333	EFO_0000589	metabolic disease	1	CHEMBL1064
HMGCR	ENSG00000113161	HMG-CoA reductase	CHEMBL1064	HMG-CoA reductase inhibitor	NEGATIVE MODULATOR	SIMVASTATIN	1991	3	MONDO_0001056	gastric cancer	D013274	Stomach Neoplasms	121334	EFO_0000616 | EFO_0000405	neoplasm | digestive system disease	1	CHEMBL1064
HMGCR	ENSG00000113161	HMG-CoA reductase	CHEMBL1064	HMG-CoA reductase inhibitor	NEGATIVE MODULATOR	SIMVASTATIN	1991	2	MONDO_0001187	urinary bladder cancer	D001749	Urinary Bladder Neoplasms	121335	EFO_0000616 | HP_0000079 | HP_0000078	neoplasm | abnormality of the urinary system | abnormality of the genital system	1	CHEMBL1064
HMGCR	ENSG00000113161	HMG-CoA reductase	CHEMBL1064	HMG-CoA reductase inhibitor	NEGATIVE MODULATOR	SIMVASTATIN	1991	3	MONDO_0002009	major depressive disorder	D003865	Depressive Disorder, Major	121336	EFO_0000677 | EFO_0000618	mental or behavioural disorder | nervous system disease	1	CHEMBL1064
HMGCR	ENSG00000113161	HMG-CoA reductase	CHEMBL1064	HMG-CoA reductase inhibitor	NEGATIVE MODULATOR	SIMVASTATIN	1991	2	MONDO_0005149	pulmonary hypertension	D006976	Hypertension, Pulmonary	121337	EFO_0000319	cardiovascular disease	1	CHEMBL1064
HMGCR	ENSG00000113161	HMG-CoA reductase	CHEMBL1064	HMG-CoA reductase inhibitor	NEGATIVE MODULATOR	SIMVASTATIN	1991	2	MONDO_0007254	breast cancer	D001943	Breast Neoplasms	121338	EFO_0000616	neoplasm	1	CHEMBL1064
HMGCR	ENSG00000113161	HMG-CoA reductase	CHEMBL1064	HMG-CoA reductase inhibitor	NEGATIVE MODULATOR	SIMVASTATIN	1991	2	MONDO_0008315	prostate cancer	D064129	Prostatic Neoplasms, Castration-Resistant	121339	EFO_0000616 | HP_0000078 | HP_0000079	neoplasm | abnormality of the genital system | abnormality of the urinary system	1	CHEMBL1064
HMGCR	ENSG00000113161	HMG-CoA reductase	CHEMBL1064	HMG-CoA reductase inhibitor	NEGATIVE MODULATOR	SIMVASTATIN	1991	2	MONDO_0008903	lung cancer	D008175	Lung Neoplasms	121340	EFO_0000616 | EFO_0000684	neoplasm | respiratory system disease	1	CHEMBL1064
HMGCR	ENSG00000113161	HMG-CoA reductase	CHEMBL1064	HMG-CoA reductase inhibitor	NEGATIVE MODULATOR	SIMVASTATIN	1991	3	MONDO_0021118	intestinal neoplasm	D007414	Intestinal Neoplasms	121341	EFO_0000616	neoplasm	1	CHEMBL1064
HMGCR	ENSG00000113161	HMG-CoA reductase	CHEMBL1064	HMG-CoA reductase inhibitor	NEGATIVE MODULATOR	SIMVASTATIN	1991	3	EFO_0000195	metabolic syndrome	D024821	Metabolic Syndrome	128440	EFO_0000589 | EFO_0000319 | HP_0011025 | EFO_0004298	metabolic disease | cardiovascular disease | cardiovascular disease | cardiovascular measurement	1	CHEMBL1064
HMGCR	ENSG00000113161	HMG-CoA reductase	CHEMBL1064	HMG-CoA reductase inhibitor	NEGATIVE MODULATOR	SIMVASTATIN	1991	3	EFO_0000400	diabetes mellitus	D003920	Diabetes Mellitus	128441	EFO_0000589	metabolic disease	1	CHEMBL1064
HMGCR	ENSG00000113161	HMG-CoA reductase	CHEMBL1064	HMG-CoA reductase inhibitor	NEGATIVE MODULATOR	SIMVASTATIN	1991	0.5	EFO_0000574	lymphoma	D008223	Lymphoma	128442	EFO_0000616 | HP_0001197 | HP_0001871	neoplasm | abnormality of prenatal development or birth | abnormality of blood and blood-forming tissues	1	CHEMBL1064
HMGCR	ENSG00000113161	HMG-CoA reductase	CHEMBL1064	HMG-CoA reductase inhibitor	NEGATIVE MODULATOR	SIMVASTATIN	1991	4	EFO_0001645	coronary artery disease	D003324	Coronary Artery Disease	128443	EFO_0000677 | EFO_0000618 | HP_0000707	mental or behavioural disorder | nervous system disease | abnormality of the nervous system	1	CHEMBL1064
HMGCR	ENSG00000113161	HMG-CoA reductase	CHEMBL1064	HMG-CoA reductase inhibitor	NEGATIVE MODULATOR	SIMVASTATIN	1991	4	EFO_0001645	coronary artery disease	D003327	Coronary Disease	128444	EFO_0000677 | EFO_0000618 | HP_0000707	mental or behavioural disorder | nervous system disease | abnormality of the nervous system	1	CHEMBL1064
HMGCR	ENSG00000113161	HMG-CoA reductase	CHEMBL1064	HMG-CoA reductase inhibitor	NEGATIVE MODULATOR	SIMVASTATIN	1991	3	EFO_0007405	optic neuritis	D009902	Optic Neuritis	128446	EFO_0000618 | EFO_0003966	nervous system disease | eye disease	1	CHEMBL1064
HMGCR	ENSG00000113161	HMG-CoA reductase	CHEMBL1064	HMG-CoA reductase inhibitor	NEGATIVE MODULATOR	SIMVASTATIN	1991	3	HP_0002140	Ischemic stroke	D000083242	Ischemic Stroke	128448	HP_0000707	abnormality of the nervous system	1	CHEMBL1064
HMGCR	ENSG00000113161	HMG-CoA reductase	CHEMBL1064	HMG-CoA reductase inhibitor	NEGATIVE MODULATOR	SIMVASTATIN	1991	0.5	MONDO_0008170	ovarian cancer	D010051	Ovarian Neoplasms	128449	EFO_0005741 | EFO_0000512	infectious disease | reproductive system disease	1	CHEMBL1064
HMGCR	ENSG00000113161	HMG-CoA reductase	CHEMBL1064	HMG-CoA reductase inhibitor	NEGATIVE MODULATOR	SIMVASTATIN	1991	3	MONDO_0100096	COVID-19	D045169	Severe Acute Respiratory Syndrome	128450	EFO_0005741	infectious disease	1	CHEMBL1064
HMGCR	ENSG00000113161	HMG-CoA reductase	CHEMBL1064	HMG-CoA reductase inhibitor	NEGATIVE MODULATOR	SIMVASTATIN	1991	4	EFO_0008583	acute myocardial infarction	D009203	Myocardial Infarction	135495	EFO_0000319	cardiovascular disease	1	CHEMBL1064
HMGCR	ENSG00000113161	HMG-CoA reductase	CHEMBL1064	HMG-CoA reductase inhibitor	NEGATIVE MODULATOR	SIMVASTATIN	1991	3	EFO_0007328	influenza	D007251	Influenza, Human	139926	EFO_0005741 | EFO_0000684	infectious disease | respiratory system disease	1	CHEMBL1064
HMGCR	ENSG00000113161	HMG-CoA reductase	CHEMBL1064	HMG-CoA reductase inhibitor	NEGATIVE MODULATOR	SIMVASTATIN	1991	1	EFO_0600064	serum lipopolysaccharide activity	D019446	Endotoxemia	139927	EFO_0005741	infectious disease	1	CHEMBL1064
HMGCR	ENSG00000113161	HMG-CoA reductase	CHEMBL1064	HMG-CoA reductase inhibitor	NEGATIVE MODULATOR	SIMVASTATIN	1991	3	MONDO_0001134	essential hypertension	D000075222	Essential Hypertension	139928	EFO_0000319 | HP_0000079	cardiovascular disease | abnormality of the urinary system	1	CHEMBL1064
HMGCR	ENSG00000113161	HMG-CoA reductase	CHEMBL1064	HMG-CoA reductase inhibitor	NEGATIVE MODULATOR	SIMVASTATIN	1991	3	MONDO_0004975	Alzheimer disease	D000544	Alzheimer Disease	139929	EFO_0000677 | EFO_0000618 | HP_0000707	mental or behavioural disorder | nervous system disease | abnormality of the nervous system	1	CHEMBL1064
HMGCR	ENSG00000113161	HMG-CoA reductase	CHEMBL1064	HMG-CoA reductase inhibitor	NEGATIVE MODULATOR	SIMVASTATIN	1991	3	MONDO_0004979	asthma	D001249	Asthma	139930	EFO_0000684 | EFO_0000540 | HP_0002715	respiratory system disease | immune system disease | abnormality of the immune system	1	CHEMBL1064
HMGCR	ENSG00000113161	HMG-CoA reductase	CHEMBL1064	HMG-CoA reductase inhibitor	NEGATIVE MODULATOR	SIMVASTATIN	1991	2	MONDO_0005147	type 1 diabetes mellitus	D003922	Diabetes Mellitus, Type 1	139931	EFO_0000589	metabolic disease	1	CHEMBL1064
HMGCR	ENSG00000113161	HMG-CoA reductase	CHEMBL1064	HMG-CoA reductase inhibitor	NEGATIVE MODULATOR	SIMVASTATIN	1991	4	MONDO_0005148	type 2 diabetes mellitus	D003924	Diabetes Mellitus, Type 2	139932	EFO_0000589	metabolic disease	1	CHEMBL1064
HMGCR	ENSG00000113161	HMG-CoA reductase	CHEMBL1064	HMG-CoA reductase inhibitor	NEGATIVE MODULATOR	SIMVASTATIN	1991	2	MONDO_0005180	Parkinson disease	D010300	Parkinson Disease	139933	EFO_0000589 | EFO_0000618 | HP_0001197	metabolic disease | nervous system disease | abnormality of prenatal development or birth	1	CHEMBL1064
HMGCR	ENSG00000113161	HMG-CoA reductase	CHEMBL1064	HMG-CoA reductase inhibitor	NEGATIVE MODULATOR	SIMVASTATIN	1991	2	MONDO_0005277	migraine disorder	D008881	Migraine Disorders	139934	EFO_0000677 | EFO_0000618 | HP_0000707 | EFO_0000319	mental or behavioural disorder | nervous system disease | abnormality of the nervous system | cardiovascular disease	1	CHEMBL1064
HMGCR	ENSG00000113161	HMG-CoA reductase	CHEMBL1064	HMG-CoA reductase inhibitor	NEGATIVE MODULATOR	SIMVASTATIN	1991	3	MONDO_0005301	multiple sclerosis	D009103	Multiple Sclerosis	139935	EFO_0000677 | EFO_0000618 | HP_0000707 | EFO_0000540 | HP_0002715 | EFO_0004872	mental or behavioural disorder | nervous system disease | abnormality of the nervous system | immune system disease | abnormality of the immune system | inflammatory biomarker measurement	1	CHEMBL1064
HMGCR	ENSG00000113161	HMG-CoA reductase	CHEMBL1064	HMG-CoA reductase inhibitor	NEGATIVE MODULATOR	SIMVASTATIN	1991	1	MONDO_0009061	cystic fibrosis	D003550	Cystic Fibrosis	139936	EFO_0000684 | HP_0001197	respiratory system disease | abnormality of prenatal development or birth	1	CHEMBL1064
HMGCR	ENSG00000113161	HMG-CoA reductase	CHEMBL1064	HMG-CoA reductase inhibitor	NEGATIVE MODULATOR	SIMVASTATIN	1991	2	MONDO_0010035	Smith-Lemli-Opitz syndrome	D019082	Smith-Lemli-Opitz Syndrome	139937	EFO_0003966 | EFO_0000589 | HP_0001197	eye disease | metabolic disease | abnormality of prenatal development or birth	1	CHEMBL1064
HMGCR	ENSG00000113161	HMG-CoA reductase	CHEMBL1064	HMG-CoA reductase inhibitor	NEGATIVE MODULATOR	SIMVASTATIN	1991	1	MONDO_0010557	choroideremia	D015794	Choroideremia	139938	EFO_0003966 | HP_0001197 | EFO_0000618 | EFO_0000319	eye disease | abnormality of prenatal development or birth | nervous system disease | cardiovascular disease	1	CHEMBL1064
HMGCR	ENSG00000113161	HMG-CoA reductase	CHEMBL1064	HMG-CoA reductase inhibitor	NEGATIVE MODULATOR	SIMVASTATIN	1991	2	MONDO_0011382	sickle cell anemia	D000755	Anemia, Sickle Cell	139939	HP_0000924 | HP_0003011 | HP_0000079 | EFO_0000512 | HP_0001871 | EFO_0000589 | HP_0001197	abnormality of the skeletal system | abnormality of the musculature | abnormality of the urinary system | reproductive system disease | abnormality of blood and blood-forming tissues | metabolic disease | abnormality of prenatal development or birth	1	CHEMBL1064
HMGCR	ENSG00000113161	HMG-CoA reductase	CHEMBL1064	HMG-CoA reductase inhibitor	NEGATIVE MODULATOR	SIMVASTATIN	1991	3	MONDO_0018997	Noonan syndrome	D009634	Noonan Syndrome	139940	HP_0000924 | HP_0003011 | EFO_0003966 | HP_0001871 | EFO_0000319 | EFO_0000540 | HP_0001197	abnormality of the skeletal system | abnormality of the musculature | eye disease | abnormality of blood and blood-forming tissues | cardiovascular disease | immune system disease | abnormality of prenatal development or birth	1	CHEMBL1064
HMGCR	ENSG00000113161	HMG-CoA reductase	CHEMBL1064	HMG-CoA reductase inhibitor	NEGATIVE MODULATOR	SIMVASTATIN	1991	4	MONDO_0021187	hyperlipidemia	D006949	Hyperlipidemias	139941	EFO_0000589	metabolic disease	1	CHEMBL1064
HMGCR	ENSG00000113161	HMG-CoA reductase	CHEMBL1064	HMG-CoA reductase inhibitor	NEGATIVE MODULATOR	SIMVASTATIN	1991	2	EFO_0000182	hepatocellular carcinoma	D006528	Carcinoma, Hepatocellular	145751	EFO_0000616 | EFO_0000589	neoplasm | metabolic disease	1	CHEMBL1064
HMGCR	ENSG00000113161	HMG-CoA reductase	CHEMBL1064	HMG-CoA reductase inhibitor	NEGATIVE MODULATOR	SIMVASTATIN	1991	0.5	EFO_0000342	chronic pancreatitis	D050500	Pancreatitis, Chronic	145752	EFO_0000589	metabolic disease	1	CHEMBL1064
HMGCR	ENSG00000113161	HMG-CoA reductase	CHEMBL1064	HMG-CoA reductase inhibitor	NEGATIVE MODULATOR	SIMVASTATIN	1991	2	EFO_1000359	Malignant Pancreatic Neoplasm	D010190	Pancreatic Neoplasms	145753	EFO_0000616 | EFO_0000405	neoplasm | digestive system disease	1	CHEMBL1064
HMGCR	ENSG00000113161	HMG-CoA reductase	CHEMBL1064	HMG-CoA reductase inhibitor	NEGATIVE MODULATOR	SIMVASTATIN	1991	0.5	EFO_1001782	dental pulp exposure	D003789	Dental Pulp Exposure	145754	HP_0000924 | HP_0003011	abnormality of the skeletal system | abnormality of the musculature	1	CHEMBL1064
HMGCR	ENSG00000113161	HMG-CoA reductase	CHEMBL1064	HMG-CoA reductase inhibitor	NEGATIVE MODULATOR	SIMVASTATIN	1991	2	MONDO_0004985	bipolar disorder	D001714	Bipolar Disorder	145755	EFO_0000677	mental or behavioural disorder	1	CHEMBL1064
HMGCR	ENSG00000113161	HMG-CoA reductase	CHEMBL1064	HMG-CoA reductase inhibitor	NEGATIVE MODULATOR	SIMVASTATIN	1991	0.5	MONDO_0004992	cancer	D009369	Neoplasms	145756	EFO_0000616	neoplasm	1	CHEMBL1064
HMGCR	ENSG00000113161	HMG-CoA reductase	CHEMBL1064	HMG-CoA reductase inhibitor	NEGATIVE MODULATOR	SIMVASTATIN	1991	1	MONDO_0007915	systemic lupus erythematosus	D008180	Lupus Erythematosus, Systemic	145757	HP_0000079 | EFO_0000540 | HP_0002715 | HP_0000924	abnormality of the urinary system | immune system disease | abnormality of the immune system | abnormality of the skeletal system	1	CHEMBL1064
HMGCR	ENSG00000113161	HMG-CoA reductase	CHEMBL393220	HMG-CoA reductase inhibitor	NEGATIVE MODULATOR	ATORVASTATIN CALCIUM	1996	3	Orphanet_79211	Combined hyperlipidemia	D006950	Hyperlipidemia, Familial Combined	22728	EFO_0000319 | EFO_0004582	cardiovascular disease | liver enzyme measurement	1	CHEMBL1487
HMGCR	ENSG00000113161	HMG-CoA reductase	CHEMBL393220	HMG-CoA reductase inhibitor	NEGATIVE MODULATOR	ATORVASTATIN CALCIUM	1996	3	Orphanet_309005	Disorder of lipid metabolism	D052439	Lipid Metabolism Disorders	22729	EFO_0000589 | HP_0001197	metabolic disease | abnormality of prenatal development or birth	1	CHEMBL1487
HMGCR	ENSG00000113161	HMG-CoA reductase	CHEMBL393220	HMG-CoA reductase inhibitor	NEGATIVE MODULATOR	ATORVASTATIN CALCIUM	1996	4	HP_0003124	Hypercholesterolemia	D006937	Hypercholesterolemia	22730	EFO_0000319 | EFO_0000589	cardiovascular disease | metabolic disease	1	CHEMBL1487
HMGCR	ENSG00000113161	HMG-CoA reductase	CHEMBL393220	HMG-CoA reductase inhibitor	NEGATIVE MODULATOR	ATORVASTATIN CALCIUM	1996	2	EFO_0000660	polycystic ovary syndrome	D011085	Polycystic Ovary Syndrome	22733	EFO_0000512 | EFO_0000589 | HP_0001197	reproductive system disease | metabolic disease | abnormality of prenatal development or birth	1	CHEMBL1487
HMGCR	ENSG00000113161	HMG-CoA reductase	CHEMBL393220	HMG-CoA reductase inhibitor	NEGATIVE MODULATOR	ATORVASTATIN CALCIUM	1996	3	EFO_0000673	prostate adenocarcinoma	D011471	Prostatic Neoplasms	22734	EFO_0000616 | EFO_0000512	neoplasm | reproductive system disease	1	CHEMBL1487
HMGCR	ENSG00000113161	HMG-CoA reductase	CHEMBL393220	HMG-CoA reductase inhibitor	NEGATIVE MODULATOR	ATORVASTATIN CALCIUM	1996	2	EFO_0001361	pulmonary arterial hypertension	D006976	Hypertension, Pulmonary	22735	EFO_0000684 | EFO_0000319	respiratory system disease | cardiovascular disease	1	CHEMBL1487
HMGCR	ENSG00000113161	HMG-CoA reductase	CHEMBL393220	HMG-CoA reductase inhibitor	NEGATIVE MODULATOR	ATORVASTATIN CALCIUM	1996	2	EFO_0004264	vascular disease	D014652	Vascular Diseases	22736	EFO_0000319	cardiovascular disease	1	CHEMBL1487
HMGCR	ENSG00000113161	HMG-CoA reductase	CHEMBL393220	HMG-CoA reductase inhibitor	NEGATIVE MODULATOR	ATORVASTATIN CALCIUM	1996	3	EFO_0003884	chronic kidney disease	D051436	Renal Insufficiency, Chronic	24164	HP_0000079	abnormality of the urinary system	1	CHEMBL1487
HMGCR	ENSG00000113161	HMG-CoA reductase	CHEMBL393220	HMG-CoA reductase inhibitor	NEGATIVE MODULATOR	ATORVASTATIN CALCIUM	1996	2	EFO_0000400	diabetes mellitus	D003920	Diabetes Mellitus	24166	EFO_0000589	metabolic disease	1	CHEMBL1487
HMGCR	ENSG00000113161	HMG-CoA reductase	CHEMBL393220	HMG-CoA reductase inhibitor	NEGATIVE MODULATOR	ATORVASTATIN CALCIUM	1996	3	EFO_0000668	preeclampsia	D011225	Pre-Eclampsia	24167	HP_0000079 | HP_0001197 | EFO_0000319	abnormality of the urinary system | abnormality of prenatal development or birth | cardiovascular disease	1	CHEMBL1487
HMGCR	ENSG00000113161	HMG-CoA reductase	CHEMBL393220	HMG-CoA reductase inhibitor	NEGATIVE MODULATOR	ATORVASTATIN CALCIUM	1996	1	EFO_0006818	stricture	D003251	Constriction, Pathologic	24169	EFO_0003765	general symptoms and signs	1	CHEMBL1487
HMGCR	ENSG00000113161	HMG-CoA reductase	CHEMBL393220	HMG-CoA reductase inhibitor	NEGATIVE MODULATOR	ATORVASTATIN CALCIUM	1996	3	EFO_0000180	HIV-1 infection	D015658	HIV Infections	25083	EFO_0005741	infectious disease	1	CHEMBL1487
HMGCR	ENSG00000113161	HMG-CoA reductase	CHEMBL393220	HMG-CoA reductase inhibitor	NEGATIVE MODULATOR	ATORVASTATIN CALCIUM	1996	3	EFO_0003086	kidney disease	D007674	Kidney Diseases	25084	HP_0000079	abnormality of the urinary system	1	CHEMBL1487
HMGCR	ENSG00000113161	HMG-CoA reductase	CHEMBL393220	HMG-CoA reductase inhibitor	NEGATIVE MODULATOR	ATORVASTATIN CALCIUM	1996	2	EFO_0000685	rheumatoid arthritis	D001172	Arthritis, Rheumatoid	25085	EFO_1001986 | HP_0000924 | EFO_0004872 | EFO_0000540 | HP_0002715	connective tissue disease | abnormality of the skeletal system | inflammatory biomarker measurement | immune system disease | abnormality of the immune system	1	CHEMBL1487
HMGCR	ENSG00000113161	HMG-CoA reductase	CHEMBL393220	HMG-CoA reductase inhibitor	NEGATIVE MODULATOR	ATORVASTATIN CALCIUM	1996	1	EFO_0000365	colorectal adenocarcinoma	D015179	Colorectal Neoplasms	25795	EFO_0000616	neoplasm	1	CHEMBL1487
HMGCR	ENSG00000113161	HMG-CoA reductase	CHEMBL393220	HMG-CoA reductase inhibitor	NEGATIVE MODULATOR	ATORVASTATIN CALCIUM	1996	3	EFO_0000764	HIV infection	D015658	HIV Infections	25797	EFO_0005741 | EFO_0000540 | HP_0002715	infectious disease | immune system disease | abnormality of the immune system	1	CHEMBL1487
HMGCR	ENSG00000113161	HMG-CoA reductase	CHEMBL393220	HMG-CoA reductase inhibitor	NEGATIVE MODULATOR	ATORVASTATIN CALCIUM	1996	3	EFO_0004211	Hypertriglyceridemia	D015228	Hypertriglyceridemia	25798	EFO_0000589	metabolic disease	1	CHEMBL1487
HMGCR	ENSG00000113161	HMG-CoA reductase	CHEMBL393220	HMG-CoA reductase inhibitor	NEGATIVE MODULATOR	ATORVASTATIN CALCIUM	1996	3	EFO_0000676	psoriasis	D011565	Psoriasis	25799	EFO_0010285 | EFO_0000540 | HP_0002715 | EFO_0004872 | EFO_1001986	integumentary system disease | immune system disease | abnormality of the immune system | inflammatory biomarker measurement | connective tissue disease	1	CHEMBL1487
HMGCR	ENSG00000113161	HMG-CoA reductase	CHEMBL393220	HMG-CoA reductase inhibitor	NEGATIVE MODULATOR	ATORVASTATIN CALCIUM	1996	3	EFO_0005672	acute coronary syndrome	D054058	Acute Coronary Syndrome	26399	EFO_0000319	cardiovascular disease	1	CHEMBL1487
HMGCR	ENSG00000113161	HMG-CoA reductase	CHEMBL393220	HMG-CoA reductase inhibitor	NEGATIVE MODULATOR	ATORVASTATIN CALCIUM	1996	3	EFO_0000319	cardiovascular disease	D002318	Cardiovascular Diseases	26401	EFO_0000319	cardiovascular disease	1	CHEMBL1487
HMGCR	ENSG00000113161	HMG-CoA reductase	CHEMBL393220	HMG-CoA reductase inhibitor	NEGATIVE MODULATOR	ATORVASTATIN CALCIUM	1996	3	EFO_0000195	metabolic syndrome	D024821	Metabolic Syndrome	26402	EFO_0000589 | EFO_0000319 | HP_0011025 | EFO_0004298	metabolic disease | cardiovascular disease | cardiovascular disease | cardiovascular measurement	1	CHEMBL1487
HMGCR	ENSG00000113161	HMG-CoA reductase	CHEMBL393220	HMG-CoA reductase inhibitor	NEGATIVE MODULATOR	ATORVASTATIN CALCIUM	1996	3	EFO_0000538	hypertrophic cardiomyopathy	D002312	Cardiomyopathy, Hypertrophic	27025	HP_0000924 | HP_0003011 | EFO_0000319	abnormality of the skeletal system | abnormality of the musculature | cardiovascular disease	1	CHEMBL1487
HMGCR	ENSG00000113161	HMG-CoA reductase	CHEMBL393220	HMG-CoA reductase inhibitor	NEGATIVE MODULATOR	ATORVASTATIN CALCIUM	1996	4	EFO_0004911	familial hypercholesterolemia	D006938	Hyperlipoproteinemia Type II	27551	EFO_0000589 | HP_0001197	metabolic disease | abnormality of prenatal development or birth	1	CHEMBL1487
HMGCR	ENSG00000113161	HMG-CoA reductase	CHEMBL393220	HMG-CoA reductase inhibitor	NEGATIVE MODULATOR	ATORVASTATIN CALCIUM	1996	1	EFO_0004246	mucocutaneous lymph node syndrome	D009080	Mucocutaneous Lymph Node Syndrome	27554	EFO_0000540 | HP_0001871 | EFO_0000319	immune system disease | abnormality of blood and blood-forming tissues | cardiovascular disease	1	CHEMBL1487
HMGCR	ENSG00000113161	HMG-CoA reductase	CHEMBL393220	HMG-CoA reductase inhibitor	NEGATIVE MODULATOR	ATORVASTATIN CALCIUM	1996	2	EFO_0000649	periodontitis	D010518	Periodontitis	27555	HP_0000924 | HP_0003011	abnormality of the skeletal system | abnormality of the musculature	1	CHEMBL1487
HMGCR	ENSG00000113161	HMG-CoA reductase	CHEMBL393220	HMG-CoA reductase inhibitor	NEGATIVE MODULATOR	ATORVASTATIN CALCIUM	1996	3	EFO_0003869	breast neoplasm	D001943	Breast Neoplasms	40076	EFO_0000616 | EFO_0010285 | EFO_0000512	neoplasm | integumentary system disease | reproductive system disease	1	CHEMBL1487
HMGCR	ENSG00000113161	HMG-CoA reductase	CHEMBL393220	HMG-CoA reductase inhibitor	NEGATIVE MODULATOR	ATORVASTATIN CALCIUM	1996	4	HP_0003119	Abnormal circulating lipid concentration	D050171	Dyslipidemias	41916	EFO_0000589	metabolic disease	1	CHEMBL1487
HMGCR	ENSG00000113161	HMG-CoA reductase	CHEMBL393220	HMG-CoA reductase inhibitor	NEGATIVE MODULATOR	ATORVASTATIN CALCIUM	1996	4	EFO_0000612	myocardial infarction	D009203	Myocardial Infarction	43462	EFO_0000319	cardiovascular disease	1	CHEMBL1487
HMGCR	ENSG00000113161	HMG-CoA reductase	CHEMBL393220	HMG-CoA reductase inhibitor	NEGATIVE MODULATOR	ATORVASTATIN CALCIUM	1996	2	EFO_0004208	Vitiligo	D014820	Vitiligo	46030	EFO_0000540 | EFO_0010285	immune system disease | integumentary system disease	1	CHEMBL1487
HMGCR	ENSG00000113161	HMG-CoA reductase	CHEMBL393220	HMG-CoA reductase inhibitor	NEGATIVE MODULATOR	ATORVASTATIN CALCIUM	1996	4	EFO_0003144	heart failure	D006333	Heart Failure	47572	EFO_0000319	cardiovascular disease	1	CHEMBL1487
HMGCR	ENSG00000113161	HMG-CoA reductase	CHEMBL393220	HMG-CoA reductase inhibitor	NEGATIVE MODULATOR	ATORVASTATIN CALCIUM	1996	4	EFO_0000537	hypertension	D006973	Hypertension	47983	EFO_0000319	cardiovascular disease	1	CHEMBL1487
HMGCR	ENSG00000113161	HMG-CoA reductase	CHEMBL393220	HMG-CoA reductase inhibitor	NEGATIVE MODULATOR	ATORVASTATIN CALCIUM	1996	2	EFO_0003095	non-alcoholic fatty liver disease	D065626	Non-alcoholic Fatty Liver Disease	48220	EFO_0000589	metabolic disease	1	CHEMBL1487
HMGCR	ENSG00000113161	HMG-CoA reductase	CHEMBL393220	HMG-CoA reductase inhibitor	NEGATIVE MODULATOR	ATORVASTATIN CALCIUM	1996	3	EFO_0003914	atherosclerosis	D050197	Atherosclerosis	48302	EFO_0000319	cardiovascular disease	1	CHEMBL1487
HMGCR	ENSG00000113161	HMG-CoA reductase	CHEMBL393220	HMG-CoA reductase inhibitor	NEGATIVE MODULATOR	ATORVASTATIN CALCIUM	1996	2	EFO_0004252	nasopharyngeal neoplasm	D009303	Nasopharyngeal Neoplasms	48333	EFO_0000684 | EFO_0000616	respiratory system disease | neoplasm	1	CHEMBL1487
HMGCR	ENSG00000113161	HMG-CoA reductase	CHEMBL393220	HMG-CoA reductase inhibitor	NEGATIVE MODULATOR	ATORVASTATIN CALCIUM	1996	4	EFO_0000712	stroke	D020521	Stroke	48720	EFO_0000319 | EFO_0000618 | HP_0000707	cardiovascular disease | nervous system disease | abnormality of the nervous system	1	CHEMBL1487
HMGCR	ENSG00000113161	HMG-CoA reductase	CHEMBL393220	HMG-CoA reductase inhibitor	NEGATIVE MODULATOR	ATORVASTATIN CALCIUM	1996	2	EFO_0000384	Crohn's disease	D003424	Crohn Disease	57016	EFO_0000405 | EFO_0000540 | HP_0002715 | EFO_0004872 | EFO_1001986	digestive system disease | immune system disease | abnormality of the immune system | inflammatory biomarker measurement | connective tissue disease	1	CHEMBL1487
HMGCR	ENSG00000113161	HMG-CoA reductase	CHEMBL393220	HMG-CoA reductase inhibitor	NEGATIVE MODULATOR	ATORVASTATIN CALCIUM	1996	1	EFO_0000474	epilepsy	D004827	Epilepsy	57017	EFO_0000677 | EFO_0000618 | HP_0000707	mental or behavioural disorder | nervous system disease | abnormality of the nervous system	1	CHEMBL1487
HMGCR	ENSG00000113161	HMG-CoA reductase	CHEMBL393220	HMG-CoA reductase inhibitor	NEGATIVE MODULATOR	ATORVASTATIN CALCIUM	1996	2	EFO_0000519	glioblastoma multiforme	D005909	Glioblastoma	57018	EFO_0000616 | EFO_0000618 | HP_0000707 | EFO_0000677	neoplasm | nervous system disease | abnormality of the nervous system | mental or behavioural disorder	1	CHEMBL1487
HMGCR	ENSG00000113161	HMG-CoA reductase	CHEMBL393220	HMG-CoA reductase inhibitor	NEGATIVE MODULATOR	ATORVASTATIN CALCIUM	1996	2	EFO_0000565	leukemia	D007938	Leukemia	57019	HP_0000924 | HP_0003011 | EFO_0000540 | EFO_0000616 | HP_0001871	abnormality of the skeletal system | abnormality of the musculature | immune system disease | neoplasm | abnormality of blood and blood-forming tissues	1	CHEMBL1487
HMGCR	ENSG00000113161	HMG-CoA reductase	CHEMBL393220	HMG-CoA reductase inhibitor	NEGATIVE MODULATOR	ATORVASTATIN CALCIUM	1996	2	EFO_0000681	renal cell carcinoma	D002292	Carcinoma, Renal Cell	57020	EFO_0000616 | HP_0000079	neoplasm | abnormality of the urinary system	1	CHEMBL1487
HMGCR	ENSG00000113161	HMG-CoA reductase	CHEMBL393220	HMG-CoA reductase inhibitor	NEGATIVE MODULATOR	ATORVASTATIN CALCIUM	1996	1	EFO_0001378	multiple myeloma	D009101	Multiple Myeloma	57022	HP_0001871 | EFO_0004503 | EFO_0004872 | EFO_0000540 | HP_0002715 | EFO_0000616	abnormality of blood and blood-forming tissues | hematological measurement | inflammatory biomarker measurement | immune system disease | abnormality of the immune system | neoplasm	1	CHEMBL1487
HMGCR	ENSG00000113161	HMG-CoA reductase	CHEMBL393220	HMG-CoA reductase inhibitor	NEGATIVE MODULATOR	ATORVASTATIN CALCIUM	1996	2	EFO_0003047	hepatitis C virus infection	D006526	Hepatitis C	57024	EFO_0005741 | EFO_0000589	infectious disease | metabolic disease	1	CHEMBL1487
HMGCR	ENSG00000113161	HMG-CoA reductase	CHEMBL393220	HMG-CoA reductase inhibitor	NEGATIVE MODULATOR	ATORVASTATIN CALCIUM	1996	2	EFO_0003918	obstructive sleep apnea	D020181	Sleep Apnea, Obstructive	57026	EFO_0000677 | EFO_0000684 | EFO_0000618	mental or behavioural disorder | respiratory system disease | nervous system disease	1	CHEMBL1487
HMGCR	ENSG00000113161	HMG-CoA reductase	CHEMBL393220	HMG-CoA reductase inhibitor	NEGATIVE MODULATOR	ATORVASTATIN CALCIUM	1996	2	EFO_0003929	relapsing-remitting multiple sclerosis	D020529	Multiple Sclerosis, Relapsing-Remitting	57027	EFO_0000540 | EFO_0000618	immune system disease | nervous system disease	1	CHEMBL1487
HMGCR	ENSG00000113161	HMG-CoA reductase	CHEMBL393220	HMG-CoA reductase inhibitor	NEGATIVE MODULATOR	ATORVASTATIN CALCIUM	1996	2	EFO_0004194	IGA glomerulonephritis	D005922	Glomerulonephritis, IGA	57028	HP_0001197 | HP_0000079	abnormality of prenatal development or birth | abnormality of the urinary system	1	CHEMBL1487
HMGCR	ENSG00000113161	HMG-CoA reductase	CHEMBL393220	HMG-CoA reductase inhibitor	NEGATIVE MODULATOR	ATORVASTATIN CALCIUM	1996	2	EFO_0004236	focal segmental glomerulosclerosis	D005923	Glomerulosclerosis, Focal Segmental	57029	HP_0001197 | HP_0000079	abnormality of prenatal development or birth | abnormality of the urinary system	1	CHEMBL1487
HMGCR	ENSG00000113161	HMG-CoA reductase	CHEMBL393220	HMG-CoA reductase inhibitor	NEGATIVE MODULATOR	ATORVASTATIN CALCIUM	1996	0.5	EFO_0004286	venous thromboembolism	D054556	Venous Thromboembolism	57031	EFO_0000319 | HP_0001871 | EFO_0004503	cardiovascular disease | abnormality of blood and blood-forming tissues | hematological measurement	1	CHEMBL1487
HMGCR	ENSG00000113161	HMG-CoA reductase	CHEMBL393220	HMG-CoA reductase inhibitor	NEGATIVE MODULATOR	ATORVASTATIN CALCIUM	1996	2	EFO_0004616	osteoarthritis, knee	D020370	Osteoarthritis, Knee	57032	HP_0000924 | HP_0003011 | EFO_1001986	abnormality of the skeletal system | abnormality of the musculature | connective tissue disease	1	CHEMBL1487
HMGCR	ENSG00000113161	HMG-CoA reductase	CHEMBL393220	HMG-CoA reductase inhibitor	NEGATIVE MODULATOR	ATORVASTATIN CALCIUM	1996	2	EFO_0005952	non-Hodgkins lymphoma	D008228	Lymphoma, Non-Hodgkin	57033	EFO_0000616 | HP_0001871 | EFO_0004503	neoplasm | abnormality of blood and blood-forming tissues | hematological measurement	1	CHEMBL1487
HMGCR	ENSG00000113161	HMG-CoA reductase	CHEMBL393220	HMG-CoA reductase inhibitor	NEGATIVE MODULATOR	ATORVASTATIN CALCIUM	1996	2	EFO_1001249	non-alcoholic steatohepatitis	D065626	Non-alcoholic Fatty Liver Disease	57034	EFO_0000405 | EFO_0000540 | HP_0002715 | EFO_0000319 | EFO_0004872 | EFO_0004582	digestive system disease | immune system disease | abnormality of the immune system | cardiovascular disease | inflammatory biomarker measurement | liver enzyme measurement	1	CHEMBL1487
HMGCR	ENSG00000113161	HMG-CoA reductase	CHEMBL393220	HMG-CoA reductase inhibitor	NEGATIVE MODULATOR	ATORVASTATIN CALCIUM	1996	3	EFO_1001801	intracranial subdural hematoma	D046648	Hematoma, Subdural, Intracranial	57035	EFO_0000618 | EFO_0000319	nervous system disease | cardiovascular disease	1	CHEMBL1487
HMGCR	ENSG00000113161	HMG-CoA reductase	CHEMBL393220	HMG-CoA reductase inhibitor	NEGATIVE MODULATOR	ATORVASTATIN CALCIUM	1996	2	EFO_1001993	scleroderma	D012594	Scleroderma, Localized	57036	HP_0000924 | HP_0003011 | EFO_0003966 | EFO_0000540 | HP_0001197 | EFO_1001986	abnormality of the skeletal system | abnormality of the musculature | eye disease | immune system disease | abnormality of prenatal development or birth | connective tissue disease	1	CHEMBL1487
HMGCR	ENSG00000113161	HMG-CoA reductase	CHEMBL393220	HMG-CoA reductase inhibitor	NEGATIVE MODULATOR	ATORVASTATIN CALCIUM	1996	2	HP_0100806	Sepsis	D018805	Sepsis	57039	EFO_0005741 | EFO_0000540 | HP_0002715 | EFO_0004872	infectious disease | immune system disease | abnormality of the immune system | inflammatory biomarker measurement	1	CHEMBL1487
HMGCR	ENSG00000113161	HMG-CoA reductase	CHEMBL393220	HMG-CoA reductase inhibitor	NEGATIVE MODULATOR	ATORVASTATIN CALCIUM	1996	4	EFO_0003913	angina pectoris	D000787	Angina Pectoris	72971	EFO_0000319	cardiovascular disease	1	CHEMBL1487
HMGCR	ENSG00000113161	HMG-CoA reductase	CHEMBL393220	HMG-CoA reductase inhibitor	NEGATIVE MODULATOR	ATORVASTATIN CALCIUM	1996	4	EFO_0000373	congestive heart failure	D006333	Heart Failure	72984	EFO_0000319	cardiovascular disease	1	CHEMBL1487
HMGCR	ENSG00000113161	HMG-CoA reductase	CHEMBL393220	HMG-CoA reductase inhibitor	NEGATIVE MODULATOR	ATORVASTATIN CALCIUM	1996	3	EFO_0000196	metastatic prostate cancer	D011471	Prostatic Neoplasms	108025	EFO_0000616 | EFO_0000512	neoplasm | reproductive system disease	1	CHEMBL1487
HMGCR	ENSG00000113161	HMG-CoA reductase	CHEMBL393220	HMG-CoA reductase inhibitor	NEGATIVE MODULATOR	ATORVASTATIN CALCIUM	1996	1	EFO_0000222	acute myeloid leukemia	D015470	Leukemia, Myeloid, Acute	108026	HP_0001871 | EFO_0000616 | EFO_0004503	abnormality of blood and blood-forming tissues | neoplasm | hematological measurement	1	CHEMBL1487
HMGCR	ENSG00000113161	HMG-CoA reductase	CHEMBL393220	HMG-CoA reductase inhibitor	NEGATIVE MODULATOR	ATORVASTATIN CALCIUM	1996	2	EFO_0000616	neoplasm	D009369	Neoplasms	108027	EFO_0000616	neoplasm	1	CHEMBL1487
HMGCR	ENSG00000113161	HMG-CoA reductase	CHEMBL393220	HMG-CoA reductase inhibitor	NEGATIVE MODULATOR	ATORVASTATIN CALCIUM	1996	3	EFO_0007129	acute chest syndrome	D056586	Acute Chest Syndrome	108028	EFO_0000684	respiratory system disease	1	CHEMBL1487
HMGCR	ENSG00000113161	HMG-CoA reductase	CHEMBL393220	HMG-CoA reductase inhibitor	NEGATIVE MODULATOR	ATORVASTATIN CALCIUM	1996	2	EFO_0007160	autoimmune thrombocytopenic purpura	D016553	Purpura, Thrombocytopenic, Idiopathic	108029	HP_0000079 | EFO_0000540 | HP_0001871	abnormality of the urinary system | immune system disease | abnormality of blood and blood-forming tissues	1	CHEMBL1487
HMGCR	ENSG00000113161	HMG-CoA reductase	CHEMBL393220	HMG-CoA reductase inhibitor	NEGATIVE MODULATOR	ATORVASTATIN CALCIUM	1996	1	EFO_0008568	Sleep Disorder	D012893	Sleep Wake Disorders	108030	EFO_0000677 | EFO_0000618 | HP_0000707	mental or behavioural disorder | nervous system disease | abnormality of the nervous system	1	CHEMBL1487
HMGCR	ENSG00000113161	HMG-CoA reductase	CHEMBL393220	HMG-CoA reductase inhibitor	NEGATIVE MODULATOR	ATORVASTATIN CALCIUM	1996	3	EFO_0008585	ST Elevation Myocardial Infarction	D000072657	ST Elevation Myocardial Infarction	108031	EFO_0000319	cardiovascular disease	1	CHEMBL1487
HMGCR	ENSG00000113161	HMG-CoA reductase	CHEMBL393220	HMG-CoA reductase inhibitor	NEGATIVE MODULATOR	ATORVASTATIN CALCIUM	1996	3	EFO_0009426	necrosis	D009336	Necrosis	108032	EFO_0003765	general symptoms and signs	1	CHEMBL1487
HMGCR	ENSG00000113161	HMG-CoA reductase	CHEMBL393220	HMG-CoA reductase inhibitor	NEGATIVE MODULATOR	ATORVASTATIN CALCIUM	1996	2	EFO_1000984	inflammatory breast carcinoma	D058922	Inflammatory Breast Neoplasms	108033	EFO_0000616 | EFO_0000512 | EFO_0010285	neoplasm | reproductive system disease | integumentary system disease	1	CHEMBL1487
HMGCR	ENSG00000113161	HMG-CoA reductase	CHEMBL393220	HMG-CoA reductase inhibitor	NEGATIVE MODULATOR	ATORVASTATIN CALCIUM	1996	3	EFO_1001771	cardiac edema	D004489	Edema, Cardiac	108034	EFO_0000319	cardiovascular disease	1	CHEMBL1487
HMGCR	ENSG00000113161	HMG-CoA reductase	CHEMBL393220	HMG-CoA reductase inhibitor	NEGATIVE MODULATOR	ATORVASTATIN CALCIUM	1996	2	EFO_0003870	brain aneurysm	D002532	Intracranial Aneurysm	117152	EFO_0000618 | EFO_0000319	nervous system disease | cardiovascular disease	1	CHEMBL1487
HMGCR	ENSG00000113161	HMG-CoA reductase	CHEMBL393220	HMG-CoA reductase inhibitor	NEGATIVE MODULATOR	ATORVASTATIN CALCIUM	1996	2	EFO_0007328	influenza	D007251	Influenza, Human	117153	EFO_0005741 | EFO_0000684	infectious disease | respiratory system disease	1	CHEMBL1487
HMGCR	ENSG00000113161	HMG-CoA reductase	CHEMBL393220	HMG-CoA reductase inhibitor	NEGATIVE MODULATOR	ATORVASTATIN CALCIUM	1996	2	EFO_0009783	carotid atherosclerosis	D002340	Carotid Artery Diseases	117154	EFO_0000618 | EFO_0000319	nervous system disease | cardiovascular disease	1	CHEMBL1487
HMGCR	ENSG00000113161	HMG-CoA reductase	CHEMBL393220	HMG-CoA reductase inhibitor	NEGATIVE MODULATOR	ATORVASTATIN CALCIUM	1996	3	HP_0000083	Renal insufficiency	D051437	Renal Insufficiency	117155	HP_0000079	abnormality of the urinary system	1	CHEMBL1487
HMGCR	ENSG00000113161	HMG-CoA reductase	CHEMBL393220	HMG-CoA reductase inhibitor	NEGATIVE MODULATOR	ATORVASTATIN CALCIUM	1996	2	MONDO_0002492	acute kidney failure	D058186	Acute Kidney Injury	117157	HP_0000079	abnormality of the urinary system	1	CHEMBL1487
HMGCR	ENSG00000113161	HMG-CoA reductase	CHEMBL393220	HMG-CoA reductase inhibitor	NEGATIVE MODULATOR	ATORVASTATIN CALCIUM	1996	1	MONDO_0002679	cerebral infarction	D002544	Cerebral Infarction	117158	EFO_0000618 | EFO_0000319	nervous system disease | cardiovascular disease	1	CHEMBL1487
HMGCR	ENSG00000113161	HMG-CoA reductase	CHEMBL393220	HMG-CoA reductase inhibitor	NEGATIVE MODULATOR	ATORVASTATIN CALCIUM	1996	2	MONDO_0004782	diabetes insipidus	D003919	Diabetes Insipidus	117159	HP_0000079	abnormality of the urinary system	1	CHEMBL1487
HMGCR	ENSG00000113161	HMG-CoA reductase	CHEMBL393220	HMG-CoA reductase inhibitor	NEGATIVE MODULATOR	ATORVASTATIN CALCIUM	1996	3	MONDO_0007254	breast cancer	D001943	Breast Neoplasms	117160	EFO_0000616	neoplasm	1	CHEMBL1487
HMGCR	ENSG00000113161	HMG-CoA reductase	CHEMBL393220	HMG-CoA reductase inhibitor	NEGATIVE MODULATOR	ATORVASTATIN CALCIUM	1996	3	MONDO_0008315	prostate cancer	D064129	Prostatic Neoplasms, Castration-Resistant	117161	EFO_0000616 | HP_0000078 | HP_0000079	neoplasm | abnormality of the genital system | abnormality of the urinary system	1	CHEMBL1487
HMGCR	ENSG00000113161	HMG-CoA reductase	CHEMBL393220	HMG-CoA reductase inhibitor	NEGATIVE MODULATOR	ATORVASTATIN CALCIUM	1996	0.5	MONDO_0011962	endometrial cancer	D016889	Endometrial Neoplasms	117162	EFO_0000616 | EFO_0000512	neoplasm | reproductive system disease	1	CHEMBL1487
HMGCR	ENSG00000113161	HMG-CoA reductase	CHEMBL393220	HMG-CoA reductase inhibitor	NEGATIVE MODULATOR	ATORVASTATIN CALCIUM	1996	2	MONDO_0013730	graft versus host disease	D006086	Graft vs Host Disease	117163	EFO_0000540	immune system disease	1	CHEMBL1487
HMGCR	ENSG00000113161	HMG-CoA reductase	CHEMBL393220	HMG-CoA reductase inhibitor	NEGATIVE MODULATOR	ATORVASTATIN CALCIUM	1996	2	MONDO_0018373	avascular necrosis	D010020	Osteonecrosis	117164	HP_0000924 | HP_0003011	abnormality of the skeletal system | abnormality of the musculature	1	CHEMBL1487
HMGCR	ENSG00000113161	HMG-CoA reductase	CHEMBL393220	HMG-CoA reductase inhibitor	NEGATIVE MODULATOR	ATORVASTATIN CALCIUM	1996	4	MONDO_0021661	coronary atherosclerosis	D003324	Coronary Artery Disease	117165	EFO_0000319	cardiovascular disease	1	CHEMBL1487
HMGCR	ENSG00000113161	HMG-CoA reductase	CHEMBL393220	HMG-CoA reductase inhibitor	NEGATIVE MODULATOR	ATORVASTATIN CALCIUM	1996	3	EFO_0000275	atrial fibrillation	D001281	Atrial Fibrillation	127117	EFO_0000319	cardiovascular disease	1	CHEMBL1487
HMGCR	ENSG00000113161	HMG-CoA reductase	CHEMBL393220	HMG-CoA reductase inhibitor	NEGATIVE MODULATOR	ATORVASTATIN CALCIUM	1996	2	EFO_0001365	age-related macular degeneration	D008268	Macular Degeneration	127118	EFO_0003966 | EFO_0000618 | HP_0001197	eye disease | nervous system disease | abnormality of prenatal development or birth	1	CHEMBL1487
HMGCR	ENSG00000113161	HMG-CoA reductase	CHEMBL393220	HMG-CoA reductase inhibitor	NEGATIVE MODULATOR	ATORVASTATIN CALCIUM	1996	4	EFO_0001645	coronary artery disease	D003324	Coronary Artery Disease	127119	EFO_0000677 | EFO_0000618 | HP_0000707	mental or behavioural disorder | nervous system disease | abnormality of the nervous system	1	CHEMBL1487
HMGCR	ENSG00000113161	HMG-CoA reductase	CHEMBL393220	HMG-CoA reductase inhibitor	NEGATIVE MODULATOR	ATORVASTATIN CALCIUM	1996	3	EFO_0008586	Non-ST Elevation Myocardial Infarction	D000072658	Non-ST Elevated Myocardial Infarction	127120	EFO_0000319	cardiovascular disease	1	CHEMBL1487
HMGCR	ENSG00000113161	HMG-CoA reductase	CHEMBL393220	HMG-CoA reductase inhibitor	NEGATIVE MODULATOR	ATORVASTATIN CALCIUM	1996	3	HP_0001647	Bicuspid aortic valve	D000082882	Bicuspid Aortic Valve Disease	127121	EFO_0000319 | HP_0001197	cardiovascular disease | abnormality of prenatal development or birth	1	CHEMBL1487
HMGCR	ENSG00000113161	HMG-CoA reductase	CHEMBL393220	HMG-CoA reductase inhibitor	NEGATIVE MODULATOR	ATORVASTATIN CALCIUM	1996	2	HP_0100543	Cognitive impairment	D060825	Cognitive Dysfunction	127123	HP_0000707	abnormality of the nervous system	1	CHEMBL1487
HMGCR	ENSG00000113161	HMG-CoA reductase	CHEMBL393220	HMG-CoA reductase inhibitor	NEGATIVE MODULATOR	ATORVASTATIN CALCIUM	1996	3	MONDO_0100096	COVID-19	D045169	Severe Acute Respiratory Syndrome	127124	EFO_0005741	infectious disease	1	CHEMBL1487
HMGCR	ENSG00000113161	HMG-CoA reductase	CHEMBL393220	HMG-CoA reductase inhibitor	NEGATIVE MODULATOR	ATORVASTATIN CALCIUM	1996	3	Orphanet_413	Hyperlipoproteinemia type 4	D006953	Hyperlipoproteinemia Type IV	127125	EFO_0000319 | EFO_0005105	cardiovascular disease | lipid or lipoprotein measurement	1	CHEMBL1487
HMGCR	ENSG00000113161	HMG-CoA reductase	CHEMBL393220	HMG-CoA reductase inhibitor	NEGATIVE MODULATOR	ATORVASTATIN CALCIUM	1996	1	EFO_0000198	myelodysplastic syndrome	D009190	Myelodysplastic Syndromes	133870	EFO_0000616 | HP_0001871 | HP_0000924 | HP_0001197 | EFO_0004503 | EFO_0005741 | EFO_0000540 | HP_0002715 | EFO_0000677 | EFO_0000618 | HP_0000707	neoplasm | abnormality of blood and blood-forming tissues | abnormality of the skeletal system | abnormality of prenatal development or birth | hematological measurement | infectious disease | immune system disease | abnormality of the immune system | mental or behavioural disorder | nervous system disease | abnormality of the nervous system	1	CHEMBL1487
HMGCR	ENSG00000113161	HMG-CoA reductase	CHEMBL393220	HMG-CoA reductase inhibitor	NEGATIVE MODULATOR	ATORVASTATIN CALCIUM	1996	4	EFO_0008583	acute myocardial infarction	D009203	Myocardial Infarction	133871	EFO_0000319	cardiovascular disease	1	CHEMBL1487
HMGCR	ENSG00000113161	HMG-CoA reductase	CHEMBL393220	HMG-CoA reductase inhibitor	NEGATIVE MODULATOR	ATORVASTATIN CALCIUM	1996	2	EFO_0000574	lymphoma	D008223	Lymphoma	137292	EFO_0000616 | HP_0001197 | HP_0001871	neoplasm | abnormality of prenatal development or birth | abnormality of blood and blood-forming tissues	1	CHEMBL1487
HMGCR	ENSG00000113161	HMG-CoA reductase	CHEMBL393220	HMG-CoA reductase inhibitor	NEGATIVE MODULATOR	ATORVASTATIN CALCIUM	1996	2	EFO_0001422	cirrhosis of liver	D008103	Liver Cirrhosis	137293	EFO_0000405 | EFO_0004582	digestive system disease | liver enzyme measurement	1	CHEMBL1487
HMGCR	ENSG00000113161	HMG-CoA reductase	CHEMBL393220	HMG-CoA reductase inhibitor	NEGATIVE MODULATOR	ATORVASTATIN CALCIUM	1996	3	EFO_1001466	Graves ophthalmopathy	D049970	Graves Ophthalmopathy	137294	EFO_0003966 | EFO_0000589 | EFO_0000540 | HP_0002715	eye disease | metabolic disease | immune system disease | abnormality of the immune system	1	CHEMBL1487
HMGCR	ENSG00000113161	HMG-CoA reductase	CHEMBL393220	HMG-CoA reductase inhibitor	NEGATIVE MODULATOR	ATORVASTATIN CALCIUM	1996	1	MONDO_0001134	essential hypertension	D000075222	Essential Hypertension	137295	EFO_0000319 | HP_0000079	cardiovascular disease | abnormality of the urinary system	1	CHEMBL1487
HMGCR	ENSG00000113161	HMG-CoA reductase	CHEMBL393220	HMG-CoA reductase inhibitor	NEGATIVE MODULATOR	ATORVASTATIN CALCIUM	1996	2	MONDO_0001444	Chagas disease	D014355	Chagas Disease	137296	EFO_0005741	infectious disease	1	CHEMBL1487
HMGCR	ENSG00000113161	HMG-CoA reductase	CHEMBL393220	HMG-CoA reductase inhibitor	NEGATIVE MODULATOR	ATORVASTATIN CALCIUM	1996	3	MONDO_0004975	Alzheimer disease	D000544	Alzheimer Disease	137297	EFO_0000677 | EFO_0000618 | HP_0000707	mental or behavioural disorder | nervous system disease | abnormality of the nervous system	1	CHEMBL1487
HMGCR	ENSG00000113161	HMG-CoA reductase	CHEMBL393220	HMG-CoA reductase inhibitor	NEGATIVE MODULATOR	ATORVASTATIN CALCIUM	1996	2	MONDO_0004979	asthma	D001249	Asthma	137298	EFO_0000684 | EFO_0000540 | HP_0002715	respiratory system disease | immune system disease | abnormality of the immune system	1	CHEMBL1487
HMGCR	ENSG00000113161	HMG-CoA reductase	CHEMBL393220	HMG-CoA reductase inhibitor	NEGATIVE MODULATOR	ATORVASTATIN CALCIUM	1996	3	MONDO_0005147	type 1 diabetes mellitus	D003922	Diabetes Mellitus, Type 1	137299	EFO_0000589	metabolic disease	1	CHEMBL1487
HMGCR	ENSG00000113161	HMG-CoA reductase	CHEMBL393220	HMG-CoA reductase inhibitor	NEGATIVE MODULATOR	ATORVASTATIN CALCIUM	1996	3	MONDO_0005148	type 2 diabetes mellitus	D003924	Diabetes Mellitus, Type 2	137300	EFO_0000589	metabolic disease	1	CHEMBL1487
HMGCR	ENSG00000113161	HMG-CoA reductase	CHEMBL393220	HMG-CoA reductase inhibitor	NEGATIVE MODULATOR	ATORVASTATIN CALCIUM	1996	2	MONDO_0005301	multiple sclerosis	D009103	Multiple Sclerosis	137301	EFO_0000677 | EFO_0000618 | HP_0000707 | EFO_0000540 | HP_0002715 | EFO_0004872	mental or behavioural disorder | nervous system disease | abnormality of the nervous system | immune system disease | abnormality of the immune system | inflammatory biomarker measurement	1	CHEMBL1487
HMGCR	ENSG00000113161	HMG-CoA reductase	CHEMBL393220	HMG-CoA reductase inhibitor	NEGATIVE MODULATOR	ATORVASTATIN CALCIUM	1996	0.5	MONDO_0005835	Lynch syndrome	D003123	Colorectal Neoplasms, Hereditary Nonpolyposis	137302	EFO_0000616 | HP_0001197 | EFO_0000589 | EFO_0000405 | EFO_0010285 | MONDO_0021205	neoplasm | abnormality of prenatal development or birth | metabolic disease | digestive system disease | integumentary system disease | disorder of ear	1	CHEMBL1487
HMGCR	ENSG00000113161	HMG-CoA reductase	CHEMBL393220	HMG-CoA reductase inhibitor	NEGATIVE MODULATOR	ATORVASTATIN CALCIUM	1996	2	MONDO_0011382	sickle cell anemia	D000755	Anemia, Sickle Cell	137303	HP_0000924 | HP_0003011 | HP_0000079 | EFO_0000512 | HP_0001871 | EFO_0000589 | HP_0001197	abnormality of the skeletal system | abnormality of the musculature | abnormality of the urinary system | reproductive system disease | abnormality of blood and blood-forming tissues | metabolic disease | abnormality of prenatal development or birth	1	CHEMBL1487
HMGCR	ENSG00000113161	HMG-CoA reductase	CHEMBL393220	HMG-CoA reductase inhibitor	NEGATIVE MODULATOR	ATORVASTATIN CALCIUM	1996	2	MONDO_0018076	tuberculosis	D014376	Tuberculosis	137304	EFO_0005741 | EFO_0000684 | EFO_0000540 | HP_0002715	infectious disease | respiratory system disease | immune system disease | abnormality of the immune system	1	CHEMBL1487
HMGCR	ENSG00000113161	HMG-CoA reductase	CHEMBL393220	HMG-CoA reductase inhibitor	NEGATIVE MODULATOR	ATORVASTATIN CALCIUM	1996	3	MONDO_0018473	hyperlipoproteinemia type 3	D006952	Hyperlipoproteinemia Type III	137305	EFO_0000589 | HP_0001197	metabolic disease | abnormality of prenatal development or birth	1	CHEMBL1487
HMGCR	ENSG00000113161	HMG-CoA reductase	CHEMBL393220	HMG-CoA reductase inhibitor	NEGATIVE MODULATOR	ATORVASTATIN CALCIUM	1996	2	MONDO_0019338	sarcoidosis	D012507	Sarcoidosis	137306	EFO_1001986 | EFO_0010285 | EFO_0000684 | EFO_0004872 | EFO_0000540 | HP_0002715 | EFO_0000319	connective tissue disease | integumentary system disease | respiratory system disease | inflammatory biomarker measurement | immune system disease | abnormality of the immune system | cardiovascular disease	1	CHEMBL1487
HMGCR	ENSG00000113161	HMG-CoA reductase	CHEMBL393220	HMG-CoA reductase inhibitor	NEGATIVE MODULATOR	ATORVASTATIN CALCIUM	1996	4	MONDO_0021187	hyperlipidemia	D006949	Hyperlipidemias	137307	EFO_0000589	metabolic disease	1	CHEMBL1487
HMGCR	ENSG00000113161	HMG-CoA reductase	CHEMBL393220	HMG-CoA reductase inhibitor	NEGATIVE MODULATOR	ATORVASTATIN CALCIUM	1996	2	EFO_0000318	cardiomyopathy	D009202	Cardiomyopathies	144406	EFO_0000319	cardiovascular disease	1	CHEMBL1487
HMGCR	ENSG00000113161	HMG-CoA reductase	CHEMBL393220	HMG-CoA reductase inhibitor	NEGATIVE MODULATOR	ATORVASTATIN CALCIUM	1996	1	EFO_0001073	obesity	D009765	Obesity	144407	EFO_0000589	metabolic disease	1	CHEMBL1487
HMGCR	ENSG00000113161	HMG-CoA reductase	CHEMBL393220	HMG-CoA reductase inhibitor	NEGATIVE MODULATOR	ATORVASTATIN CALCIUM	1996	2	EFO_0003767	inflammatory bowel disease	D015212	Inflammatory Bowel Diseases	144409	EFO_0000405 | EFO_0004872 | EFO_0000540 | HP_0002715	digestive system disease | inflammatory biomarker measurement | immune system disease | abnormality of the immune system	1	CHEMBL1487
HMGCR	ENSG00000113161	HMG-CoA reductase	CHEMBL393220	HMG-CoA reductase inhibitor	NEGATIVE MODULATOR	ATORVASTATIN CALCIUM	1996	2	EFO_0004255	nephrotic syndrome	D009404	Nephrotic Syndrome	144410	HP_0000079	abnormality of the urinary system	1	CHEMBL1487
HMGCR	ENSG00000113161	HMG-CoA reductase	CHEMBL393220	HMG-CoA reductase inhibitor	NEGATIVE MODULATOR	ATORVASTATIN CALCIUM	1996	2	MONDO_0002050	depressive disorder	D003866	Depressive Disorder	144411	EFO_0000677	mental or behavioural disorder	1	CHEMBL1487
HMGCR	ENSG00000113161	HMG-CoA reductase	CHEMBL393220	HMG-CoA reductase inhibitor	NEGATIVE MODULATOR	ATORVASTATIN CALCIUM	1996	2	MONDO_0004992	cancer	D009369	Neoplasms	144412	EFO_0000616	neoplasm	1	CHEMBL1487
HMGCR	ENSG00000113161	HMG-CoA reductase	CHEMBL393220	HMG-CoA reductase inhibitor	NEGATIVE MODULATOR	ATORVASTATIN CALCIUM	1996	3	MONDO_0007915	systemic lupus erythematosus	D008180	Lupus Erythematosus, Systemic	144413	HP_0000079 | EFO_0000540 | HP_0002715 | HP_0000924	abnormality of the urinary system | immune system disease | abnormality of the immune system | abnormality of the skeletal system	1	CHEMBL1487
HMGCR	ENSG00000113161	HMG-CoA reductase	CHEMBL393220	HMG-CoA reductase inhibitor	NEGATIVE MODULATOR	ATORVASTATIN CALCIUM	1996	2	MONDO_0043510	brain injury	D001930	Brain Injuries	144414	EFO_0000546 | EFO_0000618	injury | nervous system disease	1	CHEMBL1487
HMGCR	ENSG00000113161	HMG-CoA reductase	CHEMBL1200563	HMG-CoA reductase inhibitor	NEGATIVE MODULATOR	CERIVASTATIN SODIUM	1997									1	CHEMBL1477
HMGCR	ENSG00000113161	HMG-CoA reductase	CHEMBL1237061	HMG-CoA reductase inhibitor	NEGATIVE MODULATOR	PITAVASTATIN CALCIUM	2009	4	HP_0003119	Abnormal circulating lipid concentration	D050171	Dyslipidemias	51568	EFO_0000589	metabolic disease	1	CHEMBL1201753
HMGCR	ENSG00000113161	HMG-CoA reductase	CHEMBL1237061	HMG-CoA reductase inhibitor	NEGATIVE MODULATOR	PITAVASTATIN CALCIUM	2009	3	Orphanet_309005	Disorder of lipid metabolism	D052439	Lipid Metabolism Disorders	124095	EFO_0000589 | HP_0001197	metabolic disease | abnormality of prenatal development or birth	1	CHEMBL1201753
HMGCR	ENSG00000113161	HMG-CoA reductase	CHEMBL1237061	HMG-CoA reductase inhibitor	NEGATIVE MODULATOR	PITAVASTATIN CALCIUM	2009	4	HP_0003124	Hypercholesterolemia	D006937	Hypercholesterolemia	129167	EFO_0000319 | EFO_0000589	cardiovascular disease | metabolic disease	1	CHEMBL1201753
HMGCR	ENSG00000113161	HMG-CoA reductase	CHEMBL1237061	HMG-CoA reductase inhibitor	NEGATIVE MODULATOR	PITAVASTATIN CALCIUM	2009	4	MONDO_0021187	hyperlipidemia	D006949	Hyperlipidemias	141596	EFO_0000589	metabolic disease	1	CHEMBL1201753
HMGCR	ENSG00000113161	HMG-CoA reductase	CHEMBL1237061	HMG-CoA reductase inhibitor	NEGATIVE MODULATOR	PITAVASTATIN CALCIUM	2009	4	EFO_0004911	familial hypercholesterolemia	D006938	Hyperlipoproteinemia Type II	146564	EFO_0000589 | HP_0001197	metabolic disease | abnormality of prenatal development or birth	1	CHEMBL1201753
HMGCR	ENSG00000113161	HMG-CoA reductase	CHEMBL1744447	HMG-CoA reductase inhibitor	NEGATIVE MODULATOR	ROSUVASTATIN CALCIUM	2003	3	Orphanet_309005	Disorder of lipid metabolism	D052439	Lipid Metabolism Disorders	23838	EFO_0000589 | HP_0001197	metabolic disease | abnormality of prenatal development or birth	1	CHEMBL1496
HMGCR	ENSG00000113161	HMG-CoA reductase	CHEMBL1744447	HMG-CoA reductase inhibitor	NEGATIVE MODULATOR	ROSUVASTATIN CALCIUM	2003	4	HP_0003124	Hypercholesterolemia	D006937	Hypercholesterolemia	23839	EFO_0000319 | EFO_0000589	cardiovascular disease | metabolic disease	1	CHEMBL1496
HMGCR	ENSG00000113161	HMG-CoA reductase	CHEMBL1744447	HMG-CoA reductase inhibitor	NEGATIVE MODULATOR	ROSUVASTATIN CALCIUM	2003	4	EFO_0004911	familial hypercholesterolemia	D006938	Hyperlipoproteinemia Type II	27428	EFO_0000589 | HP_0001197	metabolic disease | abnormality of prenatal development or birth	1	CHEMBL1496
HMGCR	ENSG00000113161	HMG-CoA reductase	CHEMBL1744447	HMG-CoA reductase inhibitor	NEGATIVE MODULATOR	ROSUVASTATIN CALCIUM	2003	1	EFO_0000400	diabetes mellitus	D003920	Diabetes Mellitus	57168	EFO_0000589	metabolic disease	1	CHEMBL1496
HMGCR	ENSG00000113161	HMG-CoA reductase	CHEMBL1744447	HMG-CoA reductase inhibitor	NEGATIVE MODULATOR	ROSUVASTATIN CALCIUM	2003	3	EFO_0003144	heart failure	D006333	Heart Failure	57171	EFO_0000319	cardiovascular disease	1	CHEMBL1496
HMGCR	ENSG00000113161	HMG-CoA reductase	CHEMBL1744447	HMG-CoA reductase inhibitor	NEGATIVE MODULATOR	ROSUVASTATIN CALCIUM	2003	3	EFO_0005672	acute coronary syndrome	D054058	Acute Coronary Syndrome	57172	EFO_0000319	cardiovascular disease	1	CHEMBL1496
HMGCR	ENSG00000113161	HMG-CoA reductase	CHEMBL1744447	HMG-CoA reductase inhibitor	NEGATIVE MODULATOR	ROSUVASTATIN CALCIUM	2003	3	Orphanet_79211	Combined hyperlipidemia	D006950	Hyperlipidemia, Familial Combined	57173	EFO_0000319 | EFO_0004582	cardiovascular disease | liver enzyme measurement	1	CHEMBL1496
HMGCR	ENSG00000113161	HMG-CoA reductase	CHEMBL1744447	HMG-CoA reductase inhibitor	NEGATIVE MODULATOR	ROSUVASTATIN CALCIUM	2003	3	EFO_0000537	hypertension	D006973	Hypertension	108091	EFO_0000319	cardiovascular disease	1	CHEMBL1496
HMGCR	ENSG00000113161	HMG-CoA reductase	CHEMBL1744447	HMG-CoA reductase inhibitor	NEGATIVE MODULATOR	ROSUVASTATIN CALCIUM	2003	3	EFO_0004211	Hypertriglyceridemia	D015228	Hypertriglyceridemia	117234	EFO_0000589	metabolic disease	1	CHEMBL1496
HMGCR	ENSG00000113161	HMG-CoA reductase	CHEMBL1744447	HMG-CoA reductase inhibitor	NEGATIVE MODULATOR	ROSUVASTATIN CALCIUM	2003	4	EFO_0001645	coronary artery disease	D003324	Coronary Artery Disease	127135	EFO_0000677 | EFO_0000618 | HP_0000707	mental or behavioural disorder | nervous system disease | abnormality of the nervous system	1	CHEMBL1496
HMGCR	ENSG00000113161	HMG-CoA reductase	CHEMBL1744447	HMG-CoA reductase inhibitor	NEGATIVE MODULATOR	ROSUVASTATIN CALCIUM	2003	4	EFO_0003914	atherosclerosis	D050197	Atherosclerosis	133883	EFO_0000319	cardiovascular disease	1	CHEMBL1496
HMGCR	ENSG00000113161	HMG-CoA reductase	CHEMBL1744447	HMG-CoA reductase inhibitor	NEGATIVE MODULATOR	ROSUVASTATIN CALCIUM	2003	1	EFO_0004239	chronic hepatitis B virus infection	D019694	Hepatitis B, Chronic	137343	EFO_0005741 | EFO_0000589	infectious disease | metabolic disease	1	CHEMBL1496
HMGCR	ENSG00000113161	HMG-CoA reductase	CHEMBL1744447	HMG-CoA reductase inhibitor	NEGATIVE MODULATOR	ROSUVASTATIN CALCIUM	2003	3	MONDO_0005147	type 1 diabetes mellitus	D003922	Diabetes Mellitus, Type 1	137344	EFO_0000589	metabolic disease	1	CHEMBL1496
HMGCR	ENSG00000113161	HMG-CoA reductase	CHEMBL1744447	HMG-CoA reductase inhibitor	NEGATIVE MODULATOR	ROSUVASTATIN CALCIUM	2003	3	MONDO_0005148	type 2 diabetes mellitus	D003924	Diabetes Mellitus, Type 2	137345	EFO_0000589	metabolic disease	1	CHEMBL1496
HMGCR	ENSG00000113161	HMG-CoA reductase	CHEMBL1744447	HMG-CoA reductase inhibitor	NEGATIVE MODULATOR	ROSUVASTATIN CALCIUM	2003	4	MONDO_0018473	hyperlipoproteinemia type 3	D006952	Hyperlipoproteinemia Type III	137346	EFO_0000589 | HP_0001197	metabolic disease | abnormality of prenatal development or birth	1	CHEMBL1496
HMGCR	ENSG00000113161	HMG-CoA reductase	CHEMBL1744447	HMG-CoA reductase inhibitor	NEGATIVE MODULATOR	ROSUVASTATIN CALCIUM	2003	4	MONDO_0021187	hyperlipidemia	D006949	Hyperlipidemias	137347	EFO_0000589	metabolic disease	1	CHEMBL1496
HMGCR	ENSG00000113161	HMG-CoA reductase	CHEMBL1744447	HMG-CoA reductase inhibitor	NEGATIVE MODULATOR	ROSUVASTATIN CALCIUM	2003	1	EFO_0000616	neoplasm	D009369	Neoplasms	144439	EFO_0000616	neoplasm	1	CHEMBL1496
HMGCR	ENSG00000113161	HMG-CoA reductase	CHEMBL2218894	HMG-CoA reductase inhibitor	NEGATIVE MODULATOR	FLUVASTATIN SODIUM	1993	4	HP_0003124	Hypercholesterolemia	D006937	Hypercholesterolemia	60519	EFO_0000319 | EFO_0000589	cardiovascular disease | metabolic disease	1	CHEMBL2220442
HMGCR	ENSG00000113161	HMG-CoA reductase	CHEMBL2218894	HMG-CoA reductase inhibitor	NEGATIVE MODULATOR	FLUVASTATIN SODIUM	1993	2	MONDO_0007254	breast cancer	D001943	Breast Neoplasms	119125	EFO_0000616	neoplasm	1	CHEMBL2220442
HMGCR	ENSG00000113161	HMG-CoA reductase	CHEMBL2218894	HMG-CoA reductase inhibitor	NEGATIVE MODULATOR	FLUVASTATIN SODIUM	1993	4	EFO_0004911	familial hypercholesterolemia	D006938	Hyperlipoproteinemia Type II	134544	EFO_0000589 | HP_0001197	metabolic disease | abnormality of prenatal development or birth	1	CHEMBL2220442
HMGCR	ENSG00000113161	HMG-CoA reductase	CHEMBL3989920	HMG-CoA reductase inhibitor	NEGATIVE MODULATOR	PITAVASTATIN SODIUM	2017	4	HP_0003119	Abnormal circulating lipid concentration	D050171	Dyslipidemias	72614	EFO_0000589	metabolic disease	1	CHEMBL1201753
HMGCR	ENSG00000113161	HMG-CoA reductase	CHEMBL3989920	HMG-CoA reductase inhibitor	NEGATIVE MODULATOR	PITAVASTATIN SODIUM	2017	4	MONDO_0021187	hyperlipidemia	D006949	Hyperlipidemias	142344	EFO_0000589	metabolic disease	1	CHEMBL1201753
HMGCR	ENSG00000113161	HMG-CoA reductase	CHEMBL3989923	HMG-CoA reductase inhibitor	NEGATIVE MODULATOR	PITAVASTATIN MAGNESIUM	2017	4	HP_0003119	Abnormal circulating lipid concentration	D050171	Dyslipidemias	72620	EFO_0000589	metabolic disease	1	CHEMBL1201753
HMGCR	ENSG00000113161	HMG-CoA reductase	CHEMBL3989923	HMG-CoA reductase inhibitor	NEGATIVE MODULATOR	PITAVASTATIN MAGNESIUM	2017	4	MONDO_0021187	hyperlipidemia	D006949	Hyperlipidemias	142347	EFO_0000589	metabolic disease	1	CHEMBL1201753
HMGCR	ENSG00000113161	HMG-CoA reductase	CHEMBL3989923	HMG-CoA reductase inhibitor	NEGATIVE MODULATOR	PITAVASTATIN MAGNESIUM	2017	4	HP_0003124	Hypercholesterolemia	D006937	Hypercholesterolemia	147133	EFO_0000319 | EFO_0000589	cardiovascular disease | metabolic disease	1	CHEMBL1201753
NR3C1	ENSG00000113580	Glucocorticoid receptor	CHEMBL632	Glucocorticoid receptor agonist	POSITIVE MODULATOR	BETAMETHASONE	1961	2	EFO_0000274	atopic eczema	D003876	Dermatitis, Atopic	22755	EFO_0000540 | HP_0001197 | EFO_0010285	immune system disease | abnormality of prenatal development or birth | integumentary system disease	1	CHEMBL632
NR3C1	ENSG00000113580	Glucocorticoid receptor	CHEMBL632	Glucocorticoid receptor agonist	POSITIVE MODULATOR	BETAMETHASONE	1961	1	EFO_0000232	adenoma	D000236	Adenoma	25100	EFO_0000616	neoplasm	1	CHEMBL632
NR3C1	ENSG00000113580	Glucocorticoid receptor	CHEMBL632	Glucocorticoid receptor agonist	POSITIVE MODULATOR	BETAMETHASONE	1961	3	EFO_0000676	psoriasis	D011565	Psoriasis	25101	EFO_0010285 | EFO_0000540 | HP_0002715 | EFO_0004872 | EFO_1001986	integumentary system disease | immune system disease | abnormality of the immune system | inflammatory biomarker measurement | connective tissue disease	1	CHEMBL632
NR3C1	ENSG00000113580	Glucocorticoid receptor	CHEMBL632	Glucocorticoid receptor agonist	POSITIVE MODULATOR	BETAMETHASONE	1961	4	EFO_0005752	eye inflammation	D005128	Eye Diseases	25813	EFO_0000540 | HP_0002715 | EFO_0004872	immune system disease | abnormality of the immune system | inflammatory biomarker measurement	1	CHEMBL632
NR3C1	ENSG00000113580	Glucocorticoid receptor	CHEMBL632	Glucocorticoid receptor agonist	POSITIVE MODULATOR	BETAMETHASONE	1961	4	HP_0006536	Airway obstruction	D008173	Lung Diseases, Obstructive	25814	EFO_0000684	respiratory system disease	1	CHEMBL632
NR3C1	ENSG00000113580	Glucocorticoid receptor	CHEMBL632	Glucocorticoid receptor agonist	POSITIVE MODULATOR	BETAMETHASONE	1961	4	HP_0001742	Nasal congestion	D015508	Nasal Obstruction	27564	HP_0000924 | HP_0003011	abnormality of the skeletal system | abnormality of the musculature	1	CHEMBL632
NR3C1	ENSG00000113580	Glucocorticoid receptor	CHEMBL632	Glucocorticoid receptor agonist	POSITIVE MODULATOR	BETAMETHASONE	1961	2	EFO_1000644	newborn respiratory distress syndrome	D012127	Respiratory Distress Syndrome, Newborn	28487	HP_0001197 | EFO_0000684	abnormality of prenatal development or birth | respiratory system disease	1	CHEMBL632
NR3C1	ENSG00000113580	Glucocorticoid receptor	CHEMBL632	Glucocorticoid receptor agonist	POSITIVE MODULATOR	BETAMETHASONE	1961	3	EFO_0003917	premature birth	D047928	Premature Birth	46848	EFO_0000512	reproductive system disease	1	CHEMBL632
NR3C1	ENSG00000113580	Glucocorticoid receptor	CHEMBL632	Glucocorticoid receptor agonist	POSITIVE MODULATOR	BETAMETHASONE	1961	2	EFO_1001157	retinal vein occlusion	D012170	Retinal Vein Occlusion	52047	EFO_0000618 | EFO_0003966 | EFO_0000319	nervous system disease | eye disease | cardiovascular disease	1	CHEMBL632
NR3C1	ENSG00000113580	Glucocorticoid receptor	CHEMBL632	Glucocorticoid receptor agonist	POSITIVE MODULATOR	BETAMETHASONE	1961	3	HP_0012735	Cough	D003371	Cough	52197	EFO_0000684	respiratory system disease	1	CHEMBL632
NR3C1	ENSG00000113580	Glucocorticoid receptor	CHEMBL632	Glucocorticoid receptor agonist	POSITIVE MODULATOR	BETAMETHASONE	1961	2	EFO_0000756	melanoma	D008545	Melanoma	59187	EFO_0000616 | EFO_0010285	neoplasm | integumentary system disease	1	CHEMBL632
NR3C1	ENSG00000113580	Glucocorticoid receptor	CHEMBL632	Glucocorticoid receptor agonist	POSITIVE MODULATOR	BETAMETHASONE	1961	3	EFO_0002950	pregnancy	D011247	Pregnancy	59188	GO_0008150	biological process	1	CHEMBL632
NR3C1	ENSG00000113580	Glucocorticoid receptor	CHEMBL632	Glucocorticoid receptor agonist	POSITIVE MODULATOR	BETAMETHASONE	1961	3	EFO_0004143	carpal tunnel syndrome	D002349	Carpal Tunnel Syndrome	59190	EFO_0000618 | HP_0001197	nervous system disease | abnormality of prenatal development or birth	1	CHEMBL632
NR3C1	ENSG00000113580	Glucocorticoid receptor	CHEMBL632	Glucocorticoid receptor agonist	POSITIVE MODULATOR	BETAMETHASONE	1961	3	EFO_0005854	allergic rhinitis	D006255	Rhinitis, Allergic, Seasonal	59191	EFO_0000684 | EFO_0000540	respiratory system disease | immune system disease	1	CHEMBL632
NR3C1	ENSG00000113580	Glucocorticoid receptor	CHEMBL632	Glucocorticoid receptor agonist	POSITIVE MODULATOR	BETAMETHASONE	1961	3	EFO_1000637	acute respiratory distress syndrome	D012128	Respiratory Distress Syndrome	59192	EFO_0000684	respiratory system disease	1	CHEMBL632
NR3C1	ENSG00000113580	Glucocorticoid receptor	CHEMBL632	Glucocorticoid receptor agonist	POSITIVE MODULATOR	BETAMETHASONE	1961	3	HP_0000964	Eczema	D004485	Eczema	59193	HP_0001871 | EFO_0004503 | EFO_0000540 | HP_0002715 | EFO_0010285	abnormality of blood and blood-forming tissues | hematological measurement | immune system disease | abnormality of the immune system | integumentary system disease	1	CHEMBL632
NR3C1	ENSG00000113580	Glucocorticoid receptor	CHEMBL632	Glucocorticoid receptor agonist	POSITIVE MODULATOR	BETAMETHASONE	1961	2	HP_0011868	Sciatica	D012585	Sciatica	59194	EFO_0000618 | HP_0000707 | HP_0003011 | HP_0000924	nervous system disease | abnormality of the nervous system | abnormality of the musculature | abnormality of the skeletal system	1	CHEMBL632
NR3C1	ENSG00000113580	Glucocorticoid receptor	CHEMBL632	Glucocorticoid receptor agonist	POSITIVE MODULATOR	BETAMETHASONE	1961	2	HP_0011950	Bronchiolitis	D001988	Bronchiolitis	59195	HP_0002715 | EFO_0000684	abnormality of the immune system | respiratory system disease	1	CHEMBL632
NR3C1	ENSG00000113580	Glucocorticoid receptor	CHEMBL632	Glucocorticoid receptor agonist	POSITIVE MODULATOR	BETAMETHASONE	1961	3	EFO_0008517	oral lichen planus	D017676	Lichen Planus, Oral	108746	EFO_0010285	integumentary system disease	1	CHEMBL632
NR3C1	ENSG00000113580	Glucocorticoid receptor	CHEMBL632	Glucocorticoid receptor agonist	POSITIVE MODULATOR	BETAMETHASONE	1961	3	EFO_1001494	psoriasis vulgaris	D011565	Psoriasis	108747	EFO_0000540 | HP_0001197 | EFO_0010285	immune system disease | abnormality of prenatal development or birth | integumentary system disease	1	CHEMBL632
NR3C1	ENSG00000113580	Glucocorticoid receptor	CHEMBL632	Glucocorticoid receptor agonist	POSITIVE MODULATOR	BETAMETHASONE	1961	2	HP_0030833	Neck pain	D019547	Neck Pain	108748	EFO_0003765	general symptoms and signs	1	CHEMBL632
NR3C1	ENSG00000113580	Glucocorticoid receptor	CHEMBL632	Glucocorticoid receptor agonist	POSITIVE MODULATOR	BETAMETHASONE	1961	0.5	EFO_0004209	hypospadias	D007021	Hypospadias	118395	EFO_0000512 | HP_0001197	reproductive system disease | abnormality of prenatal development or birth	1	CHEMBL632
NR3C1	ENSG00000113580	Glucocorticoid receptor	CHEMBL632	Glucocorticoid receptor agonist	POSITIVE MODULATOR	BETAMETHASONE	1961	4	EFO_0009552	hemorrhoid	D006484	Hemorrhoids	118396	EFO_0000405	digestive system disease	1	CHEMBL632
NR3C1	ENSG00000113580	Glucocorticoid receptor	CHEMBL632	Glucocorticoid receptor agonist	POSITIVE MODULATOR	BETAMETHASONE	1961	2	EFO_0009840	tachypnea	D059246	Tachypnea	118397	EFO_0003765	general symptoms and signs	1	CHEMBL632
NR3C1	ENSG00000113580	Glucocorticoid receptor	CHEMBL632	Glucocorticoid receptor agonist	POSITIVE MODULATOR	BETAMETHASONE	1961	3	MONDO_0002258	pharyngitis	D010612	Pharyngitis	118398	EFO_0000684	respiratory system disease	1	CHEMBL632
NR3C1	ENSG00000113580	Glucocorticoid receptor	CHEMBL632	Glucocorticoid receptor agonist	POSITIVE MODULATOR	BETAMETHASONE	1961	2	MONDO_0003005	macular retinal edema	D008269	Macular Edema	118399	EFO_0000618 | EFO_0003966	nervous system disease | eye disease	1	CHEMBL632
NR3C1	ENSG00000113580	Glucocorticoid receptor	CHEMBL632	Glucocorticoid receptor agonist	POSITIVE MODULATOR	BETAMETHASONE	1961	2	EFO_1000906	dry eye syndrome	D015352	Dry Eye Syndromes	127458	EFO_0003966	eye disease	1	CHEMBL632
NR3C1	ENSG00000113580	Glucocorticoid receptor	CHEMBL632	Glucocorticoid receptor agonist	POSITIVE MODULATOR	BETAMETHASONE	1961	3	EFO_1001077	orbital plasma cell granuloma	D016727	Orbital Pseudotumor	137971	HP_0000924 | HP_0003011 | EFO_0000616 | EFO_1001986	abnormality of the skeletal system | abnormality of the musculature | neoplasm | connective tissue disease	1	CHEMBL632
NR3C1	ENSG00000113580	Glucocorticoid receptor	CHEMBL632	Glucocorticoid receptor agonist	POSITIVE MODULATOR	BETAMETHASONE	1961	3	MONDO_0005271	allergic disease	D006967	Hypersensitivity	137972	EFO_0000540	immune system disease	1	CHEMBL632
NR3C1	ENSG00000113580	Glucocorticoid receptor	CHEMBL632	Glucocorticoid receptor agonist	POSITIVE MODULATOR	BETAMETHASONE	1961	2	MONDO_0009971	respiratory distress syndrome in premature infants	D006819	Hyaline Membrane Disease	137973			1	CHEMBL632
NR3C1	ENSG00000113580	Glucocorticoid receptor	CHEMBL632	Glucocorticoid receptor agonist	POSITIVE MODULATOR	BETAMETHASONE	1961	1	EFO_0004274	gout	D006073	Gout	144768	EFO_0000589 | EFO_0004872	metabolic disease | inflammatory biomarker measurement	1	CHEMBL632
NR3C1	ENSG00000113580	Glucocorticoid receptor	CHEMBL632	Glucocorticoid receptor agonist	POSITIVE MODULATOR	BETAMETHASONE	1961	2	MONDO_0005041	glaucoma	D005901	Glaucoma	144769	EFO_0003966	eye disease	1	CHEMBL632
NR3C1	ENSG00000113580	Glucocorticoid receptor	CHEMBL635	Glucocorticoid receptor agonist	POSITIVE MODULATOR	PREDNISONE	1955	3	EFO_1000391	Nasal Cavity Polyp	D009298	Nasal Polyps	23728	EFO_0000684 | EFO_0000616	respiratory system disease | neoplasm	1	CHEMBL635
NR3C1	ENSG00000113580	Glucocorticoid receptor	CHEMBL635	Glucocorticoid receptor agonist	POSITIVE MODULATOR	PREDNISONE	1955	3	DOID_13406	pulmonary sarcoidosis	D017565	Sarcoidosis, Pulmonary	23729	HP_0000924 | HP_0003011 | EFO_0000684 | EFO_1001986	abnormality of the skeletal system | abnormality of the musculature | respiratory system disease | connective tissue disease	1	CHEMBL635
NR3C1	ENSG00000113580	Glucocorticoid receptor	CHEMBL635	Glucocorticoid receptor agonist	POSITIVE MODULATOR	PREDNISONE	1955	4	EFO_0000685	rheumatoid arthritis	D001172	Arthritis, Rheumatoid	23730	EFO_1001986 | HP_0000924 | EFO_0004872 | EFO_0000540 | HP_0002715	connective tissue disease | abnormality of the skeletal system | inflammatory biomarker measurement | immune system disease | abnormality of the immune system	1	CHEMBL635
NR3C1	ENSG00000113580	Glucocorticoid receptor	CHEMBL635	Glucocorticoid receptor agonist	POSITIVE MODULATOR	PREDNISONE	1955	3	HP_0011868	Sciatica	D012585	Sciatica	23731	EFO_0000618 | HP_0000707 | HP_0003011 | HP_0000924	nervous system disease | abnormality of the nervous system | abnormality of the musculature | abnormality of the skeletal system	1	CHEMBL635
NR3C1	ENSG00000113580	Glucocorticoid receptor	CHEMBL635	Glucocorticoid receptor agonist	POSITIVE MODULATOR	PREDNISONE	1955	3	EFO_0005297	Granulomatosis with Polyangiitis	D014890	Granulomatosis with Polyangiitis	23732	HP_0000079 | EFO_0000540 | EFO_0000319	abnormality of the urinary system | immune system disease | cardiovascular disease	1	CHEMBL635
NR3C1	ENSG00000113580	Glucocorticoid receptor	CHEMBL635	Glucocorticoid receptor agonist	POSITIVE MODULATOR	PREDNISONE	1955	3	EFO_0000341	chronic obstructive pulmonary disease	D029424	Pulmonary Disease, Chronic Obstructive	24803	EFO_0000684	respiratory system disease	1	CHEMBL635
NR3C1	ENSG00000113580	Glucocorticoid receptor	CHEMBL635	Glucocorticoid receptor agonist	POSITIVE MODULATOR	PREDNISONE	1955	3	EFO_0003144	heart failure	D006333	Heart Failure	24804	EFO_0000319	cardiovascular disease	1	CHEMBL635
NR3C1	ENSG00000113580	Glucocorticoid receptor	CHEMBL635	Glucocorticoid receptor agonist	POSITIVE MODULATOR	PREDNISONE	1955	3	EFO_0001378	multiple myeloma	D009101	Multiple Myeloma	24805	HP_0001871 | EFO_0004503 | EFO_0004872 | EFO_0000540 | HP_0002715 | EFO_0000616	abnormality of blood and blood-forming tissues | hematological measurement | inflammatory biomarker measurement | immune system disease | abnormality of the immune system | neoplasm	1	CHEMBL635
NR3C1	ENSG00000113580	Glucocorticoid receptor	CHEMBL635	Glucocorticoid receptor agonist	POSITIVE MODULATOR	PREDNISONE	1955	4	EFO_0003106	pneumonia	D011014	Pneumonia	24806	EFO_0000684 | EFO_0000616	respiratory system disease | neoplasm	1	CHEMBL635
NR3C1	ENSG00000113580	Glucocorticoid receptor	CHEMBL635	Glucocorticoid receptor agonist	POSITIVE MODULATOR	PREDNISONE	1955	3	EFO_0001663	prostate carcinoma	D011471	Prostatic Neoplasms	24807	EFO_0000616 | EFO_0000512	neoplasm | reproductive system disease	1	CHEMBL635
NR3C1	ENSG00000113580	Glucocorticoid receptor	CHEMBL635	Glucocorticoid receptor agonist	POSITIVE MODULATOR	PREDNISONE	1955	3	EFO_0004991	Myasthenia gravis	D009157	Myasthenia Gravis	26234	EFO_0000540 | EFO_0000618	immune system disease | nervous system disease	1	CHEMBL635
NR3C1	ENSG00000113580	Glucocorticoid receptor	CHEMBL635	Glucocorticoid receptor agonist	POSITIVE MODULATOR	PREDNISONE	1955	4	EFO_0005854	allergic rhinitis	D006255	Rhinitis, Allergic, Seasonal	26837	EFO_0000684 | EFO_0000540	respiratory system disease | immune system disease	1	CHEMBL635
NR3C1	ENSG00000113580	Glucocorticoid receptor	CHEMBL635	Glucocorticoid receptor agonist	POSITIVE MODULATOR	PREDNISONE	1955	2	EFO_0000198	myelodysplastic syndrome	D009190	Myelodysplastic Syndromes	26839	EFO_0000616 | HP_0001871 | HP_0000924 | HP_0001197 | EFO_0004503 | EFO_0005741 | EFO_0000540 | HP_0002715 | EFO_0000677 | EFO_0000618 | HP_0000707	neoplasm | abnormality of blood and blood-forming tissues | abnormality of the skeletal system | abnormality of prenatal development or birth | hematological measurement | infectious disease | immune system disease | abnormality of the immune system | mental or behavioural disorder | nervous system disease | abnormality of the nervous system	1	CHEMBL635
NR3C1	ENSG00000113580	Glucocorticoid receptor	CHEMBL635	Glucocorticoid receptor agonist	POSITIVE MODULATOR	PREDNISONE	1955	2	EFO_0003047	hepatitis C virus infection	D006526	Hepatitis C	27893	EFO_0005741 | EFO_0000589	infectious disease | metabolic disease	1	CHEMBL635
NR3C1	ENSG00000113580	Glucocorticoid receptor	CHEMBL635	Glucocorticoid receptor agonist	POSITIVE MODULATOR	PREDNISONE	1955	3	EFO_0007486	sinusitis	D012852	Sinusitis	40406	HP_0000924 | HP_0003011 | EFO_0000684	abnormality of the skeletal system | abnormality of the musculature | respiratory system disease	1	CHEMBL635
NR3C1	ENSG00000113580	Glucocorticoid receptor	CHEMBL635	Glucocorticoid receptor agonist	POSITIVE MODULATOR	PREDNISONE	1955	2	EFO_0005140	autoimmune disease	D001327	Autoimmune Diseases	40611	EFO_0000540	immune system disease	1	CHEMBL635
NR3C1	ENSG00000113580	Glucocorticoid receptor	CHEMBL635	Glucocorticoid receptor agonist	POSITIVE MODULATOR	PREDNISONE	1955	4	EFO_0000384	Crohn's disease	D003424	Crohn Disease	41708	EFO_0000405 | EFO_0000540 | HP_0002715 | EFO_0004872 | EFO_1001986	digestive system disease | immune system disease | abnormality of the immune system | inflammatory biomarker measurement | connective tissue disease	1	CHEMBL635
NR3C1	ENSG00000113580	Glucocorticoid receptor	CHEMBL635	Glucocorticoid receptor agonist	POSITIVE MODULATOR	PREDNISONE	1955	4	EFO_0000729	ulcerative colitis	D003093	Colitis, Ulcerative	41763	EFO_1001986 | EFO_0000405 | EFO_0004872 | EFO_0000540 | HP_0002715	connective tissue disease | digestive system disease | inflammatory biomarker measurement | immune system disease | abnormality of the immune system	1	CHEMBL635
NR3C1	ENSG00000113580	Glucocorticoid receptor	CHEMBL635	Glucocorticoid receptor agonist	POSITIVE MODULATOR	PREDNISONE	1955	4	EFO_0003063	polymyositis	D017285	Polymyositis	41781	HP_0000924 | HP_0003011 | HP_0000079 | EFO_0000540 | EFO_0000618	abnormality of the skeletal system | abnormality of the musculature | abnormality of the urinary system | immune system disease | nervous system disease	1	CHEMBL635
NR3C1	ENSG00000113580	Glucocorticoid receptor	CHEMBL635	Glucocorticoid receptor agonist	POSITIVE MODULATOR	PREDNISONE	1955	4	EFO_0003956	seasonal allergic rhinitis	D006255	Rhinitis, Allergic, Seasonal	41813	EFO_0010285 | EFO_0000684 | EFO_0000540 | HP_0002715	integumentary system disease | respiratory system disease | immune system disease | abnormality of the immune system	1	CHEMBL635
NR3C1	ENSG00000113580	Glucocorticoid receptor	CHEMBL635	Glucocorticoid receptor agonist	POSITIVE MODULATOR	PREDNISONE	1955	4	EFO_0004274	gout	D015210	Arthritis, Gouty	41823	EFO_0000589 | EFO_0004872	metabolic disease | inflammatory biomarker measurement	1	CHEMBL635
NR3C1	ENSG00000113580	Glucocorticoid receptor	CHEMBL635	Glucocorticoid receptor agonist	POSITIVE MODULATOR	PREDNISONE	1955	4	EFO_0005558	hemolytic anemia	D000743	Anemia, Hemolytic	41840	HP_0001871	abnormality of blood and blood-forming tissues	1	CHEMBL635
NR3C1	ENSG00000113580	Glucocorticoid receptor	CHEMBL635	Glucocorticoid receptor agonist	POSITIVE MODULATOR	PREDNISONE	1955	4	EFO_0000274	atopic eczema	D003876	Dermatitis, Atopic	41955	EFO_0000540 | HP_0001197 | EFO_0010285	immune system disease | abnormality of prenatal development or birth | integumentary system disease	1	CHEMBL635
NR3C1	ENSG00000113580	Glucocorticoid receptor	CHEMBL635	Glucocorticoid receptor agonist	POSITIVE MODULATOR	PREDNISONE	1955	4	EFO_0003898	ankylosing spondylitis	D013167	Spondylitis, Ankylosing	42060	EFO_1001986 | EFO_0004872 | EFO_0000540 | HP_0002715 | HP_0000924	connective tissue disease | inflammatory biomarker measurement | immune system disease | abnormality of the immune system | abnormality of the skeletal system	1	CHEMBL635
NR3C1	ENSG00000113580	Glucocorticoid receptor	CHEMBL635	Glucocorticoid receptor agonist	POSITIVE MODULATOR	PREDNISONE	1955	4	EFO_0005319	contact dermatitis	D003877	Dermatitis, Contact	42074	EFO_0010285	integumentary system disease	1	CHEMBL635
NR3C1	ENSG00000113580	Glucocorticoid receptor	CHEMBL635	Glucocorticoid receptor agonist	POSITIVE MODULATOR	PREDNISONE	1955	4	EFO_1001435	tenosynovitis	D013717	Tenosynovitis	42108	HP_0000924 | HP_0003011 | EFO_0000540 | EFO_1001986	abnormality of the skeletal system | abnormality of the musculature | immune system disease | connective tissue disease	1	CHEMBL635
NR3C1	ENSG00000113580	Glucocorticoid receptor	CHEMBL635	Glucocorticoid receptor agonist	POSITIVE MODULATOR	PREDNISONE	1955	4	EFO_0000676	psoriasis	D011565	Psoriasis	42204	EFO_0010285 | EFO_0000540 | HP_0002715 | EFO_0004872 | EFO_1001986	integumentary system disease | immune system disease | abnormality of the immune system | inflammatory biomarker measurement | connective tissue disease	1	CHEMBL635
NR3C1	ENSG00000113580	Glucocorticoid receptor	CHEMBL635	Glucocorticoid receptor agonist	POSITIVE MODULATOR	PREDNISONE	1955	4	EFO_1000039	meningeal tuberculosis	D014390	Tuberculosis, Meningeal	42260	HP_0000079 | EFO_0000512 | EFO_0000616 | EFO_0000618 | EFO_0005741	abnormality of the urinary system | reproductive system disease | neoplasm | nervous system disease | infectious disease	1	CHEMBL635
NR3C1	ENSG00000113580	Glucocorticoid receptor	CHEMBL635	Glucocorticoid receptor agonist	POSITIVE MODULATOR	PREDNISONE	1955	4	EFO_1000941	frozen shoulder	D002062	Bursitis	42269	HP_0000924 | HP_0003011 | EFO_1001986	abnormality of the skeletal system | abnormality of the musculature | connective tissue disease	1	CHEMBL635
NR3C1	ENSG00000113580	Glucocorticoid receptor	CHEMBL635	Glucocorticoid receptor agonist	POSITIVE MODULATOR	PREDNISONE	1955	4	EFO_0000398	dermatomyositis	D003882	Dermatomyositis	42341	HP_0000924 | HP_0003011 | HP_0000079 | EFO_0000618 | EFO_0000540 | EFO_1001986 | EFO_0010285	abnormality of the skeletal system | abnormality of the musculature | abnormality of the urinary system | nervous system disease | immune system disease | connective tissue disease | integumentary system disease	1	CHEMBL635
NR3C1	ENSG00000113580	Glucocorticoid receptor	CHEMBL635	Glucocorticoid receptor agonist	POSITIVE MODULATOR	PREDNISONE	1955	4	EFO_0002609	juvenile idiopathic arthritis	D001171	Arthritis, Juvenile	42550	HP_0000924 | HP_0003011 | EFO_0000540 | EFO_1001986	abnormality of the skeletal system | abnormality of the musculature | immune system disease | connective tissue disease	1	CHEMBL635
NR3C1	ENSG00000113580	Glucocorticoid receptor	CHEMBL635	Glucocorticoid receptor agonist	POSITIVE MODULATOR	PREDNISONE	1955	4	EFO_0007160	autoimmune thrombocytopenic purpura	D016553	Purpura, Thrombocytopenic, Idiopathic	42597	HP_0000079 | EFO_0000540 | HP_0001871	abnormality of the urinary system | immune system disease | abnormality of blood and blood-forming tissues	1	CHEMBL635
NR3C1	ENSG00000113580	Glucocorticoid receptor	CHEMBL635	Glucocorticoid receptor agonist	POSITIVE MODULATOR	PREDNISONE	1955	4	EFO_1001051	mycosis fungoides	D009182	Mycosis Fungoides	42603	HP_0001871 | EFO_0000616 | HP_0001197 | EFO_0010285	abnormality of blood and blood-forming tissues | neoplasm | abnormality of prenatal development or birth | integumentary system disease	1	CHEMBL635
NR3C1	ENSG00000113580	Glucocorticoid receptor	CHEMBL635	Glucocorticoid receptor agonist	POSITIVE MODULATOR	PREDNISONE	1955	4	EFO_1001194	subacute thyroiditis	D013968	Thyroiditis, Subacute	42605	EFO_0000589	metabolic disease	1	CHEMBL635
NR3C1	ENSG00000113580	Glucocorticoid receptor	CHEMBL635	Glucocorticoid receptor agonist	POSITIVE MODULATOR	PREDNISONE	1955	4	EFO_0000574	lymphoma	D008223	Lymphoma	42690	EFO_0000616 | HP_0001197 | HP_0001871	neoplasm | abnormality of prenatal development or birth | abnormality of blood and blood-forming tissues	1	CHEMBL635
NR3C1	ENSG00000113580	Glucocorticoid receptor	CHEMBL635	Glucocorticoid receptor agonist	POSITIVE MODULATOR	PREDNISONE	1955	4	EFO_0007405	optic neuritis	D009902	Optic Neuritis	42758	EFO_0000618 | EFO_0003966	nervous system disease | eye disease	1	CHEMBL635
NR3C1	ENSG00000113580	Glucocorticoid receptor	CHEMBL635	Glucocorticoid receptor agonist	POSITIVE MODULATOR	PREDNISONE	1955	4	EFO_1000049	pulmonary tuberculosis	D014397	Tuberculosis, Pulmonary	42763	EFO_0005741 | EFO_0000684	infectious disease | respiratory system disease	1	CHEMBL635
NR3C1	ENSG00000113580	Glucocorticoid receptor	CHEMBL635	Glucocorticoid receptor agonist	POSITIVE MODULATOR	PREDNISONE	1955	4	EFO_1000684	dermatitis herpetiformis	D003874	Dermatitis Herpetiformis	42766	EFO_0000540 | EFO_0010285	immune system disease | integumentary system disease	1	CHEMBL635
NR3C1	ENSG00000113580	Glucocorticoid receptor	CHEMBL635	Glucocorticoid receptor agonist	POSITIVE MODULATOR	PREDNISONE	1955	4	EFO_1000764	seborrheic dermatitis	D012628	Dermatitis, Seborrheic	42767	EFO_0010285	integumentary system disease	1	CHEMBL635
NR3C1	ENSG00000113580	Glucocorticoid receptor	CHEMBL635	Glucocorticoid receptor agonist	POSITIVE MODULATOR	PREDNISONE	1955	4	EFO_1001119	posterior uveitis	D015866	Uveitis, Posterior	42771	EFO_0003966	eye disease	1	CHEMBL635
NR3C1	ENSG00000113580	Glucocorticoid receptor	CHEMBL635	Glucocorticoid receptor agonist	POSITIVE MODULATOR	PREDNISONE	1955	4	EFO_0000565	leukemia	D007938	Leukemia	42850	HP_0000924 | HP_0003011 | EFO_0000540 | EFO_0000616 | HP_0001871	abnormality of the skeletal system | abnormality of the musculature | immune system disease | neoplasm | abnormality of blood and blood-forming tissues	1	CHEMBL635
NR3C1	ENSG00000113580	Glucocorticoid receptor	CHEMBL635	Glucocorticoid receptor agonist	POSITIVE MODULATOR	PREDNISONE	1955	4	EFO_0003778	psoriatic arthritis	D015535	Arthritis, Psoriatic	42876	HP_0000924 | HP_0003011 | EFO_0000540 | EFO_1001986	abnormality of the skeletal system | abnormality of the musculature | immune system disease | connective tissue disease	1	CHEMBL635
NR3C1	ENSG00000113580	Glucocorticoid receptor	CHEMBL635	Glucocorticoid receptor agonist	POSITIVE MODULATOR	PREDNISONE	1955	4	EFO_0004276	Stevens-Johnson syndrome	D013262	Stevens-Johnson Syndrome	42890	EFO_0010285 | EFO_0000540 | HP_0002715 | HP_0001197 | EFO_0000616 | EFO_0000677 | EFO_0000618 | HP_0000707 | MONDO_0021205	integumentary system disease | immune system disease | abnormality of the immune system | abnormality of prenatal development or birth | neoplasm | mental or behavioural disorder | nervous system disease | abnormality of the nervous system | disorder of ear	1	CHEMBL635
NR3C1	ENSG00000113580	Glucocorticoid receptor	CHEMBL635	Glucocorticoid receptor agonist	POSITIVE MODULATOR	PREDNISONE	1955	4	EFO_0004719	pemphigus vulgaris	D010392	Pemphigus	42891	EFO_0000540 | EFO_0010285	immune system disease | integumentary system disease	1	CHEMBL635
NR3C1	ENSG00000113580	Glucocorticoid receptor	CHEMBL635	Glucocorticoid receptor agonist	POSITIVE MODULATOR	PREDNISONE	1955	4	EFO_0005856	arthritis	D001168	Arthritis	42906	EFO_1001986 | EFO_0004872	connective tissue disease | inflammatory biomarker measurement	1	CHEMBL635
NR3C1	ENSG00000113580	Glucocorticoid receptor	CHEMBL635	Glucocorticoid receptor agonist	POSITIVE MODULATOR	PREDNISONE	1955	4	EFO_0007168	berylliosis	D001607	Berylliosis	42909	EFO_0000684	respiratory system disease	1	CHEMBL635
NR3C1	ENSG00000113580	Glucocorticoid receptor	CHEMBL635	Glucocorticoid receptor agonist	POSITIVE MODULATOR	PREDNISONE	1955	4	EFO_0007257	eosinophilic pneumonia	D011657	Pulmonary Eosinophilia	42910	EFO_0005741 | EFO_0000684	infectious disease | respiratory system disease	1	CHEMBL635
NR3C1	ENSG00000113580	Glucocorticoid receptor	CHEMBL635	Glucocorticoid receptor agonist	POSITIVE MODULATOR	PREDNISONE	1955	4	EFO_0007520	trichinosis	D014235	Trichinellosis	42912	EFO_0005741	infectious disease	1	CHEMBL635
NR3C1	ENSG00000113580	Glucocorticoid receptor	CHEMBL635	Glucocorticoid receptor agonist	POSITIVE MODULATOR	PREDNISONE	1955	4	HP_0001873	Thrombocytopenia	D013921	Thrombocytopenia	42925	HP_0001871 | EFO_0004503	abnormality of blood and blood-forming tissues | hematological measurement	1	CHEMBL635
NR3C1	ENSG00000113580	Glucocorticoid receptor	CHEMBL635	Glucocorticoid receptor agonist	POSITIVE MODULATOR	PREDNISONE	1955	4	EFO_0004255	nephrotic syndrome	D009404	Nephrotic Syndrome	43009	HP_0000079	abnormality of the urinary system	1	CHEMBL635
NR3C1	ENSG00000113580	Glucocorticoid receptor	CHEMBL635	Glucocorticoid receptor agonist	POSITIVE MODULATOR	PREDNISONE	1955	4	EFO_0007141	allergic conjunctivitis	D003233	Conjunctivitis, Allergic	43026	EFO_0000540 | EFO_0003966	immune system disease | eye disease	1	CHEMBL635
NR3C1	ENSG00000113580	Glucocorticoid receptor	CHEMBL635	Glucocorticoid receptor agonist	POSITIVE MODULATOR	PREDNISONE	1955	4	EFO_0007403	ophthalmic herpes zoster	D006563	Herpes Zoster Ophthalmicus	43028	EFO_0005741 | EFO_0000618 | EFO_0010285	infectious disease | nervous system disease | integumentary system disease	1	CHEMBL635
NR3C1	ENSG00000113580	Glucocorticoid receptor	CHEMBL635	Glucocorticoid receptor agonist	POSITIVE MODULATOR	PREDNISONE	1955	4	EFO_1000694	erythema multiforme	D004892	Erythema Multiforme	43029	EFO_0010285 | EFO_0000540 | HP_0002715	integumentary system disease | immune system disease | abnormality of the immune system	1	CHEMBL635
NR3C1	ENSG00000113580	Glucocorticoid receptor	CHEMBL635	Glucocorticoid receptor agonist	POSITIVE MODULATOR	PREDNISONE	1955	4	EFO_1000997	iritis	D007500	Iritis	43035	EFO_0003966	eye disease	1	CHEMBL635
NR3C1	ENSG00000113580	Glucocorticoid receptor	CHEMBL635	Glucocorticoid receptor agonist	POSITIVE MODULATOR	PREDNISONE	1955	4	EFO_1001205	sympathetic ophthalmia	D009879	Ophthalmia, Sympathetic	43036	EFO_0000618 | HP_0000707 | EFO_0003966	nervous system disease | abnormality of the nervous system | eye disease	1	CHEMBL635
NR3C1	ENSG00000113580	Glucocorticoid receptor	CHEMBL635	Glucocorticoid receptor agonist	POSITIVE MODULATOR	PREDNISONE	1955	4	HP_0001915	Aplastic anemia	D000741	Anemia, Aplastic	43045	HP_0001871	abnormality of blood and blood-forming tissues	1	CHEMBL635
NR3C1	ENSG00000113580	Glucocorticoid receptor	CHEMBL635	Glucocorticoid receptor agonist	POSITIVE MODULATOR	PREDNISONE	1955	3	EFO_0000220	acute lymphoblastic leukemia	D054198	Precursor Cell Lymphoblastic Leukemia-Lymphoma	43154	HP_0000924 | HP_0003011 | HP_0001871 | EFO_0000616 | EFO_0000540 | HP_0001197	abnormality of the skeletal system | abnormality of the musculature | abnormality of blood and blood-forming tissues | neoplasm | immune system disease | abnormality of prenatal development or birth	1	CHEMBL635
NR3C1	ENSG00000113580	Glucocorticoid receptor	CHEMBL635	Glucocorticoid receptor agonist	POSITIVE MODULATOR	PREDNISONE	1955	2	EFO_0002430	primary myelofibrosis	D055728	Primary Myelofibrosis	43772	HP_0000924 | HP_0003011 | HP_0001871 | EFO_0000616 | EFO_0000540 | HP_0001197 | EFO_1001986	abnormality of the skeletal system | abnormality of the musculature | abnormality of blood and blood-forming tissues | neoplasm | immune system disease | abnormality of prenatal development or birth | connective tissue disease	1	CHEMBL635
NR3C1	ENSG00000113580	Glucocorticoid receptor	CHEMBL635	Glucocorticoid receptor agonist	POSITIVE MODULATOR	PREDNISONE	1955	3	EFO_0000673	prostate adenocarcinoma	D011471	Prostatic Neoplasms	45648	EFO_0000616 | EFO_0000512	neoplasm | reproductive system disease	1	CHEMBL635
NR3C1	ENSG00000113580	Glucocorticoid receptor	CHEMBL635	Glucocorticoid receptor agonist	POSITIVE MODULATOR	PREDNISONE	1955	2	EFO_0003818	lung disease	D008171	Lung Diseases	45935	EFO_0000684	respiratory system disease	1	CHEMBL635
NR3C1	ENSG00000113580	Glucocorticoid receptor	CHEMBL635	Glucocorticoid receptor agonist	POSITIVE MODULATOR	PREDNISONE	1955	2	EFO_1000635	hemangioma	D006391	Hemangioma	47750	EFO_0000616 | EFO_0000319	neoplasm | cardiovascular disease	1	CHEMBL635
NR3C1	ENSG00000113580	Glucocorticoid receptor	CHEMBL635	Glucocorticoid receptor agonist	POSITIVE MODULATOR	PREDNISONE	1955	3	EFO_0005531	urticaria	D014581	Urticaria	48996	EFO_0010285 | EFO_0000540 | HP_0002715	integumentary system disease | immune system disease | abnormality of the immune system	1	CHEMBL635
NR3C1	ENSG00000113580	Glucocorticoid receptor	CHEMBL635	Glucocorticoid receptor agonist	POSITIVE MODULATOR	PREDNISONE	1955	3	EFO_0001063	deafness	D003638	Deafness	49386	MONDO_0021205 | EFO_0000618	disorder of ear | nervous system disease	1	CHEMBL635
NR3C1	ENSG00000113580	Glucocorticoid receptor	CHEMBL635	Glucocorticoid receptor agonist	POSITIVE MODULATOR	PREDNISONE	1955	3	EFO_0004194	IGA glomerulonephritis	D005922	Glomerulonephritis, IGA	49572	HP_0001197 | HP_0000079	abnormality of prenatal development or birth | abnormality of the urinary system	1	CHEMBL635
NR3C1	ENSG00000113580	Glucocorticoid receptor	CHEMBL635	Glucocorticoid receptor agonist	POSITIVE MODULATOR	PREDNISONE	1955	4	HP_0003072	Hypercalcemia	D006934	Hypercalcemia	51524	EFO_0000589	metabolic disease	1	CHEMBL635
NR3C1	ENSG00000113580	Glucocorticoid receptor	CHEMBL635	Glucocorticoid receptor agonist	POSITIVE MODULATOR	PREDNISONE	1955	3	EFO_0004599	acute graft vs. host disease	D006086	Graft vs Host Disease	51861	EFO_0000616 | HP_0001871 | EFO_0000540 | HP_0002715 | EFO_0004503	neoplasm | abnormality of blood and blood-forming tissues | immune system disease | abnormality of the immune system | hematological measurement	1	CHEMBL635
NR3C1	ENSG00000113580	Glucocorticoid receptor	CHEMBL635	Glucocorticoid receptor agonist	POSITIVE MODULATOR	PREDNISONE	1955	2	EFO_1001345	Hepatitis, Alcoholic	D006519	Hepatitis, Alcoholic	52051	EFO_0000677 | EFO_0000589	mental or behavioural disorder | metabolic disease	1	CHEMBL635
NR3C1	ENSG00000113580	Glucocorticoid receptor	CHEMBL635	Glucocorticoid receptor agonist	POSITIVE MODULATOR	PREDNISONE	1955	3	EFO_1001231	uveitis	D014605	Uveitis	52180	EFO_0003966 | EFO_0005741 | EFO_0000540 | HP_0002715	eye disease | infectious disease | immune system disease | abnormality of the immune system	1	CHEMBL635
NR3C1	ENSG00000113580	Glucocorticoid receptor	CHEMBL635	Glucocorticoid receptor agonist	POSITIVE MODULATOR	PREDNISONE	1955	3	EFO_1001417	Rhinitis, Allergic, Perennial	D012221	Rhinitis, Allergic, Perennial	52311	EFO_0000684 | EFO_0000540	respiratory system disease | immune system disease	1	CHEMBL635
NR3C1	ENSG00000113580	Glucocorticoid receptor	CHEMBL635	Glucocorticoid receptor agonist	POSITIVE MODULATOR	PREDNISONE	1955	3	EFO_1001469	Mantle cell lymphoma	D020522	Lymphoma, Mantle-Cell	52317	EFO_0000616 | EFO_0000540 | HP_0001197 | HP_0001871	neoplasm | immune system disease | abnormality of prenatal development or birth | abnormality of blood and blood-forming tissues	1	CHEMBL635
NR3C1	ENSG00000113580	Glucocorticoid receptor	CHEMBL635	Glucocorticoid receptor agonist	POSITIVE MODULATOR	PREDNISONE	1955	3	EFO_0000095	chronic lymphocytic leukemia	D015451	Leukemia, Lymphocytic, Chronic, B-Cell	61749	HP_0001871 | EFO_0004503	abnormality of blood and blood-forming tissues | hematological measurement	1	CHEMBL635
NR3C1	ENSG00000113580	Glucocorticoid receptor	CHEMBL635	Glucocorticoid receptor agonist	POSITIVE MODULATOR	PREDNISONE	1955	3	EFO_0000096	neoplasm of mature B-cells	D008224	Lymphoma, Follicular	61750	EFO_0000616 | EFO_0000540 | HP_0001197 | HP_0001871	neoplasm | immune system disease | abnormality of prenatal development or birth | abnormality of blood and blood-forming tissues	1	CHEMBL635
NR3C1	ENSG00000113580	Glucocorticoid receptor	CHEMBL635	Glucocorticoid receptor agonist	POSITIVE MODULATOR	PREDNISONE	1955	2	EFO_0000182	hepatocellular carcinoma	D006528	Carcinoma, Hepatocellular	61751	EFO_0000616 | EFO_0000589	neoplasm | metabolic disease	1	CHEMBL635
NR3C1	ENSG00000113580	Glucocorticoid receptor	CHEMBL635	Glucocorticoid receptor agonist	POSITIVE MODULATOR	PREDNISONE	1955	3	EFO_0000183	Hodgkins lymphoma	D006689	Hodgkin Disease	61752	HP_0001871 | EFO_0004503 | EFO_0000616	abnormality of blood and blood-forming tissues | hematological measurement | neoplasm	1	CHEMBL635
NR3C1	ENSG00000113580	Glucocorticoid receptor	CHEMBL635	Glucocorticoid receptor agonist	POSITIVE MODULATOR	PREDNISONE	1955	3	EFO_0000196	metastatic prostate cancer	D011471	Prostatic Neoplasms	61753	EFO_0000616 | EFO_0000512	neoplasm | reproductive system disease	1	CHEMBL635
NR3C1	ENSG00000113580	Glucocorticoid receptor	CHEMBL635	Glucocorticoid receptor agonist	POSITIVE MODULATOR	PREDNISONE	1955	3	EFO_0000209	T-cell acute lymphoblastic leukemia	D015456	Leukemia, Biphenotypic, Acute	61754	HP_0000924 | HP_0003011 | HP_0001871 | EFO_0000616 | EFO_0000540 | HP_0001197	abnormality of the skeletal system | abnormality of the musculature | abnormality of blood and blood-forming tissues | neoplasm | immune system disease | abnormality of prenatal development or birth	1	CHEMBL635
NR3C1	ENSG00000113580	Glucocorticoid receptor	CHEMBL635	Glucocorticoid receptor agonist	POSITIVE MODULATOR	PREDNISONE	1955	3	EFO_0000211	unspecified peripheral T-cell lymphoma	D016411	Lymphoma, T-Cell, Peripheral	61755	EFO_0000616 | HP_0001197 | HP_0001871	neoplasm | abnormality of prenatal development or birth | abnormality of blood and blood-forming tissues	1	CHEMBL635
NR3C1	ENSG00000113580	Glucocorticoid receptor	CHEMBL635	Glucocorticoid receptor agonist	POSITIVE MODULATOR	PREDNISONE	1955	3	EFO_0000222	acute myeloid leukemia	D015470	Leukemia, Myeloid, Acute	61756	HP_0001871 | EFO_0000616 | EFO_0004503	abnormality of blood and blood-forming tissues | neoplasm | hematological measurement	1	CHEMBL635
NR3C1	ENSG00000113580	Glucocorticoid receptor	CHEMBL635	Glucocorticoid receptor agonist	POSITIVE MODULATOR	PREDNISONE	1955	2	EFO_0000255	angioimmunoblastic T-cell lymphoma	D007119	Immunoblastic Lymphadenopathy	61759	EFO_0000616 | HP_0001197 | HP_0001871	neoplasm | abnormality of prenatal development or birth | abnormality of blood and blood-forming tissues	1	CHEMBL635
NR3C1	ENSG00000113580	Glucocorticoid receptor	CHEMBL635	Glucocorticoid receptor agonist	POSITIVE MODULATOR	PREDNISONE	1955	2	EFO_0000309	Burkitts lymphoma	D002051	Burkitt Lymphoma	61761	HP_0001871 | EFO_0000616 | EFO_0005741 | EFO_0000540 | HP_0001197	abnormality of blood and blood-forming tissues | neoplasm | infectious disease | immune system disease | abnormality of prenatal development or birth	1	CHEMBL635
NR3C1	ENSG00000113580	Glucocorticoid receptor	CHEMBL635	Glucocorticoid receptor agonist	POSITIVE MODULATOR	PREDNISONE	1955	3	EFO_0000318	cardiomyopathy	D009202	Cardiomyopathies	61763	EFO_0000319	cardiovascular disease	1	CHEMBL635
NR3C1	ENSG00000113580	Glucocorticoid receptor	CHEMBL635	Glucocorticoid receptor agonist	POSITIVE MODULATOR	PREDNISONE	1955	3	EFO_0000373	congestive heart failure	D006333	Heart Failure	61765	EFO_0000319	cardiovascular disease	1	CHEMBL635
NR3C1	ENSG00000113580	Glucocorticoid receptor	CHEMBL635	Glucocorticoid receptor agonist	POSITIVE MODULATOR	PREDNISONE	1955	3	EFO_0000403	diffuse large B-cell lymphoma	D016403	Lymphoma, Large B-Cell, Diffuse	61766	EFO_0000616 | EFO_0000540 | HP_0001197 | HP_0001871	neoplasm | immune system disease | abnormality of prenatal development or birth | abnormality of blood and blood-forming tissues	1	CHEMBL635
NR3C1	ENSG00000113580	Glucocorticoid receptor	CHEMBL635	Glucocorticoid receptor agonist	POSITIVE MODULATOR	PREDNISONE	1955	2	EFO_0000479	essential thrombocythemia	D013920	Thrombocythemia, Essential	61767	HP_0000924 | HP_0003011 | HP_0001871 | EFO_0000616 | EFO_0000540 | HP_0001197 | EFO_1001986	abnormality of the skeletal system | abnormality of the musculature | abnormality of blood and blood-forming tissues | neoplasm | immune system disease | abnormality of prenatal development or birth | connective tissue disease	1	CHEMBL635
NR3C1	ENSG00000113580	Glucocorticoid receptor	CHEMBL635	Glucocorticoid receptor agonist	POSITIVE MODULATOR	PREDNISONE	1955	4	EFO_0000557	juvenile dermatomyositis	D003882	Dermatomyositis	61768	HP_0000924 | HP_0003011 | HP_0000079 | EFO_0000618 | EFO_0000684 | EFO_0000540 | EFO_1001986 | EFO_0010285	abnormality of the skeletal system | abnormality of the musculature | abnormality of the urinary system | nervous system disease | respiratory system disease | immune system disease | connective tissue disease | integumentary system disease	1	CHEMBL635
NR3C1	ENSG00000113580	Glucocorticoid receptor	CHEMBL635	Glucocorticoid receptor agonist	POSITIVE MODULATOR	PREDNISONE	1955	4	EFO_0000616	neoplasm	D009369	Neoplasms	61769	EFO_0000616	neoplasm	1	CHEMBL635
NR3C1	ENSG00000113580	Glucocorticoid receptor	CHEMBL635	Glucocorticoid receptor agonist	POSITIVE MODULATOR	PREDNISONE	1955	3	EFO_0000621	neuroblastoma	D009447	Neuroblastoma	61770	EFO_0000616 | EFO_0000618	neoplasm | nervous system disease	1	CHEMBL635
NR3C1	ENSG00000113580	Glucocorticoid receptor	CHEMBL635	Glucocorticoid receptor agonist	POSITIVE MODULATOR	PREDNISONE	1955	3	EFO_0000691	sarcoma	D012509	Sarcoma	61771	EFO_0000616	neoplasm	1	CHEMBL635
NR3C1	ENSG00000113580	Glucocorticoid receptor	CHEMBL635	Glucocorticoid receptor agonist	POSITIVE MODULATOR	PREDNISONE	1955	2	EFO_0000756	melanoma	D008545	Melanoma	61772	EFO_0000616 | EFO_0010285	neoplasm | integumentary system disease	1	CHEMBL635
NR3C1	ENSG00000113580	Glucocorticoid receptor	CHEMBL635	Glucocorticoid receptor agonist	POSITIVE MODULATOR	PREDNISONE	1955	2	EFO_0000764	HIV infection	D015658	HIV Infections	61773	EFO_0005741 | EFO_0000540 | HP_0002715	infectious disease | immune system disease | abnormality of the immune system	1	CHEMBL635
NR3C1	ENSG00000113580	Glucocorticoid receptor	CHEMBL635	Glucocorticoid receptor agonist	POSITIVE MODULATOR	PREDNISONE	1955	3	EFO_0000768	idiopathic pulmonary fibrosis	D054990	Idiopathic Pulmonary Fibrosis	61774	EFO_0000684 | EFO_0000616	respiratory system disease | neoplasm	1	CHEMBL635
NR3C1	ENSG00000113580	Glucocorticoid receptor	CHEMBL635	Glucocorticoid receptor agonist	POSITIVE MODULATOR	PREDNISONE	1955	2	EFO_0002429	polycythemia vera	D011087	Polycythemia Vera	61775	HP_0000924 | HP_0003011 | HP_0001871 | EFO_0000616 | EFO_0000540 | HP_0001197 | EFO_1001986	abnormality of the skeletal system | abnormality of the musculature | abnormality of blood and blood-forming tissues | neoplasm | immune system disease | abnormality of prenatal development or birth | connective tissue disease	1	CHEMBL635
NR3C1	ENSG00000113580	Glucocorticoid receptor	CHEMBL635	Glucocorticoid receptor agonist	POSITIVE MODULATOR	PREDNISONE	1955	2	EFO_0002626	thymus neoplasm	D013953	Thymus Neoplasms	61776	EFO_0000589 | EFO_0000540 | EFO_0000616 | HP_0001871	metabolic disease | immune system disease | neoplasm | abnormality of blood and blood-forming tissues	1	CHEMBL635
NR3C1	ENSG00000113580	Glucocorticoid receptor	CHEMBL635	Glucocorticoid receptor agonist	POSITIVE MODULATOR	PREDNISONE	1955	2	EFO_0003032	anaplastic large cell lymphoma	D017728	Lymphoma, Large-Cell, Anaplastic	61778	EFO_0000616 | HP_0001197 | HP_0001871	neoplasm | abnormality of prenatal development or birth | abnormality of blood and blood-forming tissues	1	CHEMBL635
NR3C1	ENSG00000113580	Glucocorticoid receptor	CHEMBL635	Glucocorticoid receptor agonist	POSITIVE MODULATOR	PREDNISONE	1955	3	EFO_0003086	kidney disease	D007674	Kidney Diseases	61779	HP_0000079	abnormality of the urinary system	1	CHEMBL635
NR3C1	ENSG00000113580	Glucocorticoid receptor	CHEMBL635	Glucocorticoid receptor agonist	POSITIVE MODULATOR	PREDNISONE	1955	3	EFO_0003777	heart disease	D006331	Heart Diseases	61780	EFO_0000319	cardiovascular disease	1	CHEMBL635
NR3C1	ENSG00000113580	Glucocorticoid receptor	CHEMBL635	Glucocorticoid receptor agonist	POSITIVE MODULATOR	PREDNISONE	1955	3	EFO_0003843	pain	D010146	Pain	61782	EFO_0003765	general symptoms and signs	1	CHEMBL635
NR3C1	ENSG00000113580	Glucocorticoid receptor	CHEMBL635	Glucocorticoid receptor agonist	POSITIVE MODULATOR	PREDNISONE	1955	3	EFO_0003884	chronic kidney disease	D051436	Renal Insufficiency, Chronic	61783	HP_0000079	abnormality of the urinary system	1	CHEMBL635
NR3C1	ENSG00000113580	Glucocorticoid receptor	CHEMBL635	Glucocorticoid receptor agonist	POSITIVE MODULATOR	PREDNISONE	1955	2	EFO_0003929	relapsing-remitting multiple sclerosis	D020529	Multiple Sclerosis, Relapsing-Remitting	61784	EFO_0000540 | EFO_0000618	immune system disease | nervous system disease	1	CHEMBL635
NR3C1	ENSG00000113580	Glucocorticoid receptor	CHEMBL635	Glucocorticoid receptor agonist	POSITIVE MODULATOR	PREDNISONE	1955	2	EFO_0004236	focal segmental glomerulosclerosis	D005923	Glomerulosclerosis, Focal Segmental	61785	HP_0001197 | HP_0000079	abnormality of prenatal development or birth | abnormality of the urinary system	1	CHEMBL635
NR3C1	ENSG00000113580	Glucocorticoid receptor	CHEMBL635	Glucocorticoid receptor agonist	POSITIVE MODULATOR	PREDNISONE	1955	2	EFO_0004238	hearing loss	D034381	Hearing Loss	61786	EFO_0000618	nervous system disease	1	CHEMBL635
NR3C1	ENSG00000113580	Glucocorticoid receptor	CHEMBL635	Glucocorticoid receptor agonist	POSITIVE MODULATOR	PREDNISONE	1955	2	EFO_0004251	myeloproliferative disorder	D009196	Myeloproliferative Disorders	61787	EFO_0000616 | HP_0001197 | HP_0001871	neoplasm | abnormality of prenatal development or birth | abnormality of blood and blood-forming tissues	1	CHEMBL635
NR3C1	ENSG00000113580	Glucocorticoid receptor	CHEMBL635	Glucocorticoid receptor agonist	POSITIVE MODULATOR	PREDNISONE	1955	3	EFO_0004254	membranous glomerulonephritis	D015433	Glomerulonephritis, Membranous	61788	HP_0000079	abnormality of the urinary system	1	CHEMBL635
NR3C1	ENSG00000113580	Glucocorticoid receptor	CHEMBL635	Glucocorticoid receptor agonist	POSITIVE MODULATOR	PREDNISONE	1955	2	EFO_0004289	lymphoid leukemia	D007945	Leukemia, Lymphoid	61789	EFO_0000616 | HP_0001871 | EFO_0004503	neoplasm | abnormality of blood and blood-forming tissues | hematological measurement	1	CHEMBL635
NR3C1	ENSG00000113580	Glucocorticoid receptor	CHEMBL635	Glucocorticoid receptor agonist	POSITIVE MODULATOR	PREDNISONE	1955	3	EFO_0004826	anti-neutrophil antibody associated vasculitis	D056648	Anti-Neutrophil Cytoplasmic Antibody-Associated Vasculitis	61790	EFO_0000540	immune system disease	1	CHEMBL635
NR3C1	ENSG00000113580	Glucocorticoid receptor	CHEMBL635	Glucocorticoid receptor agonist	POSITIVE MODULATOR	PREDNISONE	1955	2	EFO_0005676	Autoimmune Hepatitis	D019693	Hepatitis, Autoimmune	61791	EFO_0000540 | EFO_0000589	immune system disease | metabolic disease	1	CHEMBL635
NR3C1	ENSG00000113580	Glucocorticoid receptor	CHEMBL635	Glucocorticoid receptor agonist	POSITIVE MODULATOR	PREDNISONE	1955	3	EFO_0005761	lupus nephritis	D008181	Lupus Nephritis	61792	EFO_0000540 | HP_0000079	immune system disease | abnormality of the urinary system	1	CHEMBL635
NR3C1	ENSG00000113580	Glucocorticoid receptor	CHEMBL635	Glucocorticoid receptor agonist	POSITIVE MODULATOR	PREDNISONE	1955	2	EFO_0005801	cholesterol embolism	D017700	Embolism, Cholesterol	61793	EFO_0000319	cardiovascular disease	1	CHEMBL635
NR3C1	ENSG00000113580	Glucocorticoid receptor	CHEMBL635	Glucocorticoid receptor agonist	POSITIVE MODULATOR	PREDNISONE	1955	3	EFO_0005952	non-Hodgkins lymphoma	D008228	Lymphoma, Non-Hodgkin	61794	EFO_0000616 | HP_0001871 | EFO_0004503	neoplasm | abnormality of blood and blood-forming tissues | hematological measurement	1	CHEMBL635
NR3C1	ENSG00000113580	Glucocorticoid receptor	CHEMBL635	Glucocorticoid receptor agonist	POSITIVE MODULATOR	PREDNISONE	1955	2	EFO_0007208	Churg-Strauss syndrome	D015267	Churg-Strauss Syndrome	61796	HP_0000079 | EFO_0000684 | EFO_0000540 | EFO_0000618 | EFO_0000319	abnormality of the urinary system | respiratory system disease | immune system disease | nervous system disease | cardiovascular disease	1	CHEMBL635
NR3C1	ENSG00000113580	Glucocorticoid receptor	CHEMBL635	Glucocorticoid receptor agonist	POSITIVE MODULATOR	PREDNISONE	1955	2	EFO_0007537	vestibular neuronitis	D020338	Vestibular Neuronitis	61797	EFO_0000618	nervous system disease	1	CHEMBL635
NR3C1	ENSG00000113580	Glucocorticoid receptor	CHEMBL635	Glucocorticoid receptor agonist	POSITIVE MODULATOR	PREDNISONE	1955	3	EFO_1000318	Langerhans Cell Histiocytosis	D006646	Histiocytosis, Langerhans-Cell	61798	EFO_0000616 | EFO_0000540 | HP_0001197 | HP_0001871	neoplasm | immune system disease | abnormality of prenatal development or birth | abnormality of blood and blood-forming tissues	1	CHEMBL635
NR3C1	ENSG00000113580	Glucocorticoid receptor	CHEMBL635	Glucocorticoid receptor agonist	POSITIVE MODULATOR	PREDNISONE	1955	3	EFO_1000784	microscopic polyangiitis	D055953	Microscopic Polyangiitis	61799	HP_0000079 | EFO_0000319	abnormality of the urinary system | cardiovascular disease	1	CHEMBL635
NR3C1	ENSG00000113580	Glucocorticoid receptor	CHEMBL635	Glucocorticoid receptor agonist	POSITIVE MODULATOR	PREDNISONE	1955	2	EFO_1000965	Henoch-Schoenlein purpura	D011695	IgA Vasculitis	61800	EFO_0000540	immune system disease	1	CHEMBL635
NR3C1	ENSG00000113580	Glucocorticoid receptor	CHEMBL635	Glucocorticoid receptor agonist	POSITIVE MODULATOR	PREDNISONE	1955	2	EFO_1001176	sensorineural hearing loss	D006319	Hearing Loss, Sensorineural	61801	EFO_0000618	nervous system disease	1	CHEMBL635
NR3C1	ENSG00000113580	Glucocorticoid receptor	CHEMBL635	Glucocorticoid receptor agonist	POSITIVE MODULATOR	PREDNISONE	1955	3	EFO_1001209	temporal arteritis	D013700	Giant Cell Arteritis	61802	HP_0000079 | EFO_0000618 | EFO_0000319	abnormality of the urinary system | nervous system disease | cardiovascular disease	1	CHEMBL635
NR3C1	ENSG00000113580	Glucocorticoid receptor	CHEMBL635	Glucocorticoid receptor agonist	POSITIVE MODULATOR	PREDNISONE	1955	2	EFO_1001264	Anemia, Hemolytic, Autoimmune	D000744	Anemia, Hemolytic, Autoimmune	61803	EFO_0000540 | HP_0001871	immune system disease | abnormality of blood and blood-forming tissues	1	CHEMBL635
NR3C1	ENSG00000113580	Glucocorticoid receptor	CHEMBL635	Glucocorticoid receptor agonist	POSITIVE MODULATOR	PREDNISONE	1955	2	EFO_1001365	Lymphoma, AIDS-Related	D016483	Lymphoma, AIDS-Related	61805	EFO_0000616 | HP_0001197 | HP_0001871	neoplasm | abnormality of prenatal development or birth | abnormality of blood and blood-forming tissues	1	CHEMBL635
NR3C1	ENSG00000113580	Glucocorticoid receptor	CHEMBL635	Glucocorticoid receptor agonist	POSITIVE MODULATOR	PREDNISONE	1955	2	EFO_1001466	Graves ophthalmopathy	D049970	Graves Ophthalmopathy	61806	EFO_0003966 | EFO_0000589 | EFO_0000540 | HP_0002715	eye disease | metabolic disease | immune system disease | abnormality of the immune system	1	CHEMBL635
NR3C1	ENSG00000113580	Glucocorticoid receptor	CHEMBL635	Glucocorticoid receptor agonist	POSITIVE MODULATOR	PREDNISONE	1955	3	EFO_1001467	Hypereosinophilic syndrome	D017681	Hypereosinophilic Syndrome	61807	HP_0000924 | HP_0003011 | EFO_0000540 | HP_0001197 | HP_0001871 | EFO_0000319	abnormality of the skeletal system | abnormality of the musculature | immune system disease | abnormality of prenatal development or birth | abnormality of blood and blood-forming tissues | cardiovascular disease	1	CHEMBL635
NR3C1	ENSG00000113580	Glucocorticoid receptor	CHEMBL635	Glucocorticoid receptor agonist	POSITIVE MODULATOR	PREDNISONE	1955	2	EFO_0000765	AIDS	D000163	Acquired Immunodeficiency Syndrome	109486	EFO_0000512 | EFO_0005741 | EFO_0000540 | HP_0001197	reproductive system disease | infectious disease | immune system disease | abnormality of prenatal development or birth	1	CHEMBL635
NR3C1	ENSG00000113580	Glucocorticoid receptor	CHEMBL635	Glucocorticoid receptor agonist	POSITIVE MODULATOR	PREDNISONE	1955	3	EFO_0006803	vasculitis	D014657	Vasculitis	109487	EFO_0000319	cardiovascular disease	1	CHEMBL635
NR3C1	ENSG00000113580	Glucocorticoid receptor	CHEMBL635	Glucocorticoid receptor agonist	POSITIVE MODULATOR	PREDNISONE	1955	2	EFO_0007167	Bell's palsy	D020330	Bell Palsy	109488	EFO_0000677 | EFO_0000618 | HP_0000707	mental or behavioural disorder | nervous system disease | abnormality of the nervous system	1	CHEMBL635
NR3C1	ENSG00000113580	Glucocorticoid receptor	CHEMBL635	Glucocorticoid receptor agonist	POSITIVE MODULATOR	PREDNISONE	1955	2	EFO_0007313	HIV-associated nephropathy	D016263	AIDS-Associated Nephropathy	109489	HP_0000079 | EFO_0005741 | EFO_0000540 | HP_0001197	abnormality of the urinary system | infectious disease | immune system disease | abnormality of prenatal development or birth	1	CHEMBL635
NR3C1	ENSG00000113580	Glucocorticoid receptor	CHEMBL635	Glucocorticoid receptor agonist	POSITIVE MODULATOR	PREDNISONE	1955	2	EFO_0007498	Stiff-Person syndrome	D016750	Stiff-Person Syndrome	109490	EFO_0000589 | EFO_0000618	metabolic disease | nervous system disease	1	CHEMBL635
NR3C1	ENSG00000113580	Glucocorticoid receptor	CHEMBL635	Glucocorticoid receptor agonist	POSITIVE MODULATOR	PREDNISONE	1955	2	EFO_0008517	oral lichen planus	D017676	Lichen Planus, Oral	109491	EFO_0010285	integumentary system disease	1	CHEMBL635
NR3C1	ENSG00000113580	Glucocorticoid receptor	CHEMBL635	Glucocorticoid receptor agonist	POSITIVE MODULATOR	PREDNISONE	1955	3	EFO_0008518	polymyalgia rheumatica	D011111	Polymyalgia Rheumatica	109492	EFO_0000540 | HP_0002715 | EFO_0004872 | HP_0000924 | EFO_1001986	immune system disease | abnormality of the immune system | inflammatory biomarker measurement | abnormality of the skeletal system | connective tissue disease	1	CHEMBL635
NR3C1	ENSG00000113580	Glucocorticoid receptor	CHEMBL635	Glucocorticoid receptor agonist	POSITIVE MODULATOR	PREDNISONE	1955	2	EFO_0009448	pulmonary fibrosis	D011658	Pulmonary Fibrosis	109493	EFO_0000684 | EFO_0000616	respiratory system disease | neoplasm	1	CHEMBL635
NR3C1	ENSG00000113580	Glucocorticoid receptor	CHEMBL635	Glucocorticoid receptor agonist	POSITIVE MODULATOR	PREDNISONE	1955	4	EFO_0009609	myocarditis	D009205	Myocarditis	109495	HP_0000924 | HP_0003011 | EFO_0000319	abnormality of the skeletal system | abnormality of the musculature | cardiovascular disease	1	CHEMBL635
NR3C1	ENSG00000113580	Glucocorticoid receptor	CHEMBL635	Glucocorticoid receptor agonist	POSITIVE MODULATOR	PREDNISONE	1955	3	EFO_1000986	intermediate uveitis	D015867	Uveitis, Intermediate	109496	EFO_1001986 | EFO_0003966 | EFO_0000540 | HP_0002715	connective tissue disease | eye disease | immune system disease | abnormality of the immune system	1	CHEMBL635
NR3C1	ENSG00000113580	Glucocorticoid receptor	CHEMBL635	Glucocorticoid receptor agonist	POSITIVE MODULATOR	PREDNISONE	1955	1	EFO_1001413	Respiratory Syncytial Virus Infection	D018357	Respiratory Syncytial Virus Infections	109497	EFO_0005741	infectious disease	1	CHEMBL635
NR3C1	ENSG00000113580	Glucocorticoid receptor	CHEMBL635	Glucocorticoid receptor agonist	POSITIVE MODULATOR	PREDNISONE	1955	2	EFO_1001857	Takayasu arteritis	D013625	Takayasu Arteritis	109498	HP_0000079 | EFO_0003966 | EFO_0000618 | EFO_0000319	abnormality of the urinary system | eye disease | nervous system disease | cardiovascular disease	1	CHEMBL635
NR3C1	ENSG00000113580	Glucocorticoid receptor	CHEMBL635	Glucocorticoid receptor agonist	POSITIVE MODULATOR	PREDNISONE	1955	1	HP_0002043	Esophageal stricture	D004940	Esophageal Stenosis	109500	EFO_0000405 | EFO_0003765	digestive system disease | general symptoms and signs	1	CHEMBL635
NR3C1	ENSG00000113580	Glucocorticoid receptor	CHEMBL635	Glucocorticoid receptor agonist	POSITIVE MODULATOR	PREDNISONE	1955	1	HP_0012410	Pure red cell aplasia	D012010	Red-Cell Aplasia, Pure	109501	HP_0001871	abnormality of blood and blood-forming tissues	1	CHEMBL635
NR3C1	ENSG00000113580	Glucocorticoid receptor	CHEMBL635	Glucocorticoid receptor agonist	POSITIVE MODULATOR	PREDNISONE	1955	4	MP_0001845	inflammation	D007249	Inflammation	109502	HP_0002715	abnormality of the immune system	1	CHEMBL635
NR3C1	ENSG00000113580	Glucocorticoid receptor	CHEMBL635	Glucocorticoid receptor agonist	POSITIVE MODULATOR	PREDNISONE	1955	2	EFO_0002428	chronic myeloproliferative disorder	D009196	Myeloproliferative Disorders	119747	HP_0000924 | HP_0003011 | EFO_0000616 | EFO_0000540 | EFO_1001986 | HP_0001871	abnormality of the skeletal system | abnormality of the musculature | neoplasm | immune system disease | connective tissue disease | abnormality of blood and blood-forming tissues	1	CHEMBL635
NR3C1	ENSG00000113580	Glucocorticoid receptor	CHEMBL635	Glucocorticoid receptor agonist	POSITIVE MODULATOR	PREDNISONE	1955	2	EFO_0004256	neuromyelitis optica	D009471	Neuromyelitis Optica	119748	EFO_0003966 | EFO_0000540 | EFO_0000618	eye disease | immune system disease | nervous system disease	1	CHEMBL635
NR3C1	ENSG00000113580	Glucocorticoid receptor	CHEMBL635	Glucocorticoid receptor agonist	POSITIVE MODULATOR	PREDNISONE	1955	2	EFO_0007541	viral pneumonia	D011024	Pneumonia, Viral	119750	EFO_0005741 | EFO_0000684	infectious disease | respiratory system disease	1	CHEMBL635
NR3C1	ENSG00000113580	Glucocorticoid receptor	CHEMBL635	Glucocorticoid receptor agonist	POSITIVE MODULATOR	PREDNISONE	1955	4	EFO_0008997	synovitis	D013585	Synovitis	119751	EFO_0005741 | HP_0000924 | EFO_1001986 | EFO_0004872 | EFO_0000540 | HP_0002715	connective tissue disease | inflammatory biomarker measurement | immune system disease | abnormality of the immune system | infectious disease | abnormality of the skeletal system	1	CHEMBL635
NR3C1	ENSG00000113580	Glucocorticoid receptor	CHEMBL635	Glucocorticoid receptor agonist	POSITIVE MODULATOR	PREDNISONE	1955	4	EFO_0009449	keratitis	D007634	Keratitis	119752	EFO_0003966	eye disease	1	CHEMBL635
NR3C1	ENSG00000113580	Glucocorticoid receptor	CHEMBL635	Glucocorticoid receptor agonist	POSITIVE MODULATOR	PREDNISONE	1955	4	EFO_0009456	exfoliative dermatitis	D003873	Dermatitis, Exfoliative	119753	EFO_0010285	integumentary system disease	1	CHEMBL635
NR3C1	ENSG00000113580	Glucocorticoid receptor	CHEMBL635	Glucocorticoid receptor agonist	POSITIVE MODULATOR	PREDNISONE	1955	2	EFO_0009538	chronic inflammatory demyelinating polyneuropathy	D020277	Polyradiculoneuropathy, Chronic Inflammatory Demyelinating	119754	EFO_0000540 | EFO_0000618	immune system disease | nervous system disease	1	CHEMBL635
NR3C1	ENSG00000113580	Glucocorticoid receptor	CHEMBL635	Glucocorticoid receptor agonist	POSITIVE MODULATOR	PREDNISONE	1955	2	EFO_1000131	Blast Phase Chronic Myelogenous Leukemia, BCR-ABL1 Positive	D001752	Blast Crisis	119755	EFO_0000616 | HP_0001871	neoplasm | abnormality of blood and blood-forming tissues	1	CHEMBL635
NR3C1	ENSG00000113580	Glucocorticoid receptor	CHEMBL635	Glucocorticoid receptor agonist	POSITIVE MODULATOR	PREDNISONE	1955	3	EFO_1000158	Central Nervous System Neoplasm	D016543	Central Nervous System Neoplasms	119756	EFO_0000616 | EFO_0000618	neoplasm | nervous system disease	1	CHEMBL635
NR3C1	ENSG00000113580	Glucocorticoid receptor	CHEMBL635	Glucocorticoid receptor agonist	POSITIVE MODULATOR	PREDNISONE	1955	2	EFO_1001383	Opsoclonus-Myoclonus Syndrome	D053578	Opsoclonus-Myoclonus Syndrome	119757	EFO_0000618 | EFO_0003966	nervous system disease | eye disease	1	CHEMBL635
NR3C1	ENSG00000113580	Glucocorticoid receptor	CHEMBL635	Glucocorticoid receptor agonist	POSITIVE MODULATOR	PREDNISONE	1955	4	EFO_1001896	lateral epicondylitis	D013716	Tennis Elbow	119758	HP_0000924 | HP_0003011	abnormality of the skeletal system | abnormality of the musculature	1	CHEMBL635
NR3C1	ENSG00000113580	Glucocorticoid receptor	CHEMBL635	Glucocorticoid receptor agonist	POSITIVE MODULATOR	PREDNISONE	1955	4	HP_0001094	Iridocyclitis	D015863	Iridocyclitis	119759	EFO_0003966 | HP_0002715	eye disease | abnormality of the immune system	1	CHEMBL635
NR3C1	ENSG00000113580	Glucocorticoid receptor	CHEMBL635	Glucocorticoid receptor agonist	POSITIVE MODULATOR	PREDNISONE	1955	1	HP_0001871	Abnormality of blood and blood-forming tissues	D006402	Hematologic Diseases	119760	EFO_0000319 | HP_0001871 | HP_0001197	cardiovascular disease | abnormality of blood and blood-forming tissues | abnormality of prenatal development or birth	1	CHEMBL635
NR3C1	ENSG00000113580	Glucocorticoid receptor	CHEMBL635	Glucocorticoid receptor agonist	POSITIVE MODULATOR	PREDNISONE	1955	1	HP_0001952	Glucose intolerance	D018149	Glucose Intolerance	119761	EFO_0000589	metabolic disease	1	CHEMBL635
NR3C1	ENSG00000113580	Glucocorticoid receptor	CHEMBL635	Glucocorticoid receptor agonist	POSITIVE MODULATOR	PREDNISONE	1955	4	HP_0012424	Chorioretinitis	D002825	Chorioretinitis	119762	EFO_0003966	eye disease	1	CHEMBL635
NR3C1	ENSG00000113580	Glucocorticoid receptor	CHEMBL635	Glucocorticoid receptor agonist	POSITIVE MODULATOR	PREDNISONE	1955	3	MONDO_0000870	childhood acute lymphoblastic leukemia	D054198	Precursor Cell Lymphoblastic Leukemia-Lymphoma	119763	HP_0000924 | HP_0003011 | HP_0001871 | EFO_0000616 | EFO_0000540 | HP_0001197 | EFO_1001986	abnormality of the skeletal system | abnormality of the musculature | abnormality of blood and blood-forming tissues | neoplasm | immune system disease | abnormality of prenatal development or birth | connective tissue disease	1	CHEMBL635
NR3C1	ENSG00000113580	Glucocorticoid receptor	CHEMBL635	Glucocorticoid receptor agonist	POSITIVE MODULATOR	PREDNISONE	1955	3	MONDO_0000873	lymphoblastic lymphoma	D054198	Precursor Cell Lymphoblastic Leukemia-Lymphoma	119764	EFO_0000616 | HP_0001197 | HP_0001871	neoplasm | abnormality of prenatal development or birth | abnormality of blood and blood-forming tissues	1	CHEMBL635
NR3C1	ENSG00000113580	Glucocorticoid receptor	CHEMBL635	Glucocorticoid receptor agonist	POSITIVE MODULATOR	PREDNISONE	1955	2	MONDO_0001085	interstitial nephritis	D009395	Nephritis, Interstitial	119765	HP_0000079	abnormality of the urinary system	1	CHEMBL635
NR3C1	ENSG00000113580	Glucocorticoid receptor	CHEMBL635	Glucocorticoid receptor agonist	POSITIVE MODULATOR	PREDNISONE	1955	4	MONDO_0001280	choroiditis	D002833	Choroiditis	119766	EFO_0003966 | EFO_0000319	eye disease | cardiovascular disease	1	CHEMBL635
NR3C1	ENSG00000113580	Glucocorticoid receptor	CHEMBL635	Glucocorticoid receptor agonist	POSITIVE MODULATOR	PREDNISONE	1955	2	MONDO_0002367	kidney cancer	D007680	Kidney Neoplasms	119767	EFO_0000616 | HP_0000079	neoplasm | abnormality of the urinary system	1	CHEMBL635
NR3C1	ENSG00000113580	Glucocorticoid receptor	CHEMBL635	Glucocorticoid receptor agonist	POSITIVE MODULATOR	PREDNISONE	1955	1	MONDO_0004095	B-cell neoplasm	D016393	Lymphoma, B-Cell	119768	EFO_0000616 | EFO_0000540 | HP_0001197 | HP_0001871	neoplasm | immune system disease | abnormality of prenatal development or birth | abnormality of blood and blood-forming tissues	1	CHEMBL635
NR3C1	ENSG00000113580	Glucocorticoid receptor	CHEMBL635	Glucocorticoid receptor agonist	POSITIVE MODULATOR	PREDNISONE	1955	3	MONDO_0007254	breast cancer	D001943	Breast Neoplasms	119769	EFO_0000616	neoplasm	1	CHEMBL635
NR3C1	ENSG00000113580	Glucocorticoid receptor	CHEMBL635	Glucocorticoid receptor agonist	POSITIVE MODULATOR	PREDNISONE	1955	3	MONDO_0008315	prostate cancer	D064129	Prostatic Neoplasms, Castration-Resistant	119770	EFO_0000616 | HP_0000078 | HP_0000079	neoplasm | abnormality of the genital system | abnormality of the urinary system	1	CHEMBL635
NR3C1	ENSG00000113580	Glucocorticoid receptor	CHEMBL635	Glucocorticoid receptor agonist	POSITIVE MODULATOR	PREDNISONE	1955	2	MONDO_0008903	lung cancer	D008175	Lung Neoplasms	119771	EFO_0000616 | EFO_0000684	neoplasm | respiratory system disease	1	CHEMBL635
NR3C1	ENSG00000113580	Glucocorticoid receptor	CHEMBL635	Glucocorticoid receptor agonist	POSITIVE MODULATOR	PREDNISONE	1955	3	MONDO_0009348	classic Hodgkin lymphoma	D006689	Hodgkin Disease	119772	EFO_0000616 | EFO_0005741 | HP_0001197 | HP_0001871	neoplasm | infectious disease | abnormality of prenatal development or birth | abnormality of blood and blood-forming tissues	1	CHEMBL635
NR3C1	ENSG00000113580	Glucocorticoid receptor	CHEMBL635	Glucocorticoid receptor agonist	POSITIVE MODULATOR	PREDNISONE	1955	3	MONDO_0013730	graft versus host disease	D006086	Graft vs Host Disease	119773	EFO_0000540	immune system disease	1	CHEMBL635
NR3C1	ENSG00000113580	Glucocorticoid receptor	CHEMBL635	Glucocorticoid receptor agonist	POSITIVE MODULATOR	PREDNISONE	1955	4	MONDO_0015128	primary adrenal insufficiency	D000224	Addison Disease	119774	EFO_0000589	metabolic disease	1	CHEMBL635
NR3C1	ENSG00000113580	Glucocorticoid receptor	CHEMBL635	Glucocorticoid receptor agonist	POSITIVE MODULATOR	PREDNISONE	1955	2	MONDO_0015540	hemophagocytic syndrome	D051359	Lymphohistiocytosis, Hemophagocytic	119775	EFO_0000540 | HP_0001871	immune system disease | abnormality of blood and blood-forming tissues	1	CHEMBL635
NR3C1	ENSG00000113580	Glucocorticoid receptor	CHEMBL635	Glucocorticoid receptor agonist	POSITIVE MODULATOR	PREDNISONE	1955	2	MONDO_0015564	Castleman disease	D005871	Castleman Disease	119776	EFO_0000616 | EFO_0005741 | EFO_0000540 | HP_0001197 | HP_0001871	neoplasm | infectious disease | immune system disease | abnormality of prenatal development or birth | abnormality of blood and blood-forming tissues	1	CHEMBL635
NR3C1	ENSG00000113580	Glucocorticoid receptor	CHEMBL635	Glucocorticoid receptor agonist	POSITIVE MODULATOR	PREDNISONE	1955	2	MONDO_0015760	T-cell non-Hodgkin lymphoma	D016399	Lymphoma, T-Cell	119777	EFO_0000616 | HP_0001197 | HP_0001871	neoplasm | abnormality of prenatal development or birth | abnormality of blood and blood-forming tissues	1	CHEMBL635
NR3C1	ENSG00000113580	Glucocorticoid receptor	CHEMBL635	Glucocorticoid receptor agonist	POSITIVE MODULATOR	PREDNISONE	1955	2	MONDO_0017287	IgG4-related disease	D000077733	Immunoglobulin G4-Related Disease	119778	EFO_0000540	immune system disease	1	CHEMBL635
NR3C1	ENSG00000113580	Glucocorticoid receptor	CHEMBL635	Glucocorticoid receptor agonist	POSITIVE MODULATOR	PREDNISONE	1955	3	MONDO_0018896	thrombotic thrombocytopenic purpura	D011697	Purpura, Thrombotic Thrombocytopenic	119779	EFO_0000540 | HP_0000079 | HP_0001871	immune system disease | abnormality of the urinary system | abnormality of blood and blood-forming tissues	1	CHEMBL635
NR3C1	ENSG00000113580	Glucocorticoid receptor	CHEMBL635	Glucocorticoid receptor agonist	POSITIVE MODULATOR	PREDNISONE	1955	3	MONDO_0018906	follicular lymphoma	D008224	Lymphoma, Follicular	119780	EFO_0000616 | EFO_0000540 | HP_0001197 | HP_0001871	neoplasm | immune system disease | abnormality of prenatal development or birth | abnormality of blood and blood-forming tissues	1	CHEMBL635
NR3C1	ENSG00000113580	Glucocorticoid receptor	CHEMBL635	Glucocorticoid receptor agonist	POSITIVE MODULATOR	PREDNISONE	1955	3	MONDO_0019471	adult T-cell leukemia/lymphoma	D015459	Leukemia-Lymphoma, Adult T-Cell	119781	HP_0001871 | EFO_0000616 | EFO_0005741 | EFO_0000540 | HP_0001197 | EFO_1001986 | HP_0000924 | HP_0003011 | EFO_0010285	abnormality of blood and blood-forming tissues | neoplasm | infectious disease | immune system disease | abnormality of prenatal development or birth | connective tissue disease | abnormality of the skeletal system | abnormality of the musculature | integumentary system disease	1	CHEMBL635
NR3C1	ENSG00000113580	Glucocorticoid receptor	CHEMBL635	Glucocorticoid receptor agonist	POSITIVE MODULATOR	PREDNISONE	1955	2	MONDO_0044903	myelofibrosis	D055728	Primary Myelofibrosis	119782	HP_0000924 | HP_0003011 | EFO_0000540 | HP_0001871	abnormality of the skeletal system | abnormality of the musculature | immune system disease | abnormality of blood and blood-forming tissues	1	CHEMBL635
NR3C1	ENSG00000113580	Glucocorticoid receptor	CHEMBL635	Glucocorticoid receptor agonist	POSITIVE MODULATOR	PREDNISONE	1955	3	MONDO_0044917	T-lymphoblastic lymphoma	D054218	Precursor T-Cell Lymphoblastic Leukemia-Lymphoma	119783	EFO_0000616 | HP_0001197 | HP_0001871	neoplasm | abnormality of prenatal development or birth | abnormality of blood and blood-forming tissues	1	CHEMBL635
NR3C1	ENSG00000113580	Glucocorticoid receptor	CHEMBL635	Glucocorticoid receptor agonist	POSITIVE MODULATOR	PREDNISONE	1955	2	EFO_0003060	non-small cell lung carcinoma	D002289	Carcinoma, Non-Small-Cell Lung	127935	EFO_0000616 | EFO_0000684	neoplasm | respiratory system disease	1	CHEMBL635
NR3C1	ENSG00000113580	Glucocorticoid receptor	CHEMBL635	Glucocorticoid receptor agonist	POSITIVE MODULATOR	PREDNISONE	1955	2	EFO_0009491	adrenocortical insufficiency	D000309	Adrenal Insufficiency	127936	EFO_0000589	metabolic disease	1	CHEMBL635
NR3C1	ENSG00000113580	Glucocorticoid receptor	CHEMBL635	Glucocorticoid receptor agonist	POSITIVE MODULATOR	PREDNISONE	1955	4	EFO_1000749	pemphigus	D010392	Pemphigus	127937	EFO_0000540 | EFO_0010285	immune system disease | integumentary system disease	1	CHEMBL635
NR3C1	ENSG00000113580	Glucocorticoid receptor	CHEMBL635	Glucocorticoid receptor agonist	POSITIVE MODULATOR	PREDNISONE	1955	3	MONDO_0100096	COVID-19	D045169	Severe Acute Respiratory Syndrome	127938	EFO_0005741	infectious disease	1	CHEMBL635
NR3C1	ENSG00000113580	Glucocorticoid receptor	CHEMBL635	Glucocorticoid receptor agonist	POSITIVE MODULATOR	PREDNISONE	1955	1	Orphanet_77260	Gaucher disease type 2	D005776	Gaucher Disease	127941	EFO_0003966 | EFO_0000589 | HP_0001197	eye disease | metabolic disease | abnormality of prenatal development or birth	1	CHEMBL635
NR3C1	ENSG00000113580	Glucocorticoid receptor	CHEMBL635	Glucocorticoid receptor agonist	POSITIVE MODULATOR	PREDNISONE	1955	3	EFO_0000094	B-cell acute lymphoblastic leukemia	D015456	Leukemia, Biphenotypic, Acute	134860	HP_0000924 | HP_0003011 | HP_0001871 | EFO_0000616 | EFO_0000540 | HP_0001197	abnormality of the skeletal system | abnormality of the musculature | abnormality of blood and blood-forming tissues | neoplasm | immune system disease | abnormality of prenatal development or birth	1	CHEMBL635
NR3C1	ENSG00000113580	Glucocorticoid receptor	CHEMBL635	Glucocorticoid receptor agonist	POSITIVE MODULATOR	PREDNISONE	1955	4	EFO_1001222	type III hypersensitivity reaction disease	D012713	Serum Sickness	134861	EFO_0000540	immune system disease	1	CHEMBL635
NR3C1	ENSG00000113580	Glucocorticoid receptor	CHEMBL635	Glucocorticoid receptor agonist	POSITIVE MODULATOR	PREDNISONE	1955	3	MONDO_0000432	lymphoplasmacytic lymphoma	D008258	Waldenstrom Macroglobulinemia	134862	EFO_0000616 | EFO_0000540 | HP_0001197 | HP_0001871	neoplasm | immune system disease | abnormality of prenatal development or birth | abnormality of blood and blood-forming tissues	1	CHEMBL635
NR3C1	ENSG00000113580	Glucocorticoid receptor	CHEMBL635	Glucocorticoid receptor agonist	POSITIVE MODULATOR	PREDNISONE	1955	3	MONDO_0018848	IgG4-related retroperitoneal fibrosis	D012185	Retroperitoneal Fibrosis	134863	EFO_0000540	immune system disease	1	CHEMBL635
NR3C1	ENSG00000113580	Glucocorticoid receptor	CHEMBL635	Glucocorticoid receptor agonist	POSITIVE MODULATOR	PREDNISONE	1955	3	EFO_0007187	bullous pemphigoid	D010391	Pemphigoid, Bullous	138888	EFO_0000540 | EFO_0010285	immune system disease | integumentary system disease	1	CHEMBL635
NR3C1	ENSG00000113580	Glucocorticoid receptor	CHEMBL635	Glucocorticoid receptor agonist	POSITIVE MODULATOR	PREDNISONE	1955	3	EFO_1001968	soft tissue sarcoma	D012509	Sarcoma	138889	EFO_0000616	neoplasm	1	CHEMBL635
NR3C1	ENSG00000113580	Glucocorticoid receptor	CHEMBL635	Glucocorticoid receptor agonist	POSITIVE MODULATOR	PREDNISONE	1955	3	MONDO_0000430	mature T-cell and NK-cell non-Hodgkin lymphoma	D016411	Lymphoma, T-Cell, Peripheral	138890	EFO_0000616 | HP_0001197 | HP_0001871	neoplasm | abnormality of prenatal development or birth | abnormality of blood and blood-forming tissues	1	CHEMBL635
NR3C1	ENSG00000113580	Glucocorticoid receptor	CHEMBL635	Glucocorticoid receptor agonist	POSITIVE MODULATOR	PREDNISONE	1955	3	MONDO_0004975	Alzheimer disease	D000544	Alzheimer Disease	138891	EFO_0000677 | EFO_0000618 | HP_0000707	mental or behavioural disorder | nervous system disease | abnormality of the nervous system	1	CHEMBL635
NR3C1	ENSG00000113580	Glucocorticoid receptor	CHEMBL635	Glucocorticoid receptor agonist	POSITIVE MODULATOR	PREDNISONE	1955	2	MONDO_0004976	amyotrophic lateral sclerosis	D000690	Amyotrophic Lateral Sclerosis	138892	EFO_0000618	nervous system disease	1	CHEMBL635
NR3C1	ENSG00000113580	Glucocorticoid receptor	CHEMBL635	Glucocorticoid receptor agonist	POSITIVE MODULATOR	PREDNISONE	1955	4	MONDO_0004979	asthma	D001249	Asthma	138893	EFO_0000684 | EFO_0000540 | HP_0002715	respiratory system disease | immune system disease | abnormality of the immune system	1	CHEMBL635
NR3C1	ENSG00000113580	Glucocorticoid receptor	CHEMBL635	Glucocorticoid receptor agonist	POSITIVE MODULATOR	PREDNISONE	1955	0.5	MONDO_0005148	type 2 diabetes mellitus	D003924	Diabetes Mellitus, Type 2	138894	EFO_0000589	metabolic disease	1	CHEMBL635
NR3C1	ENSG00000113580	Glucocorticoid receptor	CHEMBL635	Glucocorticoid receptor agonist	POSITIVE MODULATOR	PREDNISONE	1955	4	MONDO_0005178	osteoarthritis	D010003	Osteoarthritis	138895	HP_0000924	abnormality of the skeletal system	1	CHEMBL635
NR3C1	ENSG00000113580	Glucocorticoid receptor	CHEMBL635	Glucocorticoid receptor agonist	POSITIVE MODULATOR	PREDNISONE	1955	2	MONDO_0005271	allergic disease	D006967	Hypersensitivity	138897	EFO_0000540	immune system disease	1	CHEMBL635
NR3C1	ENSG00000113580	Glucocorticoid receptor	CHEMBL635	Glucocorticoid receptor agonist	POSITIVE MODULATOR	PREDNISONE	1955	4	MONDO_0005301	multiple sclerosis	D009103	Multiple Sclerosis	138898	EFO_0000677 | EFO_0000618 | HP_0000707 | EFO_0000540 | HP_0002715 | EFO_0004872	mental or behavioural disorder | nervous system disease | abnormality of the nervous system | immune system disease | abnormality of the immune system | inflammatory biomarker measurement	1	CHEMBL635
NR3C1	ENSG00000113580	Glucocorticoid receptor	CHEMBL635	Glucocorticoid receptor agonist	POSITIVE MODULATOR	PREDNISONE	1955	4	MONDO_0008728	classic congenital adrenal hyperplasia due to 21-hydroxylase deficiency	D000312	Adrenal Hyperplasia, Congenital	138899	EFO_0000512 | EFO_0000589 | HP_0001197	reproductive system disease | metabolic disease | abnormality of prenatal development or birth	1	CHEMBL635
NR3C1	ENSG00000113580	Glucocorticoid receptor	CHEMBL635	Glucocorticoid receptor agonist	POSITIVE MODULATOR	PREDNISONE	1955	3	MONDO_0009061	cystic fibrosis	D003550	Cystic Fibrosis	138900	EFO_0000684 | HP_0001197	respiratory system disease | abnormality of prenatal development or birth	1	CHEMBL635
NR3C1	ENSG00000113580	Glucocorticoid receptor	CHEMBL635	Glucocorticoid receptor agonist	POSITIVE MODULATOR	PREDNISONE	1955	1	MONDO_0010079	Canavan disease	D017825	Canavan Disease	138901	EFO_0000589 | HP_0001197 | EFO_0000618	metabolic disease | abnormality of prenatal development or birth | nervous system disease	1	CHEMBL635
NR3C1	ENSG00000113580	Glucocorticoid receptor	CHEMBL635	Glucocorticoid receptor agonist	POSITIVE MODULATOR	PREDNISONE	1955	2	MONDO_0010602	hemophilia A	D006467	Hemophilia A	138902	HP_0001197 | HP_0001871	abnormality of prenatal development or birth | abnormality of blood and blood-forming tissues	1	CHEMBL635
NR3C1	ENSG00000113580	Glucocorticoid receptor	CHEMBL635	Glucocorticoid receptor agonist	POSITIVE MODULATOR	PREDNISONE	1955	3	MONDO_0010679	Duchenne muscular dystrophy	D020388	Muscular Dystrophy, Duchenne	138903	HP_0000924 | HP_0003011 | EFO_0003966 | EFO_0000618 | EFO_0000319 | HP_0001197	abnormality of the skeletal system | abnormality of the musculature | eye disease | nervous system disease | cardiovascular disease | abnormality of prenatal development or birth	1	CHEMBL635
NR3C1	ENSG00000113580	Glucocorticoid receptor	CHEMBL635	Glucocorticoid receptor agonist	POSITIVE MODULATOR	PREDNISONE	1955	2	MONDO_0011719	gastrointestinal stromal tumor	D046152	Gastrointestinal Stromal Tumors	138904	EFO_0000616 | HP_0001197	neoplasm | abnormality of prenatal development or birth	1	CHEMBL635
NR3C1	ENSG00000113580	Glucocorticoid receptor	CHEMBL635	Glucocorticoid receptor agonist	POSITIVE MODULATOR	PREDNISONE	1955	2	MONDO_0016537	lymphoproliferative syndrome	D008232	Lymphoproliferative Disorders	138905	EFO_0000540 | EFO_0000616 | HP_0001197	immune system disease | neoplasm | abnormality of prenatal development or birth	1	CHEMBL635
NR3C1	ENSG00000113580	Glucocorticoid receptor	CHEMBL635	Glucocorticoid receptor agonist	POSITIVE MODULATOR	PREDNISONE	1955	1	MONDO_0017276	frontotemporal dementia	D057180	Frontotemporal Dementia	138906	EFO_0000677 | HP_0001197 | EFO_0000618	mental or behavioural disorder | abnormality of prenatal development or birth | nervous system disease	1	CHEMBL635
NR3C1	ENSG00000113580	Glucocorticoid receptor	CHEMBL635	Glucocorticoid receptor agonist	POSITIVE MODULATOR	PREDNISONE	1955	1	MONDO_0017719	gangliosidosis	D005733	Gangliosidoses	138907			1	CHEMBL635
NR3C1	ENSG00000113580	Glucocorticoid receptor	CHEMBL635	Glucocorticoid receptor agonist	POSITIVE MODULATOR	PREDNISONE	1955	3	MONDO_0018076	tuberculosis	D014376	Tuberculosis	138908	EFO_0005741 | EFO_0000684 | EFO_0000540 | HP_0002715	infectious disease | respiratory system disease | immune system disease | abnormality of the immune system	1	CHEMBL635
NR3C1	ENSG00000113580	Glucocorticoid receptor	CHEMBL635	Glucocorticoid receptor agonist	POSITIVE MODULATOR	PREDNISONE	1955	1	MONDO_0018150	Gaucher disease	D005776	Gaucher Disease	138909	EFO_0000589 | HP_0001197 | EFO_0003966	metabolic disease | abnormality of prenatal development or birth | eye disease	1	CHEMBL635
NR3C1	ENSG00000113580	Glucocorticoid receptor	CHEMBL635	Glucocorticoid receptor agonist	POSITIVE MODULATOR	PREDNISONE	1955	1	MONDO_0018998	Leber congenital amaurosis	D057130	Leber Congenital Amaurosis	138910			1	CHEMBL635
NR3C1	ENSG00000113580	Glucocorticoid receptor	CHEMBL635	Glucocorticoid receptor agonist	POSITIVE MODULATOR	PREDNISONE	1955	4	MONDO_0019338	sarcoidosis	D012507	Sarcoidosis	138911	EFO_1001986 | EFO_0010285 | EFO_0000684 | EFO_0004872 | EFO_0000540 | HP_0002715 | EFO_0000319	connective tissue disease | integumentary system disease | respiratory system disease | inflammatory biomarker measurement | immune system disease | abnormality of the immune system | cardiovascular disease	1	CHEMBL635
NR3C1	ENSG00000113580	Glucocorticoid receptor	CHEMBL635	Glucocorticoid receptor agonist	POSITIVE MODULATOR	PREDNISONE	1955	1	MONDO_0019391	Fanconi anemia	D005199	Fanconi Anemia	138912	HP_0000924 | HP_0003011 | HP_0000079 | HP_0001871 | EFO_0000589 | EFO_0000540 | HP_0001197 | EFO_0010285	abnormality of the skeletal system | abnormality of the musculature | abnormality of the urinary system | abnormality of blood and blood-forming tissues | metabolic disease | immune system disease | abnormality of prenatal development or birth | integumentary system disease	1	CHEMBL635
NR3C1	ENSG00000113580	Glucocorticoid receptor	CHEMBL635	Glucocorticoid receptor agonist	POSITIVE MODULATOR	PREDNISONE	1955	2	MONDO_0044881	hematopoietic and lymphoid cell neoplasm	D019337	Hematologic Neoplasms	138913	EFO_0000616 | HP_0001871	neoplasm | abnormality of blood and blood-forming tissues	1	CHEMBL635
NR3C1	ENSG00000113580	Glucocorticoid receptor	CHEMBL635	Glucocorticoid receptor agonist	POSITIVE MODULATOR	PREDNISONE	1955	4	EFO_0001379	endocrine system disease	D004700	Endocrine System Diseases	145250	EFO_0000589	metabolic disease	1	CHEMBL635
NR3C1	ENSG00000113580	Glucocorticoid receptor	CHEMBL635	Glucocorticoid receptor agonist	POSITIVE MODULATOR	PREDNISONE	1955	4	EFO_0003833	brain neoplasm	D001932	Brain Neoplasms	145251	EFO_0000616 | EFO_0000618	neoplasm | nervous system disease	1	CHEMBL635
NR3C1	ENSG00000113580	Glucocorticoid receptor	CHEMBL635	Glucocorticoid receptor agonist	POSITIVE MODULATOR	PREDNISONE	1955	2	EFO_0004228	drug-induced liver injury	D056486	Chemical and Drug Induced Liver Injury	145252	EFO_0000589	metabolic disease	1	CHEMBL635
NR3C1	ENSG00000113580	Glucocorticoid receptor	CHEMBL635	Glucocorticoid receptor agonist	POSITIVE MODULATOR	PREDNISONE	1955	4	EFO_0005539	adrenal gland disease	D000312	Adrenal Hyperplasia, Congenital	145253	EFO_0000589	metabolic disease	1	CHEMBL635
NR3C1	ENSG00000113580	Glucocorticoid receptor	CHEMBL635	Glucocorticoid receptor agonist	POSITIVE MODULATOR	PREDNISONE	1955	4	EFO_0005854	allergic rhinitis	D065631	Rhinitis, Allergic	145254	EFO_0000684 | EFO_0000540	respiratory system disease | immune system disease	1	CHEMBL635
NR3C1	ENSG00000113580	Glucocorticoid receptor	CHEMBL635	Glucocorticoid receptor agonist	POSITIVE MODULATOR	PREDNISONE	1955	3	EFO_0007427	pericarditis	D010493	Pericarditis	145255	EFO_0000319 | EFO_0000540 | HP_0002715 | EFO_1001986	cardiovascular disease | immune system disease | abnormality of the immune system | connective tissue disease	1	CHEMBL635
NR3C1	ENSG00000113580	Glucocorticoid receptor	CHEMBL635	Glucocorticoid receptor agonist	POSITIVE MODULATOR	PREDNISONE	1955	1	EFO_0008590	Status Asthmaticus	D013224	Status Asthmaticus	145256	EFO_0000684	respiratory system disease	1	CHEMBL635
NR3C1	ENSG00000113580	Glucocorticoid receptor	CHEMBL635	Glucocorticoid receptor agonist	POSITIVE MODULATOR	PREDNISONE	1955	2	EFO_1001492	atrophic macular degeneration	D057092	Geographic Atrophy	145257	EFO_0003966 | EFO_0000618 | HP_0001197	eye disease | nervous system disease | abnormality of prenatal development or birth	1	CHEMBL635
NR3C1	ENSG00000113580	Glucocorticoid receptor	CHEMBL635	Glucocorticoid receptor agonist	POSITIVE MODULATOR	PREDNISONE	1955	4	HP_0004398	Peptic ulcer	D010437	Peptic Ulcer	145258	EFO_0000405	digestive system disease	1	CHEMBL635
NR3C1	ENSG00000113580	Glucocorticoid receptor	CHEMBL635	Glucocorticoid receptor agonist	POSITIVE MODULATOR	PREDNISONE	1955	4	MONDO_0002280	anemia	D000740	Anemia	145259	HP_0001871 | EFO_0004503 | EFO_0000540 | HP_0002715 | EFO_0000405 | EFO_1001986	abnormality of blood and blood-forming tissues | hematological measurement | immune system disease | abnormality of the immune system | digestive system disease | connective tissue disease	1	CHEMBL635
NR3C1	ENSG00000113580	Glucocorticoid receptor	CHEMBL635	Glucocorticoid receptor agonist	POSITIVE MODULATOR	PREDNISONE	1955	4	MONDO_0002471	bursitis	D002062	Bursitis	145260	EFO_1001986 | HP_0000924	connective tissue disease | abnormality of the skeletal system	1	CHEMBL635
NR3C1	ENSG00000113580	Glucocorticoid receptor	CHEMBL635	Glucocorticoid receptor agonist	POSITIVE MODULATOR	PREDNISONE	1955	4	MONDO_0003937	spondylitis	D013166	Spondylitis	145261	HP_0000924 | HP_0003011	abnormality of the skeletal system | abnormality of the musculature	1	CHEMBL635
NR3C1	ENSG00000113580	Glucocorticoid receptor	CHEMBL635	Glucocorticoid receptor agonist	POSITIVE MODULATOR	PREDNISONE	1955	4	MONDO_0004992	cancer	D009369	Neoplasms	145262	EFO_0000616	neoplasm	1	CHEMBL635
NR3C1	ENSG00000113580	Glucocorticoid receptor	CHEMBL635	Glucocorticoid receptor agonist	POSITIVE MODULATOR	PREDNISONE	1955	4	MONDO_0007915	systemic lupus erythematosus	D008180	Lupus Erythematosus, Systemic	145263	HP_0000079 | EFO_0000540 | HP_0002715 | HP_0000924	abnormality of the urinary system | immune system disease | abnormality of the immune system | abnormality of the skeletal system	1	CHEMBL635
NR3C1	ENSG00000113580	Glucocorticoid receptor	CHEMBL635	Glucocorticoid receptor agonist	POSITIVE MODULATOR	PREDNISONE	1955	3	MONDO_0020547	chronic graft versus host disease	D000092122	Bronchiolitis Obliterans Syndrome	145264	EFO_0000540	immune system disease	1	CHEMBL635
NR3C1	ENSG00000113580	Glucocorticoid receptor	CHEMBL131	Glucocorticoid receptor agonist	POSITIVE MODULATOR	PREDNISOLONE	1955	4	EFO_0005752	eye inflammation	D005128	Eye Diseases	23720	EFO_0000540 | HP_0002715 | EFO_0004872	immune system disease | abnormality of the immune system | inflammatory biomarker measurement	1	CHEMBL131
NR3C1	ENSG00000113580	Glucocorticoid receptor	CHEMBL131	Glucocorticoid receptor agonist	POSITIVE MODULATOR	PREDNISOLONE	1955	4	HP_0001742	Nasal congestion	D015508	Nasal Obstruction	23721	HP_0000924 | HP_0003011	abnormality of the skeletal system | abnormality of the musculature	1	CHEMBL131
NR3C1	ENSG00000113580	Glucocorticoid receptor	CHEMBL131	Glucocorticoid receptor agonist	POSITIVE MODULATOR	PREDNISOLONE	1955	4	EFO_0004255	nephrotic syndrome	D009404	Nephrotic Syndrome	23722	HP_0000079	abnormality of the urinary system	1	CHEMBL131
NR3C1	ENSG00000113580	Glucocorticoid receptor	CHEMBL131	Glucocorticoid receptor agonist	POSITIVE MODULATOR	PREDNISOLONE	1955	4	EFO_0000685	rheumatoid arthritis	D001172	Arthritis, Rheumatoid	23723	EFO_1001986 | HP_0000924 | EFO_0004872 | EFO_0000540 | HP_0002715	connective tissue disease | abnormality of the skeletal system | inflammatory biomarker measurement | immune system disease | abnormality of the immune system	1	CHEMBL131
NR3C1	ENSG00000113580	Glucocorticoid receptor	CHEMBL131	Glucocorticoid receptor agonist	POSITIVE MODULATOR	PREDNISOLONE	1955	2	EFO_0001054	leprosy	D007918	Leprosy	24801	EFO_0000512 | EFO_0005741 | EFO_0000618	reproductive system disease | infectious disease | nervous system disease	1	CHEMBL131
NR3C1	ENSG00000113580	Glucocorticoid receptor	CHEMBL131	Glucocorticoid receptor agonist	POSITIVE MODULATOR	PREDNISOLONE	1955	3	EFO_0001378	multiple myeloma	D009101	Multiple Myeloma	26833	HP_0001871 | EFO_0004503 | EFO_0004872 | EFO_0000540 | HP_0002715 | EFO_0000616	abnormality of blood and blood-forming tissues | hematological measurement | inflammatory biomarker measurement | immune system disease | abnormality of the immune system | neoplasm	1	CHEMBL131
NR3C1	ENSG00000113580	Glucocorticoid receptor	CHEMBL131	Glucocorticoid receptor agonist	POSITIVE MODULATOR	PREDNISOLONE	1955	3	EFO_0000341	chronic obstructive pulmonary disease	D029424	Pulmonary Disease, Chronic Obstructive	27397	EFO_0000684	respiratory system disease	1	CHEMBL131
NR3C1	ENSG00000113580	Glucocorticoid receptor	CHEMBL131	Glucocorticoid receptor agonist	POSITIVE MODULATOR	PREDNISOLONE	1955	4	EFO_0000729	ulcerative colitis	D003093	Colitis, Ulcerative	27891	EFO_1001986 | EFO_0000405 | EFO_0004872 | EFO_0000540 | HP_0002715	connective tissue disease | digestive system disease | inflammatory biomarker measurement | immune system disease | abnormality of the immune system	1	CHEMBL131
NR3C1	ENSG00000113580	Glucocorticoid receptor	CHEMBL131	Glucocorticoid receptor agonist	POSITIVE MODULATOR	PREDNISOLONE	1955	2	EFO_0000764	HIV infection	D015658	HIV Infections	28348	EFO_0005741 | EFO_0000540 | HP_0002715	infectious disease | immune system disease | abnormality of the immune system	1	CHEMBL131
NR3C1	ENSG00000113580	Glucocorticoid receptor	CHEMBL131	Glucocorticoid receptor agonist	POSITIVE MODULATOR	PREDNISOLONE	1955	4	EFO_0000274	atopic eczema	D003876	Dermatitis, Atopic	41681	EFO_0000540 | HP_0001197 | EFO_0010285	immune system disease | abnormality of prenatal development or birth | integumentary system disease	1	CHEMBL131
NR3C1	ENSG00000113580	Glucocorticoid receptor	CHEMBL131	Glucocorticoid receptor agonist	POSITIVE MODULATOR	PREDNISOLONE	1955	4	EFO_0005319	contact dermatitis	D003877	Dermatitis, Contact	41833	EFO_0010285	integumentary system disease	1	CHEMBL131
NR3C1	ENSG00000113580	Glucocorticoid receptor	CHEMBL131	Glucocorticoid receptor agonist	POSITIVE MODULATOR	PREDNISOLONE	1955	4	EFO_0007403	ophthalmic herpes zoster	D006563	Herpes Zoster Ophthalmicus	41870	EFO_0005741 | EFO_0000618 | EFO_0010285	infectious disease | nervous system disease | integumentary system disease	1	CHEMBL131
NR3C1	ENSG00000113580	Glucocorticoid receptor	CHEMBL131	Glucocorticoid receptor agonist	POSITIVE MODULATOR	PREDNISOLONE	1955	4	EFO_1000941	frozen shoulder	D002062	Bursitis	41886	HP_0000924 | HP_0003011 | EFO_1001986	abnormality of the skeletal system | abnormality of the musculature | connective tissue disease	1	CHEMBL131
NR3C1	ENSG00000113580	Glucocorticoid receptor	CHEMBL131	Glucocorticoid receptor agonist	POSITIVE MODULATOR	PREDNISOLONE	1955	4	EFO_1000997	iritis	D007500	Iritis	41889	EFO_0003966	eye disease	1	CHEMBL131
NR3C1	ENSG00000113580	Glucocorticoid receptor	CHEMBL131	Glucocorticoid receptor agonist	POSITIVE MODULATOR	PREDNISOLONE	1955	4	EFO_0000384	Crohn's disease	D003424	Crohn Disease	41993	EFO_0000405 | EFO_0000540 | HP_0002715 | EFO_0004872 | EFO_1001986	digestive system disease | immune system disease | abnormality of the immune system | inflammatory biomarker measurement | connective tissue disease	1	CHEMBL131
NR3C1	ENSG00000113580	Glucocorticoid receptor	CHEMBL131	Glucocorticoid receptor agonist	POSITIVE MODULATOR	PREDNISOLONE	1955	4	EFO_0000398	dermatomyositis	D003882	Dermatomyositis	41994	HP_0000924 | HP_0003011 | HP_0000079 | EFO_0000618 | EFO_0000540 | EFO_1001986 | EFO_0010285	abnormality of the skeletal system | abnormality of the musculature | abnormality of the urinary system | nervous system disease | immune system disease | connective tissue disease | integumentary system disease	1	CHEMBL131
NR3C1	ENSG00000113580	Glucocorticoid receptor	CHEMBL131	Glucocorticoid receptor agonist	POSITIVE MODULATOR	PREDNISOLONE	1955	4	EFO_0000574	lymphoma	D008223	Lymphoma	42011	EFO_0000616 | HP_0001197 | HP_0001871	neoplasm | abnormality of prenatal development or birth | abnormality of blood and blood-forming tissues	1	CHEMBL131
NR3C1	ENSG00000113580	Glucocorticoid receptor	CHEMBL131	Glucocorticoid receptor agonist	POSITIVE MODULATOR	PREDNISOLONE	1955	4	EFO_0002609	juvenile idiopathic arthritis	D001171	Arthritis, Juvenile	42050	HP_0000924 | HP_0003011 | EFO_0000540 | EFO_1001986	abnormality of the skeletal system | abnormality of the musculature | immune system disease | connective tissue disease	1	CHEMBL131
NR3C1	ENSG00000113580	Glucocorticoid receptor	CHEMBL131	Glucocorticoid receptor agonist	POSITIVE MODULATOR	PREDNISOLONE	1955	4	EFO_1000684	dermatitis herpetiformis	D003874	Dermatitis Herpetiformis	42099	EFO_0000540 | EFO_0010285	immune system disease | integumentary system disease	1	CHEMBL131
NR3C1	ENSG00000113580	Glucocorticoid receptor	CHEMBL131	Glucocorticoid receptor agonist	POSITIVE MODULATOR	PREDNISOLONE	1955	4	HP_0001915	Aplastic anemia	D000741	Anemia, Aplastic	42122	HP_0001871	abnormality of blood and blood-forming tissues	1	CHEMBL131
NR3C1	ENSG00000113580	Glucocorticoid receptor	CHEMBL131	Glucocorticoid receptor agonist	POSITIVE MODULATOR	PREDNISOLONE	1955	4	EFO_0003898	ankylosing spondylitis	D013167	Spondylitis, Ankylosing	42224	EFO_1001986 | EFO_0004872 | EFO_0000540 | HP_0002715 | HP_0000924	connective tissue disease | inflammatory biomarker measurement | immune system disease | abnormality of the immune system | abnormality of the skeletal system	1	CHEMBL131
NR3C1	ENSG00000113580	Glucocorticoid receptor	CHEMBL131	Glucocorticoid receptor agonist	POSITIVE MODULATOR	PREDNISOLONE	1955	4	EFO_0005854	allergic rhinitis	D006255	Rhinitis, Allergic, Seasonal	42250	EFO_0000684 | EFO_0000540	respiratory system disease | immune system disease	1	CHEMBL131
NR3C1	ENSG00000113580	Glucocorticoid receptor	CHEMBL131	Glucocorticoid receptor agonist	POSITIVE MODULATOR	PREDNISOLONE	1955	4	EFO_0007405	optic neuritis	D009902	Optic Neuritis	42256	EFO_0000618 | EFO_0003966	nervous system disease | eye disease	1	CHEMBL131
NR3C1	ENSG00000113580	Glucocorticoid receptor	CHEMBL131	Glucocorticoid receptor agonist	POSITIVE MODULATOR	PREDNISOLONE	1955	4	EFO_0007520	trichinosis	D014235	Trichinellosis	42258	EFO_0005741	infectious disease	1	CHEMBL131
NR3C1	ENSG00000113580	Glucocorticoid receptor	CHEMBL131	Glucocorticoid receptor agonist	POSITIVE MODULATOR	PREDNISOLONE	1955	4	EFO_0000676	psoriasis	D011565	Psoriasis	42379	EFO_0010285 | EFO_0000540 | HP_0002715 | EFO_0004872 | EFO_1001986	integumentary system disease | immune system disease | abnormality of the immune system | inflammatory biomarker measurement | connective tissue disease	1	CHEMBL131
NR3C1	ENSG00000113580	Glucocorticoid receptor	CHEMBL131	Glucocorticoid receptor agonist	POSITIVE MODULATOR	PREDNISOLONE	1955	4	EFO_0003778	psoriatic arthritis	D015535	Arthritis, Psoriatic	42400	HP_0000924 | HP_0003011 | EFO_0000540 | EFO_1001986	abnormality of the skeletal system | abnormality of the musculature | immune system disease | connective tissue disease	1	CHEMBL131
NR3C1	ENSG00000113580	Glucocorticoid receptor	CHEMBL131	Glucocorticoid receptor agonist	POSITIVE MODULATOR	PREDNISOLONE	1955	4	EFO_0005558	hemolytic anemia	D000743	Anemia, Hemolytic	42426	HP_0001871	abnormality of blood and blood-forming tissues	1	CHEMBL131
NR3C1	ENSG00000113580	Glucocorticoid receptor	CHEMBL131	Glucocorticoid receptor agonist	POSITIVE MODULATOR	PREDNISOLONE	1955	4	EFO_0000565	leukemia	D007938	Leukemia	42518	HP_0000924 | HP_0003011 | EFO_0000540 | EFO_0000616 | HP_0001871	abnormality of the skeletal system | abnormality of the musculature | immune system disease | neoplasm | abnormality of blood and blood-forming tissues	1	CHEMBL131
NR3C1	ENSG00000113580	Glucocorticoid receptor	CHEMBL131	Glucocorticoid receptor agonist	POSITIVE MODULATOR	PREDNISOLONE	1955	4	EFO_0003106	pneumonia	D011014	Pneumonia	42554	EFO_0000684 | EFO_0000616	respiratory system disease | neoplasm	1	CHEMBL131
NR3C1	ENSG00000113580	Glucocorticoid receptor	CHEMBL131	Glucocorticoid receptor agonist	POSITIVE MODULATOR	PREDNISOLONE	1955	4	EFO_1000039	meningeal tuberculosis	D014390	Tuberculosis, Meningeal	42600	HP_0000079 | EFO_0000512 | EFO_0000616 | EFO_0000618 | EFO_0005741	abnormality of the urinary system | reproductive system disease | neoplasm | nervous system disease | infectious disease	1	CHEMBL131
NR3C1	ENSG00000113580	Glucocorticoid receptor	CHEMBL131	Glucocorticoid receptor agonist	POSITIVE MODULATOR	PREDNISOLONE	1955	4	EFO_1001194	subacute thyroiditis	D013968	Thyroiditis, Subacute	42606	EFO_0000589	metabolic disease	1	CHEMBL131
NR3C1	ENSG00000113580	Glucocorticoid receptor	CHEMBL131	Glucocorticoid receptor agonist	POSITIVE MODULATOR	PREDNISOLONE	1955	4	HP_0001873	Thrombocytopenia	D013921	Thrombocytopenia	42614	HP_0001871 | EFO_0004503	abnormality of blood and blood-forming tissues | hematological measurement	1	CHEMBL131
NR3C1	ENSG00000113580	Glucocorticoid receptor	CHEMBL131	Glucocorticoid receptor agonist	POSITIVE MODULATOR	PREDNISOLONE	1955	4	EFO_0004274	gout	D015210	Arthritis, Gouty	42735	EFO_0000589 | EFO_0004872	metabolic disease | inflammatory biomarker measurement	1	CHEMBL131
NR3C1	ENSG00000113580	Glucocorticoid receptor	CHEMBL131	Glucocorticoid receptor agonist	POSITIVE MODULATOR	PREDNISOLONE	1955	4	EFO_0007141	allergic conjunctivitis	D003233	Conjunctivitis, Allergic	42756	EFO_0000540 | EFO_0003966	immune system disease | eye disease	1	CHEMBL131
NR3C1	ENSG00000113580	Glucocorticoid receptor	CHEMBL131	Glucocorticoid receptor agonist	POSITIVE MODULATOR	PREDNISOLONE	1955	4	EFO_1000049	pulmonary tuberculosis	D014397	Tuberculosis, Pulmonary	42764	EFO_0005741 | EFO_0000684	infectious disease | respiratory system disease	1	CHEMBL131
NR3C1	ENSG00000113580	Glucocorticoid receptor	CHEMBL131	Glucocorticoid receptor agonist	POSITIVE MODULATOR	PREDNISOLONE	1955	4	EFO_1001205	sympathetic ophthalmia	D009879	Ophthalmia, Sympathetic	42773	EFO_0000618 | HP_0000707 | EFO_0003966	nervous system disease | abnormality of the nervous system | eye disease	1	CHEMBL131
NR3C1	ENSG00000113580	Glucocorticoid receptor	CHEMBL131	Glucocorticoid receptor agonist	POSITIVE MODULATOR	PREDNISOLONE	1955	4	HP_0004398	Peptic ulcer	D010437	Peptic Ulcer	42794	EFO_0000405	digestive system disease	1	CHEMBL131
NR3C1	ENSG00000113580	Glucocorticoid receptor	CHEMBL131	Glucocorticoid receptor agonist	POSITIVE MODULATOR	PREDNISOLONE	1955	4	EFO_1000694	erythema multiforme	D004892	Erythema Multiforme	42914	EFO_0010285 | EFO_0000540 | HP_0002715	integumentary system disease | immune system disease | abnormality of the immune system	1	CHEMBL131
NR3C1	ENSG00000113580	Glucocorticoid receptor	CHEMBL131	Glucocorticoid receptor agonist	POSITIVE MODULATOR	PREDNISOLONE	1955	4	EFO_1000764	seborrheic dermatitis	D012628	Dermatitis, Seborrheic	42915	EFO_0010285	integumentary system disease	1	CHEMBL131
NR3C1	ENSG00000113580	Glucocorticoid receptor	CHEMBL131	Glucocorticoid receptor agonist	POSITIVE MODULATOR	PREDNISOLONE	1955	4	EFO_1001051	mycosis fungoides	D009182	Mycosis Fungoides	42917	HP_0001871 | EFO_0000616 | HP_0001197 | EFO_0010285	abnormality of blood and blood-forming tissues | neoplasm | abnormality of prenatal development or birth | integumentary system disease	1	CHEMBL131
NR3C1	ENSG00000113580	Glucocorticoid receptor	CHEMBL131	Glucocorticoid receptor agonist	POSITIVE MODULATOR	PREDNISOLONE	1955	4	EFO_1001119	posterior uveitis	D015866	Uveitis, Posterior	42919	EFO_0003966	eye disease	1	CHEMBL131
NR3C1	ENSG00000113580	Glucocorticoid receptor	CHEMBL131	Glucocorticoid receptor agonist	POSITIVE MODULATOR	PREDNISOLONE	1955	4	EFO_1001435	tenosynovitis	D013717	Tenosynovitis	43038	HP_0000924 | HP_0003011 | EFO_0000540 | EFO_1001986	abnormality of the skeletal system | abnormality of the musculature | immune system disease | connective tissue disease	1	CHEMBL131
NR3C1	ENSG00000113580	Glucocorticoid receptor	CHEMBL131	Glucocorticoid receptor agonist	POSITIVE MODULATOR	PREDNISOLONE	1955	2	EFO_0003938	aphthous ulcer	D013281	Stomatitis, Aphthous	45138	EFO_0000405	digestive system disease	1	CHEMBL131
NR3C1	ENSG00000113580	Glucocorticoid receptor	CHEMBL131	Glucocorticoid receptor agonist	POSITIVE MODULATOR	PREDNISOLONE	1955	2	EFO_1000635	hemangioma	D006391	Hemangioma	45263	EFO_0000616 | EFO_0000319	neoplasm | cardiovascular disease	1	CHEMBL131
NR3C1	ENSG00000113580	Glucocorticoid receptor	CHEMBL131	Glucocorticoid receptor agonist	POSITIVE MODULATOR	PREDNISOLONE	1955	3	EFO_0004194	IGA glomerulonephritis	D005922	Glomerulonephritis, IGA	48320	HP_0001197 | HP_0000079	abnormality of prenatal development or birth | abnormality of the urinary system	1	CHEMBL131
NR3C1	ENSG00000113580	Glucocorticoid receptor	CHEMBL131	Glucocorticoid receptor agonist	POSITIVE MODULATOR	PREDNISOLONE	1955	4	HP_0003072	Hypercalcemia	D006934	Hypercalcemia	51587	EFO_0000589	metabolic disease	1	CHEMBL131
NR3C1	ENSG00000113580	Glucocorticoid receptor	CHEMBL131	Glucocorticoid receptor agonist	POSITIVE MODULATOR	PREDNISOLONE	1955	3	EFO_1001139	pulpitis	D011671	Pulpitis	51748	EFO_0005741 | HP_0000924 | HP_0003011	infectious disease | abnormality of the skeletal system | abnormality of the musculature	1	CHEMBL131
NR3C1	ENSG00000113580	Glucocorticoid receptor	CHEMBL131	Glucocorticoid receptor agonist	POSITIVE MODULATOR	PREDNISOLONE	1955	3	EFO_0000768	idiopathic pulmonary fibrosis	D054990	Idiopathic Pulmonary Fibrosis	51968	EFO_0000684 | EFO_0000616	respiratory system disease | neoplasm	1	CHEMBL131
NR3C1	ENSG00000113580	Glucocorticoid receptor	CHEMBL131	Glucocorticoid receptor agonist	POSITIVE MODULATOR	PREDNISOLONE	1955	3	EFO_1001345	Hepatitis, Alcoholic	D006519	Hepatitis, Alcoholic	52050	EFO_0000677 | EFO_0000589	mental or behavioural disorder | metabolic disease	1	CHEMBL131
NR3C1	ENSG00000113580	Glucocorticoid receptor	CHEMBL131	Glucocorticoid receptor agonist	POSITIVE MODULATOR	PREDNISOLONE	1955	3	EFO_0007427	pericarditis	D010493	Pericarditis	52284	EFO_0000319 | EFO_0000540 | HP_0002715 | EFO_1001986	cardiovascular disease | immune system disease | abnormality of the immune system | connective tissue disease	1	CHEMBL131
NR3C1	ENSG00000113580	Glucocorticoid receptor	CHEMBL131	Glucocorticoid receptor agonist	POSITIVE MODULATOR	PREDNISOLONE	1955	3	EFO_0000096	neoplasm of mature B-cells	D008224	Lymphoma, Follicular	64101	EFO_0000616 | EFO_0000540 | HP_0001197 | HP_0001871	neoplasm | immune system disease | abnormality of prenatal development or birth | abnormality of blood and blood-forming tissues	1	CHEMBL131
NR3C1	ENSG00000113580	Glucocorticoid receptor	CHEMBL131	Glucocorticoid receptor agonist	POSITIVE MODULATOR	PREDNISOLONE	1955	3	EFO_0000182	hepatocellular carcinoma	D006528	Carcinoma, Hepatocellular	64102	EFO_0000616 | EFO_0000589	neoplasm | metabolic disease	1	CHEMBL131
NR3C1	ENSG00000113580	Glucocorticoid receptor	CHEMBL131	Glucocorticoid receptor agonist	POSITIVE MODULATOR	PREDNISOLONE	1955	3	EFO_0000183	Hodgkins lymphoma	D006689	Hodgkin Disease	64103	HP_0001871 | EFO_0004503 | EFO_0000616	abnormality of blood and blood-forming tissues | hematological measurement | neoplasm	1	CHEMBL131
NR3C1	ENSG00000113580	Glucocorticoid receptor	CHEMBL131	Glucocorticoid receptor agonist	POSITIVE MODULATOR	PREDNISOLONE	1955	2	EFO_0000211	unspecified peripheral T-cell lymphoma	D016411	Lymphoma, T-Cell, Peripheral	64104	EFO_0000616 | HP_0001197 | HP_0001871	neoplasm | abnormality of prenatal development or birth | abnormality of blood and blood-forming tissues	1	CHEMBL131
NR3C1	ENSG00000113580	Glucocorticoid receptor	CHEMBL131	Glucocorticoid receptor agonist	POSITIVE MODULATOR	PREDNISOLONE	1955	3	EFO_0000220	acute lymphoblastic leukemia	D054198	Precursor Cell Lymphoblastic Leukemia-Lymphoma	64105	HP_0000924 | HP_0003011 | HP_0001871 | EFO_0000616 | EFO_0000540 | HP_0001197	abnormality of the skeletal system | abnormality of the musculature | abnormality of blood and blood-forming tissues | neoplasm | immune system disease | abnormality of prenatal development or birth	1	CHEMBL131
NR3C1	ENSG00000113580	Glucocorticoid receptor	CHEMBL131	Glucocorticoid receptor agonist	POSITIVE MODULATOR	PREDNISOLONE	1955	1	EFO_0000222	acute myeloid leukemia	D015470	Leukemia, Myeloid, Acute	64106	HP_0001871 | EFO_0000616 | EFO_0004503	abnormality of blood and blood-forming tissues | neoplasm | hematological measurement	1	CHEMBL131
NR3C1	ENSG00000113580	Glucocorticoid receptor	CHEMBL131	Glucocorticoid receptor agonist	POSITIVE MODULATOR	PREDNISOLONE	1955	2	EFO_0000255	angioimmunoblastic T-cell lymphoma	D007119	Immunoblastic Lymphadenopathy	64107	EFO_0000616 | HP_0001197 | HP_0001871	neoplasm | abnormality of prenatal development or birth | abnormality of blood and blood-forming tissues	1	CHEMBL131
NR3C1	ENSG00000113580	Glucocorticoid receptor	CHEMBL131	Glucocorticoid receptor agonist	POSITIVE MODULATOR	PREDNISOLONE	1955	3	EFO_0000403	diffuse large B-cell lymphoma	D016403	Lymphoma, Large B-Cell, Diffuse	64109	EFO_0000616 | EFO_0000540 | HP_0001197 | HP_0001871	neoplasm | immune system disease | abnormality of prenatal development or birth | abnormality of blood and blood-forming tissues	1	CHEMBL131
NR3C1	ENSG00000113580	Glucocorticoid receptor	CHEMBL131	Glucocorticoid receptor agonist	POSITIVE MODULATOR	PREDNISOLONE	1955	2	EFO_0000545	infertility	D007246	Infertility	64110	EFO_0000512	reproductive system disease	1	CHEMBL131
NR3C1	ENSG00000113580	Glucocorticoid receptor	CHEMBL131	Glucocorticoid receptor agonist	POSITIVE MODULATOR	PREDNISOLONE	1955	3	EFO_0000673	prostate adenocarcinoma	D011471	Prostatic Neoplasms	64111	EFO_0000616 | EFO_0000512	neoplasm | reproductive system disease	1	CHEMBL131
NR3C1	ENSG00000113580	Glucocorticoid receptor	CHEMBL131	Glucocorticoid receptor agonist	POSITIVE MODULATOR	PREDNISOLONE	1955	2	EFO_0000756	melanoma	D008545	Melanoma	64112	EFO_0000616 | EFO_0010285	neoplasm | integumentary system disease	1	CHEMBL131
NR3C1	ENSG00000113580	Glucocorticoid receptor	CHEMBL131	Glucocorticoid receptor agonist	POSITIVE MODULATOR	PREDNISOLONE	1955	1	EFO_0000759	lipoma	D008067	Lipoma	64113	HP_0000924 | HP_0003011 | EFO_0000616 | EFO_1001986	abnormality of the skeletal system | abnormality of the musculature | neoplasm | connective tissue disease	1	CHEMBL131
NR3C1	ENSG00000113580	Glucocorticoid receptor	CHEMBL131	Glucocorticoid receptor agonist	POSITIVE MODULATOR	PREDNISOLONE	1955	2	EFO_0001060	celiac disease	D002446	Celiac Disease	64114	EFO_0000405 | EFO_0004872 | EFO_0000540 | HP_0002715	digestive system disease | inflammatory biomarker measurement | immune system disease | abnormality of the immune system	1	CHEMBL131
NR3C1	ENSG00000113580	Glucocorticoid receptor	CHEMBL131	Glucocorticoid receptor agonist	POSITIVE MODULATOR	PREDNISOLONE	1955	3	EFO_0001663	prostate carcinoma	D011471	Prostatic Neoplasms	64115	EFO_0000616 | EFO_0000512	neoplasm | reproductive system disease	1	CHEMBL131
NR3C1	ENSG00000113580	Glucocorticoid receptor	CHEMBL131	Glucocorticoid receptor agonist	POSITIVE MODULATOR	PREDNISOLONE	1955	2	EFO_0003032	anaplastic large cell lymphoma	D017728	Lymphoma, Large-Cell, Anaplastic	64116	EFO_0000616 | HP_0001197 | HP_0001871	neoplasm | abnormality of prenatal development or birth | abnormality of blood and blood-forming tissues	1	CHEMBL131
NR3C1	ENSG00000113580	Glucocorticoid receptor	CHEMBL131	Glucocorticoid receptor agonist	POSITIVE MODULATOR	PREDNISOLONE	1955	3	EFO_0003086	kidney disease	D007674	Kidney Diseases	64117	HP_0000079	abnormality of the urinary system	1	CHEMBL131
NR3C1	ENSG00000113580	Glucocorticoid receptor	CHEMBL131	Glucocorticoid receptor agonist	POSITIVE MODULATOR	PREDNISOLONE	1955	2	EFO_0003884	chronic kidney disease	D051436	Renal Insufficiency, Chronic	64119	HP_0000079	abnormality of the urinary system	1	CHEMBL131
NR3C1	ENSG00000113580	Glucocorticoid receptor	CHEMBL131	Glucocorticoid receptor agonist	POSITIVE MODULATOR	PREDNISOLONE	1955	3	EFO_0004246	mucocutaneous lymph node syndrome	D009080	Mucocutaneous Lymph Node Syndrome	64121	EFO_0000540 | HP_0001871 | EFO_0000319	immune system disease | abnormality of blood and blood-forming tissues | cardiovascular disease	1	CHEMBL131
NR3C1	ENSG00000113580	Glucocorticoid receptor	CHEMBL131	Glucocorticoid receptor agonist	POSITIVE MODULATOR	PREDNISOLONE	1955	2	EFO_0005297	Granulomatosis with Polyangiitis	D014890	Granulomatosis with Polyangiitis	64123	HP_0000079 | EFO_0000540 | EFO_0000319	abnormality of the urinary system | immune system disease | cardiovascular disease	1	CHEMBL131
NR3C1	ENSG00000113580	Glucocorticoid receptor	CHEMBL131	Glucocorticoid receptor agonist	POSITIVE MODULATOR	PREDNISOLONE	1955	3	EFO_0005761	lupus nephritis	D008181	Lupus Nephritis	64124	EFO_0000540 | HP_0000079	immune system disease | abnormality of the urinary system	1	CHEMBL131
NR3C1	ENSG00000113580	Glucocorticoid receptor	CHEMBL131	Glucocorticoid receptor agonist	POSITIVE MODULATOR	PREDNISOLONE	1955	3	EFO_0005952	non-Hodgkins lymphoma	D008228	Lymphoma, Non-Hodgkin	64125	EFO_0000616 | HP_0001871 | EFO_0004503	neoplasm | abnormality of blood and blood-forming tissues | hematological measurement	1	CHEMBL131
NR3C1	ENSG00000113580	Glucocorticoid receptor	CHEMBL131	Glucocorticoid receptor agonist	POSITIVE MODULATOR	PREDNISOLONE	1955	2	EFO_0007140	allergic bronchopulmonary aspergillosis	D001229	Aspergillosis, Allergic Bronchopulmonary	64126	EFO_0005741 | EFO_0000684 | EFO_0000540	infectious disease | respiratory system disease | immune system disease	1	CHEMBL131
NR3C1	ENSG00000113580	Glucocorticoid receptor	CHEMBL131	Glucocorticoid receptor agonist	POSITIVE MODULATOR	PREDNISOLONE	1955	3	EFO_0007160	autoimmune thrombocytopenic purpura	D016553	Purpura, Thrombocytopenic, Idiopathic	64127	HP_0000079 | EFO_0000540 | HP_0001871	abnormality of the urinary system | immune system disease | abnormality of blood and blood-forming tissues	1	CHEMBL131
NR3C1	ENSG00000113580	Glucocorticoid receptor	CHEMBL131	Glucocorticoid receptor agonist	POSITIVE MODULATOR	PREDNISOLONE	1955	3	EFO_0007208	Churg-Strauss syndrome	D015267	Churg-Strauss Syndrome	64128	HP_0000079 | EFO_0000684 | EFO_0000540 | EFO_0000618 | EFO_0000319	abnormality of the urinary system | respiratory system disease | immune system disease | nervous system disease | cardiovascular disease	1	CHEMBL131
NR3C1	ENSG00000113580	Glucocorticoid receptor	CHEMBL131	Glucocorticoid receptor agonist	POSITIVE MODULATOR	PREDNISOLONE	1955	3	EFO_0007227	croup	D003440	Croup	64129	EFO_0005741 | EFO_0000684	infectious disease | respiratory system disease	1	CHEMBL131
NR3C1	ENSG00000113580	Glucocorticoid receptor	CHEMBL131	Glucocorticoid receptor agonist	POSITIVE MODULATOR	PREDNISOLONE	1955	3	EFO_0007537	vestibular neuronitis	D020338	Vestibular Neuronitis	64131	EFO_0000618	nervous system disease	1	CHEMBL131
NR3C1	ENSG00000113580	Glucocorticoid receptor	CHEMBL131	Glucocorticoid receptor agonist	POSITIVE MODULATOR	PREDNISOLONE	1955	2	EFO_1000784	microscopic polyangiitis	D055953	Microscopic Polyangiitis	64132	HP_0000079 | EFO_0000319	abnormality of the urinary system | cardiovascular disease	1	CHEMBL131
NR3C1	ENSG00000113580	Glucocorticoid receptor	CHEMBL131	Glucocorticoid receptor agonist	POSITIVE MODULATOR	PREDNISOLONE	1955	2	EFO_1001110	pituitary-dependent Cushing's disease	D047748	Pituitary ACTH Hypersecretion	64133	EFO_0000589 | EFO_0000618 | HP_0000707	metabolic disease | nervous system disease | abnormality of the nervous system	1	CHEMBL131
NR3C1	ENSG00000113580	Glucocorticoid receptor	CHEMBL131	Glucocorticoid receptor agonist	POSITIVE MODULATOR	PREDNISOLONE	1955	3	EFO_1001264	Anemia, Hemolytic, Autoimmune	D000744	Anemia, Hemolytic, Autoimmune	64134	EFO_0000540 | HP_0001871	immune system disease | abnormality of blood and blood-forming tissues	1	CHEMBL131
NR3C1	ENSG00000113580	Glucocorticoid receptor	CHEMBL131	Glucocorticoid receptor agonist	POSITIVE MODULATOR	PREDNISOLONE	1955	2	EFO_1001321	extrinsic allergic alveolitis	D000542	Alveolitis, Extrinsic Allergic	64135	EFO_0000540	immune system disease	1	CHEMBL131
NR3C1	ENSG00000113580	Glucocorticoid receptor	CHEMBL131	Glucocorticoid receptor agonist	POSITIVE MODULATOR	PREDNISOLONE	1955	3	EFO_1001467	Hypereosinophilic syndrome	D017681	Hypereosinophilic Syndrome	64136	HP_0000924 | HP_0003011 | EFO_0000540 | HP_0001197 | HP_0001871 | EFO_0000319	abnormality of the skeletal system | abnormality of the musculature | immune system disease | abnormality of prenatal development or birth | abnormality of blood and blood-forming tissues | cardiovascular disease	1	CHEMBL131
NR3C1	ENSG00000113580	Glucocorticoid receptor	CHEMBL131	Glucocorticoid receptor agonist	POSITIVE MODULATOR	PREDNISOLONE	1955	3	HP_0000964	Eczema	D004485	Eczema	64137	HP_0001871 | EFO_0004503 | EFO_0000540 | HP_0002715 | EFO_0010285	abnormality of blood and blood-forming tissues | hematological measurement | immune system disease | abnormality of the immune system | integumentary system disease	1	CHEMBL131
NR3C1	ENSG00000113580	Glucocorticoid receptor	CHEMBL131	Glucocorticoid receptor agonist	POSITIVE MODULATOR	PREDNISOLONE	1955	3	HP_0002315	Headache	D006261	Headache	64138	EFO_0000618 | HP_0000707 | EFO_0000319	nervous system disease | abnormality of the nervous system | cardiovascular disease	1	CHEMBL131
NR3C1	ENSG00000113580	Glucocorticoid receptor	CHEMBL131	Glucocorticoid receptor agonist	POSITIVE MODULATOR	PREDNISOLONE	1955	3	MP_0001845	inflammation	D007249	Inflammation	64139	HP_0002715	abnormality of the immune system	1	CHEMBL131
NR3C1	ENSG00000113580	Glucocorticoid receptor	CHEMBL131	Glucocorticoid receptor agonist	POSITIVE MODULATOR	PREDNISOLONE	1955	4	EFO_0007257	eosinophilic pneumonia	D011657	Pulmonary Eosinophilia	73191	EFO_0005741 | EFO_0000684	infectious disease | respiratory system disease	1	CHEMBL131
NR3C1	ENSG00000113580	Glucocorticoid receptor	CHEMBL131	Glucocorticoid receptor agonist	POSITIVE MODULATOR	PREDNISOLONE	1955	2	EFO_0000717	systemic scleroderma	D012595	Scleroderma, Systemic	110204	EFO_1001986 | EFO_0010285 | HP_0000079 | EFO_0009690 | EFO_0000540 | HP_0002715 | EFO_0004872	connective tissue disease | integumentary system disease | abnormality of the urinary system | urinary system disease | immune system disease | abnormality of the immune system | inflammatory biomarker measurement	1	CHEMBL131
NR3C1	ENSG00000113580	Glucocorticoid receptor	CHEMBL131	Glucocorticoid receptor agonist	POSITIVE MODULATOR	PREDNISOLONE	1955	1	EFO_0001365	age-related macular degeneration	D008268	Macular Degeneration	110205	EFO_0003966 | EFO_0000618 | HP_0001197	eye disease | nervous system disease | abnormality of prenatal development or birth	1	CHEMBL131
NR3C1	ENSG00000113580	Glucocorticoid receptor	CHEMBL131	Glucocorticoid receptor agonist	POSITIVE MODULATOR	PREDNISOLONE	1955	3	EFO_0004254	membranous glomerulonephritis	D015433	Glomerulonephritis, Membranous	110206	HP_0000079	abnormality of the urinary system	1	CHEMBL131
NR3C1	ENSG00000113580	Glucocorticoid receptor	CHEMBL131	Glucocorticoid receptor agonist	POSITIVE MODULATOR	PREDNISOLONE	1955	3	EFO_0004826	anti-neutrophil antibody associated vasculitis	D056648	Anti-Neutrophil Cytoplasmic Antibody-Associated Vasculitis	110208	EFO_0000540	immune system disease	1	CHEMBL131
NR3C1	ENSG00000113580	Glucocorticoid receptor	CHEMBL131	Glucocorticoid receptor agonist	POSITIVE MODULATOR	PREDNISOLONE	1955	3	EFO_0008518	polymyalgia rheumatica	D011111	Polymyalgia Rheumatica	110209	EFO_0000540 | HP_0002715 | EFO_0004872 | HP_0000924 | EFO_1001986	immune system disease | abnormality of the immune system | inflammatory biomarker measurement | abnormality of the skeletal system | connective tissue disease	1	CHEMBL131
NR3C1	ENSG00000113580	Glucocorticoid receptor	CHEMBL131	Glucocorticoid receptor agonist	POSITIVE MODULATOR	PREDNISOLONE	1955	3	EFO_1000954	habitual abortion	D000026	Abortion, Habitual	110210	EFO_0000512	reproductive system disease	1	CHEMBL131
NR3C1	ENSG00000113580	Glucocorticoid receptor	CHEMBL131	Glucocorticoid receptor agonist	POSITIVE MODULATOR	PREDNISOLONE	1955	3	EFO_1001077	orbital plasma cell granuloma	D016727	Orbital Pseudotumor	110211	HP_0000924 | HP_0003011 | EFO_0000616 | EFO_1001986	abnormality of the skeletal system | abnormality of the musculature | neoplasm | connective tissue disease	1	CHEMBL131
NR3C1	ENSG00000113580	Glucocorticoid receptor	CHEMBL131	Glucocorticoid receptor agonist	POSITIVE MODULATOR	PREDNISOLONE	1955	2	EFO_1001209	temporal arteritis	D013700	Giant Cell Arteritis	110212	HP_0000079 | EFO_0000618 | EFO_0000319	abnormality of the urinary system | nervous system disease | cardiovascular disease	1	CHEMBL131
NR3C1	ENSG00000113580	Glucocorticoid receptor	CHEMBL131	Glucocorticoid receptor agonist	POSITIVE MODULATOR	PREDNISOLONE	1955	3	EFO_0000209	T-cell acute lymphoblastic leukemia	D015456	Leukemia, Biphenotypic, Acute	121072	HP_0000924 | HP_0003011 | HP_0001871 | EFO_0000616 | EFO_0000540 | HP_0001197	abnormality of the skeletal system | abnormality of the musculature | abnormality of blood and blood-forming tissues | neoplasm | immune system disease | abnormality of prenatal development or birth	1	CHEMBL131
NR3C1	ENSG00000113580	Glucocorticoid receptor	CHEMBL131	Glucocorticoid receptor agonist	POSITIVE MODULATOR	PREDNISOLONE	1955	3	EFO_0004190	open-angle glaucoma	D005902	Glaucoma, Open-Angle	121074	EFO_0003966	eye disease	1	CHEMBL131
NR3C1	ENSG00000113580	Glucocorticoid receptor	CHEMBL131	Glucocorticoid receptor agonist	POSITIVE MODULATOR	PREDNISOLONE	1955	3	EFO_0004237	Graves disease	D006111	Graves Disease	121075	EFO_0000589 | EFO_0000540	metabolic disease | immune system disease	1	CHEMBL131
NR3C1	ENSG00000113580	Glucocorticoid receptor	CHEMBL131	Glucocorticoid receptor agonist	POSITIVE MODULATOR	PREDNISOLONE	1955	4	EFO_0008997	synovitis	D013585	Synovitis	121077	EFO_0005741 | HP_0000924 | EFO_1001986 | EFO_0004872 | EFO_0000540 | HP_0002715	connective tissue disease | inflammatory biomarker measurement | immune system disease | abnormality of the immune system | infectious disease | abnormality of the skeletal system	1	CHEMBL131
NR3C1	ENSG00000113580	Glucocorticoid receptor	CHEMBL131	Glucocorticoid receptor agonist	POSITIVE MODULATOR	PREDNISOLONE	1955	4	EFO_0009449	keratitis	D007634	Keratitis	121078	EFO_0003966	eye disease	1	CHEMBL131
NR3C1	ENSG00000113580	Glucocorticoid receptor	CHEMBL131	Glucocorticoid receptor agonist	POSITIVE MODULATOR	PREDNISOLONE	1955	4	EFO_0009456	exfoliative dermatitis	D003873	Dermatitis, Exfoliative	121079	EFO_0010285	integumentary system disease	1	CHEMBL131
NR3C1	ENSG00000113580	Glucocorticoid receptor	CHEMBL131	Glucocorticoid receptor agonist	POSITIVE MODULATOR	PREDNISOLONE	1955	4	EFO_0009552	hemorrhoid	D006484	Hemorrhoids	121080	EFO_0000405	digestive system disease	1	CHEMBL131
NR3C1	ENSG00000113580	Glucocorticoid receptor	CHEMBL131	Glucocorticoid receptor agonist	POSITIVE MODULATOR	PREDNISOLONE	1955	4	EFO_0009609	myocarditis	D009205	Myocarditis	121081	HP_0000924 | HP_0003011 | EFO_0000319	abnormality of the skeletal system | abnormality of the musculature | cardiovascular disease	1	CHEMBL131
NR3C1	ENSG00000113580	Glucocorticoid receptor	CHEMBL131	Glucocorticoid receptor agonist	POSITIVE MODULATOR	PREDNISOLONE	1955	3	EFO_1001069	ocular hypertension	D009798	Ocular Hypertension	121082	EFO_0003966 | EFO_0000319	eye disease | cardiovascular disease	1	CHEMBL131
NR3C1	ENSG00000113580	Glucocorticoid receptor	CHEMBL131	Glucocorticoid receptor agonist	POSITIVE MODULATOR	PREDNISOLONE	1955	4	EFO_1001887	epicondylitis	D013716	Tennis Elbow	121083	HP_0000924 | HP_0003011 | EFO_1001986	abnormality of the skeletal system | abnormality of the musculature | connective tissue disease	1	CHEMBL131
NR3C1	ENSG00000113580	Glucocorticoid receptor	CHEMBL131	Glucocorticoid receptor agonist	POSITIVE MODULATOR	PREDNISOLONE	1955	4	EFO_1001896	lateral epicondylitis	D013716	Tennis Elbow	121084	HP_0000924 | HP_0003011	abnormality of the skeletal system | abnormality of the musculature	1	CHEMBL131
NR3C1	ENSG00000113580	Glucocorticoid receptor	CHEMBL131	Glucocorticoid receptor agonist	POSITIVE MODULATOR	PREDNISOLONE	1955	4	HP_0001094	Iridocyclitis	D015863	Iridocyclitis	121085	EFO_0003966 | HP_0002715	eye disease | abnormality of the immune system	1	CHEMBL131
NR3C1	ENSG00000113580	Glucocorticoid receptor	CHEMBL131	Glucocorticoid receptor agonist	POSITIVE MODULATOR	PREDNISOLONE	1955	4	HP_0012424	Chorioretinitis	D002825	Chorioretinitis	121086	EFO_0003966	eye disease	1	CHEMBL131
NR3C1	ENSG00000113580	Glucocorticoid receptor	CHEMBL131	Glucocorticoid receptor agonist	POSITIVE MODULATOR	PREDNISOLONE	1955	3	MONDO_0000873	lymphoblastic lymphoma	D054198	Precursor Cell Lymphoblastic Leukemia-Lymphoma	121087	EFO_0000616 | HP_0001197 | HP_0001871	neoplasm | abnormality of prenatal development or birth | abnormality of blood and blood-forming tissues	1	CHEMBL131
NR3C1	ENSG00000113580	Glucocorticoid receptor	CHEMBL131	Glucocorticoid receptor agonist	POSITIVE MODULATOR	PREDNISOLONE	1955	4	MONDO_0001280	choroiditis	D002833	Choroiditis	121088	EFO_0003966 | EFO_0000319	eye disease | cardiovascular disease	1	CHEMBL131
NR3C1	ENSG00000113580	Glucocorticoid receptor	CHEMBL131	Glucocorticoid receptor agonist	POSITIVE MODULATOR	PREDNISOLONE	1955	3	MONDO_0001705	pure red-cell aplasia	D012010	Red-Cell Aplasia, Pure	121089	HP_0001871	abnormality of blood and blood-forming tissues	1	CHEMBL131
NR3C1	ENSG00000113580	Glucocorticoid receptor	CHEMBL131	Glucocorticoid receptor agonist	POSITIVE MODULATOR	PREDNISOLONE	1955	3	MONDO_0002462	glomerulonephritis	D005921	Glomerulonephritis	121090	HP_0000079	abnormality of the urinary system	1	CHEMBL131
NR3C1	ENSG00000113580	Glucocorticoid receptor	CHEMBL131	Glucocorticoid receptor agonist	POSITIVE MODULATOR	PREDNISOLONE	1955	2	MONDO_0007254	breast cancer	D001943	Breast Neoplasms	121091	EFO_0000616	neoplasm	1	CHEMBL131
NR3C1	ENSG00000113580	Glucocorticoid receptor	CHEMBL131	Glucocorticoid receptor agonist	POSITIVE MODULATOR	PREDNISOLONE	1955	3	MONDO_0008315	prostate cancer	D064129	Prostatic Neoplasms, Castration-Resistant	121092	EFO_0000616 | HP_0000078 | HP_0000079	neoplasm | abnormality of the genital system | abnormality of the urinary system	1	CHEMBL131
NR3C1	ENSG00000113580	Glucocorticoid receptor	CHEMBL131	Glucocorticoid receptor agonist	POSITIVE MODULATOR	PREDNISOLONE	1955	4	MONDO_0015128	primary adrenal insufficiency	D000224	Addison Disease	121093	EFO_0000589	metabolic disease	1	CHEMBL131
NR3C1	ENSG00000113580	Glucocorticoid receptor	CHEMBL131	Glucocorticoid receptor agonist	POSITIVE MODULATOR	PREDNISOLONE	1955	1	MONDO_0015540	hemophagocytic syndrome	D051359	Lymphohistiocytosis, Hemophagocytic	121094	EFO_0000540 | HP_0001871	immune system disease | abnormality of blood and blood-forming tissues	1	CHEMBL131
NR3C1	ENSG00000113580	Glucocorticoid receptor	CHEMBL131	Glucocorticoid receptor agonist	POSITIVE MODULATOR	PREDNISOLONE	1955	3	MONDO_0018906	follicular lymphoma	D008224	Lymphoma, Follicular	121095	EFO_0000616 | EFO_0000540 | HP_0001197 | HP_0001871	neoplasm | immune system disease | abnormality of prenatal development or birth | abnormality of blood and blood-forming tissues	1	CHEMBL131
NR3C1	ENSG00000113580	Glucocorticoid receptor	CHEMBL131	Glucocorticoid receptor agonist	POSITIVE MODULATOR	PREDNISOLONE	1955	2	EFO_0003872	colitis	D003092	Colitis	128360	EFO_0000405 | EFO_0000540 | HP_0002715 | EFO_0004872	digestive system disease | immune system disease | abnormality of the immune system | inflammatory biomarker measurement	1	CHEMBL131
NR3C1	ENSG00000113580	Glucocorticoid receptor	CHEMBL131	Glucocorticoid receptor agonist	POSITIVE MODULATOR	PREDNISOLONE	1955	3	EFO_0004236	focal segmental glomerulosclerosis	D005923	Glomerulosclerosis, Focal Segmental	128361	HP_0001197 | HP_0000079	abnormality of prenatal development or birth | abnormality of the urinary system	1	CHEMBL131
NR3C1	ENSG00000113580	Glucocorticoid receptor	CHEMBL131	Glucocorticoid receptor agonist	POSITIVE MODULATOR	PREDNISOLONE	1955	3	EFO_0009491	adrenocortical insufficiency	D000309	Adrenal Insufficiency	128362	EFO_0000589	metabolic disease	1	CHEMBL131
NR3C1	ENSG00000113580	Glucocorticoid receptor	CHEMBL131	Glucocorticoid receptor agonist	POSITIVE MODULATOR	PREDNISOLONE	1955	2	EFO_1000680	mucous membrane pemphigoid	D010390	Pemphigoid, Benign Mucous Membrane	128363	EFO_0000540 | EFO_0010285	immune system disease | integumentary system disease	1	CHEMBL131
NR3C1	ENSG00000113580	Glucocorticoid receptor	CHEMBL131	Glucocorticoid receptor agonist	POSITIVE MODULATOR	PREDNISOLONE	1955	2	EFO_1000726	lichen planus	D008010	Lichen Planus	128364	EFO_0010285	integumentary system disease	1	CHEMBL131
NR3C1	ENSG00000113580	Glucocorticoid receptor	CHEMBL131	Glucocorticoid receptor agonist	POSITIVE MODULATOR	PREDNISOLONE	1955	3	EFO_1000749	pemphigus	D010392	Pemphigus	128365	EFO_0000540 | EFO_0010285	immune system disease | integumentary system disease	1	CHEMBL131
NR3C1	ENSG00000113580	Glucocorticoid receptor	CHEMBL131	Glucocorticoid receptor agonist	POSITIVE MODULATOR	PREDNISOLONE	1955	2	EFO_1001231	uveitis	D014605	Uveitis	128366	EFO_0003966 | EFO_0005741 | EFO_0000540 | HP_0002715	eye disease | infectious disease | immune system disease | abnormality of the immune system	1	CHEMBL131
NR3C1	ENSG00000113580	Glucocorticoid receptor	CHEMBL131	Glucocorticoid receptor agonist	POSITIVE MODULATOR	PREDNISOLONE	1955	3	EFO_1001888	eye infection	D015817	Eye Infections	128367	EFO_0000616 | EFO_0000540 | HP_0002715	neoplasm | immune system disease | abnormality of the immune system	1	CHEMBL131
NR3C1	ENSG00000113580	Glucocorticoid receptor	CHEMBL131	Glucocorticoid receptor agonist	POSITIVE MODULATOR	PREDNISOLONE	1955	3	EFO_1001968	soft tissue sarcoma	D012509	Sarcoma	128368	EFO_0000616	neoplasm	1	CHEMBL131
NR3C1	ENSG00000113580	Glucocorticoid receptor	CHEMBL131	Glucocorticoid receptor agonist	POSITIVE MODULATOR	PREDNISOLONE	1955	3	HP_0002140	Ischemic stroke	D000083242	Ischemic Stroke	128369	HP_0000707	abnormality of the nervous system	1	CHEMBL131
NR3C1	ENSG00000113580	Glucocorticoid receptor	CHEMBL131	Glucocorticoid receptor agonist	POSITIVE MODULATOR	PREDNISOLONE	1955	3	MONDO_0020290	familial atrioventricular septal defect	D004694	Endocardial Cushion Defects	128370	HP_0001197 | EFO_0000319	abnormality of prenatal development or birth | cardiovascular disease	1	CHEMBL131
NR3C1	ENSG00000113580	Glucocorticoid receptor	CHEMBL131	Glucocorticoid receptor agonist	POSITIVE MODULATOR	PREDNISOLONE	1955	3	MONDO_0100096	COVID-19	D045169	Severe Acute Respiratory Syndrome	128371	EFO_0005741	infectious disease	1	CHEMBL131
NR3C1	ENSG00000113580	Glucocorticoid receptor	CHEMBL131	Glucocorticoid receptor agonist	POSITIVE MODULATOR	PREDNISOLONE	1955	3	EFO_0000196	metastatic prostate cancer	D011471	Prostatic Neoplasms	135386	EFO_0000616 | EFO_0000512	neoplasm | reproductive system disease	1	CHEMBL131
NR3C1	ENSG00000113580	Glucocorticoid receptor	CHEMBL131	Glucocorticoid receptor agonist	POSITIVE MODULATOR	PREDNISOLONE	1955	4	EFO_1001222	type III hypersensitivity reaction disease	D012713	Serum Sickness	135387	EFO_0000540	immune system disease	1	CHEMBL131
NR3C1	ENSG00000113580	Glucocorticoid receptor	CHEMBL131	Glucocorticoid receptor agonist	POSITIVE MODULATOR	PREDNISOLONE	1955	2	EFO_0007486	sinusitis	D012852	Sinusitis	139725	HP_0000924 | HP_0003011 | EFO_0000684	abnormality of the skeletal system | abnormality of the musculature | respiratory system disease	1	CHEMBL131
NR3C1	ENSG00000113580	Glucocorticoid receptor	CHEMBL131	Glucocorticoid receptor agonist	POSITIVE MODULATOR	PREDNISOLONE	1955	3	MONDO_0004750	language disorder	D007806	Language Disorders	139726	EFO_0000677 | EFO_0000618	mental or behavioural disorder | nervous system disease	1	CHEMBL131
NR3C1	ENSG00000113580	Glucocorticoid receptor	CHEMBL131	Glucocorticoid receptor agonist	POSITIVE MODULATOR	PREDNISOLONE	1955	4	MONDO_0004979	asthma	D001249	Asthma	139727	EFO_0000684 | EFO_0000540 | HP_0002715	respiratory system disease | immune system disease | abnormality of the immune system	1	CHEMBL131
NR3C1	ENSG00000113580	Glucocorticoid receptor	CHEMBL131	Glucocorticoid receptor agonist	POSITIVE MODULATOR	PREDNISOLONE	1955	2	MONDO_0005090	schizophrenia	D012559	Schizophrenia	139728	EFO_0000677	mental or behavioural disorder	1	CHEMBL131
NR3C1	ENSG00000113580	Glucocorticoid receptor	CHEMBL131	Glucocorticoid receptor agonist	POSITIVE MODULATOR	PREDNISOLONE	1955	3	MONDO_0005129	cataract	D002386	Cataract	139729	EFO_0003966	eye disease	1	CHEMBL131
NR3C1	ENSG00000113580	Glucocorticoid receptor	CHEMBL131	Glucocorticoid receptor agonist	POSITIVE MODULATOR	PREDNISOLONE	1955	2	MONDO_0005148	type 2 diabetes mellitus	D003924	Diabetes Mellitus, Type 2	139730	EFO_0000589	metabolic disease	1	CHEMBL131
NR3C1	ENSG00000113580	Glucocorticoid receptor	CHEMBL131	Glucocorticoid receptor agonist	POSITIVE MODULATOR	PREDNISOLONE	1955	4	MONDO_0005178	osteoarthritis	D010003	Osteoarthritis	139731	HP_0000924	abnormality of the skeletal system	1	CHEMBL131
NR3C1	ENSG00000113580	Glucocorticoid receptor	CHEMBL131	Glucocorticoid receptor agonist	POSITIVE MODULATOR	PREDNISOLONE	1955	3	MONDO_0005271	allergic disease	D006967	Hypersensitivity	139732	EFO_0000540	immune system disease	1	CHEMBL131
NR3C1	ENSG00000113580	Glucocorticoid receptor	CHEMBL131	Glucocorticoid receptor agonist	POSITIVE MODULATOR	PREDNISOLONE	1955	4	MONDO_0005301	multiple sclerosis	D009103	Multiple Sclerosis	139733	EFO_0000677 | EFO_0000618 | HP_0000707 | EFO_0000540 | HP_0002715 | EFO_0004872	mental or behavioural disorder | nervous system disease | abnormality of the nervous system | immune system disease | abnormality of the immune system | inflammatory biomarker measurement	1	CHEMBL131
NR3C1	ENSG00000113580	Glucocorticoid receptor	CHEMBL131	Glucocorticoid receptor agonist	POSITIVE MODULATOR	PREDNISOLONE	1955	4	MONDO_0008728	classic congenital adrenal hyperplasia due to 21-hydroxylase deficiency	D000312	Adrenal Hyperplasia, Congenital	139734	EFO_0000512 | EFO_0000589 | HP_0001197	reproductive system disease | metabolic disease | abnormality of prenatal development or birth	1	CHEMBL131
NR3C1	ENSG00000113580	Glucocorticoid receptor	CHEMBL131	Glucocorticoid receptor agonist	POSITIVE MODULATOR	PREDNISOLONE	1955	3	MONDO_0008867	biliary atresia	D001656	Biliary Atresia	139735			1	CHEMBL131
NR3C1	ENSG00000113580	Glucocorticoid receptor	CHEMBL131	Glucocorticoid receptor agonist	POSITIVE MODULATOR	PREDNISOLONE	1955	2	MONDO_0009387	familial lipoprotein lipase deficiency	D008072	Hyperlipoproteinemia Type I	139736	EFO_0000589 | HP_0001197	metabolic disease | abnormality of prenatal development or birth	1	CHEMBL131
NR3C1	ENSG00000113580	Glucocorticoid receptor	CHEMBL131	Glucocorticoid receptor agonist	POSITIVE MODULATOR	PREDNISOLONE	1955	2	MONDO_0010679	Duchenne muscular dystrophy	D020388	Muscular Dystrophy, Duchenne	139737	HP_0000924 | HP_0003011 | EFO_0003966 | EFO_0000618 | EFO_0000319 | HP_0001197	abnormality of the skeletal system | abnormality of the musculature | eye disease | nervous system disease | cardiovascular disease | abnormality of prenatal development or birth	1	CHEMBL131
NR3C1	ENSG00000113580	Glucocorticoid receptor	CHEMBL131	Glucocorticoid receptor agonist	POSITIVE MODULATOR	PREDNISOLONE	1955	3	MONDO_0018097	West syndrome	D013036	Spasms, Infantile	139738	EFO_0000677 | EFO_0000618	mental or behavioural disorder | nervous system disease	1	CHEMBL131
NR3C1	ENSG00000113580	Glucocorticoid receptor	CHEMBL131	Glucocorticoid receptor agonist	POSITIVE MODULATOR	PREDNISOLONE	1955	3	MONDO_0018896	thrombotic thrombocytopenic purpura	D011697	Purpura, Thrombotic Thrombocytopenic	139739	EFO_0000540 | HP_0000079 | HP_0001871	immune system disease | abnormality of the urinary system | abnormality of blood and blood-forming tissues	1	CHEMBL131
NR3C1	ENSG00000113580	Glucocorticoid receptor	CHEMBL131	Glucocorticoid receptor agonist	POSITIVE MODULATOR	PREDNISOLONE	1955	4	MONDO_0019338	sarcoidosis	D012507	Sarcoidosis	139740	EFO_1001986 | EFO_0010285 | EFO_0000684 | EFO_0004872 | EFO_0000540 | HP_0002715 | EFO_0000319	connective tissue disease | integumentary system disease | respiratory system disease | inflammatory biomarker measurement | immune system disease | abnormality of the immune system | cardiovascular disease	1	CHEMBL131
NR3C1	ENSG00000113580	Glucocorticoid receptor	CHEMBL131	Glucocorticoid receptor agonist	POSITIVE MODULATOR	PREDNISOLONE	1955	2	EFO_0000318	cardiomyopathy	D009202	Cardiomyopathies	145647	EFO_0000319	cardiovascular disease	1	CHEMBL131
NR3C1	ENSG00000113580	Glucocorticoid receptor	CHEMBL131	Glucocorticoid receptor agonist	POSITIVE MODULATOR	PREDNISOLONE	1955	2	EFO_0000699	Sjogren syndrome	D012859	Sjogren's Syndrome	145648	EFO_1001986 | EFO_0004872 | EFO_0000540 | HP_0002715 | EFO_0000405 | HP_0000078	connective tissue disease | inflammatory biomarker measurement | immune system disease | abnormality of the immune system | digestive system disease | abnormality of the genital system	1	CHEMBL131
NR3C1	ENSG00000113580	Glucocorticoid receptor	CHEMBL131	Glucocorticoid receptor agonist	POSITIVE MODULATOR	PREDNISOLONE	1955	3	EFO_0000712	stroke	D020521	Stroke	145649	EFO_0000319 | EFO_0000618 | HP_0000707	cardiovascular disease | nervous system disease | abnormality of the nervous system	1	CHEMBL131
NR3C1	ENSG00000113580	Glucocorticoid receptor	CHEMBL131	Glucocorticoid receptor agonist	POSITIVE MODULATOR	PREDNISOLONE	1955	2	EFO_0004616	osteoarthritis, knee	D020370	Osteoarthritis, Knee	145651	HP_0000924 | HP_0003011 | EFO_1001986	abnormality of the skeletal system | abnormality of the musculature | connective tissue disease	1	CHEMBL131
NR3C1	ENSG00000113580	Glucocorticoid receptor	CHEMBL131	Glucocorticoid receptor agonist	POSITIVE MODULATOR	PREDNISOLONE	1955	1	EFO_0007167	Bell's palsy	D020330	Bell Palsy	145652	EFO_0000677 | EFO_0000618 | HP_0000707	mental or behavioural disorder | nervous system disease | abnormality of the nervous system	1	CHEMBL131
NR3C1	ENSG00000113580	Glucocorticoid receptor	CHEMBL131	Glucocorticoid receptor agonist	POSITIVE MODULATOR	PREDNISOLONE	1955	2	EFO_1001176	sensorineural hearing loss	D006319	Hearing Loss, Sensorineural	145653	EFO_0000618	nervous system disease	1	CHEMBL131
NR3C1	ENSG00000113580	Glucocorticoid receptor	CHEMBL131	Glucocorticoid receptor agonist	POSITIVE MODULATOR	PREDNISOLONE	1955	3	EFO_1001857	Takayasu arteritis	D013625	Takayasu Arteritis	145654	HP_0000079 | EFO_0003966 | EFO_0000618 | EFO_0000319	abnormality of the urinary system | eye disease | nervous system disease | cardiovascular disease	1	CHEMBL131
NR3C1	ENSG00000113580	Glucocorticoid receptor	CHEMBL131	Glucocorticoid receptor agonist	POSITIVE MODULATOR	PREDNISOLONE	1955	1	MONDO_0004992	cancer	D009369	Neoplasms	145655	EFO_0000616	neoplasm	1	CHEMBL131
NR3C1	ENSG00000113580	Glucocorticoid receptor	CHEMBL131	Glucocorticoid receptor agonist	POSITIVE MODULATOR	PREDNISOLONE	1955	3	MONDO_0005041	glaucoma	D005901	Glaucoma	145656	EFO_0003966	eye disease	1	CHEMBL131
NR3C1	ENSG00000113580	Glucocorticoid receptor	CHEMBL131	Glucocorticoid receptor agonist	POSITIVE MODULATOR	PREDNISOLONE	1955	4	MONDO_0007915	systemic lupus erythematosus	D008180	Lupus Erythematosus, Systemic	145657	HP_0000079 | EFO_0000540 | HP_0002715 | HP_0000924	abnormality of the urinary system | immune system disease | abnormality of the immune system | abnormality of the skeletal system	1	CHEMBL131
NR3C1	ENSG00000113580	Glucocorticoid receptor	CHEMBL131	Glucocorticoid receptor agonist	POSITIVE MODULATOR	PREDNISOLONE	1955	3	MONDO_0009348	classic Hodgkin lymphoma	D006689	Hodgkin Disease	145658	EFO_0000616 | EFO_0005741 | HP_0001197 | HP_0001871	neoplasm | infectious disease | abnormality of prenatal development or birth | abnormality of blood and blood-forming tissues	1	CHEMBL131
NR3C1	ENSG00000113580	Glucocorticoid receptor	CHEMBL131	Glucocorticoid receptor agonist	POSITIVE MODULATOR	PREDNISOLONE	1955	3	MONDO_0013730	graft versus host disease	D006086	Graft vs Host Disease	145659	EFO_0000540	immune system disease	1	CHEMBL131
NR3C1	ENSG00000113580	Glucocorticoid receptor	CHEMBL650	Glucocorticoid receptor agonist	POSITIVE MODULATOR	METHYLPREDNISOLONE	1957	3	EFO_0003929	relapsing-remitting multiple sclerosis	D020529	Multiple Sclerosis, Relapsing-Remitting	23501	EFO_0000540 | EFO_0000618	immune system disease | nervous system disease	1	CHEMBL650
NR3C1	ENSG00000113580	Glucocorticoid receptor	CHEMBL650	Glucocorticoid receptor agonist	POSITIVE MODULATOR	METHYLPREDNISOLONE	1957	2	EFO_0006862	Meniere disease	D008575	Meniere Disease	25463	MONDO_0021205 | EFO_0000618 | HP_0000707	disorder of ear | nervous system disease | abnormality of the nervous system	1	CHEMBL650
NR3C1	ENSG00000113580	Glucocorticoid receptor	CHEMBL650	Glucocorticoid receptor agonist	POSITIVE MODULATOR	METHYLPREDNISOLONE	1957	4	EFO_0003894	acne	D000152	Acne Vulgaris	26712	HP_0001197 | EFO_0010285	abnormality of prenatal development or birth | integumentary system disease	1	CHEMBL650
NR3C1	ENSG00000113580	Glucocorticoid receptor	CHEMBL650	Glucocorticoid receptor agonist	POSITIVE MODULATOR	METHYLPREDNISOLONE	1957	3	EFO_0004599	acute graft vs. host disease	D006086	Graft vs Host Disease	28265	EFO_0000616 | HP_0001871 | EFO_0000540 | HP_0002715 | EFO_0004503	neoplasm | abnormality of blood and blood-forming tissues | immune system disease | abnormality of the immune system | hematological measurement	1	CHEMBL650
NR3C1	ENSG00000113580	Glucocorticoid receptor	CHEMBL650	Glucocorticoid receptor agonist	POSITIVE MODULATOR	METHYLPREDNISOLONE	1957	2	EFO_0003898	ankylosing spondylitis	D013167	Spondylitis, Ankylosing	28266	EFO_1001986 | EFO_0004872 | EFO_0000540 | HP_0002715 | HP_0000924	connective tissue disease | inflammatory biomarker measurement | immune system disease | abnormality of the immune system | abnormality of the skeletal system	1	CHEMBL650
NR3C1	ENSG00000113580	Glucocorticoid receptor	CHEMBL650	Glucocorticoid receptor agonist	POSITIVE MODULATOR	METHYLPREDNISOLONE	1957	1	HP_0100543	Cognitive impairment	D060825	Cognitive Dysfunction	45319	HP_0000707	abnormality of the nervous system	1	CHEMBL650
NR3C1	ENSG00000113580	Glucocorticoid receptor	CHEMBL650	Glucocorticoid receptor agonist	POSITIVE MODULATOR	METHYLPREDNISOLONE	1957	3	EFO_0003840	chronic progressive multiple sclerosis	D020528	Multiple Sclerosis, Chronic Progressive	47601	EFO_0000540 | EFO_0000618	immune system disease | nervous system disease	1	CHEMBL650
NR3C1	ENSG00000113580	Glucocorticoid receptor	CHEMBL650	Glucocorticoid receptor agonist	POSITIVE MODULATOR	METHYLPREDNISOLONE	1957	3	EFO_0001378	multiple myeloma	D009101	Multiple Myeloma	51667	HP_0001871 | EFO_0004503 | EFO_0004872 | EFO_0000540 | HP_0002715 | EFO_0000616	abnormality of blood and blood-forming tissues | hematological measurement | inflammatory biomarker measurement | immune system disease | abnormality of the immune system | neoplasm	1	CHEMBL650
NR3C1	ENSG00000113580	Glucocorticoid receptor	CHEMBL650	Glucocorticoid receptor agonist	POSITIVE MODULATOR	METHYLPREDNISOLONE	1957	3	EFO_0000684	respiratory system disease	D012140	Respiratory Tract Diseases	51808	EFO_0000684	respiratory system disease	1	CHEMBL650
NR3C1	ENSG00000113580	Glucocorticoid receptor	CHEMBL650	Glucocorticoid receptor agonist	POSITIVE MODULATOR	METHYLPREDNISOLONE	1957	2	EFO_0004143	carpal tunnel syndrome	D002349	Carpal Tunnel Syndrome	51855	EFO_0000618 | HP_0001197	nervous system disease | abnormality of prenatal development or birth	1	CHEMBL650
NR3C1	ENSG00000113580	Glucocorticoid receptor	CHEMBL650	Glucocorticoid receptor agonist	POSITIVE MODULATOR	METHYLPREDNISOLONE	1957	3	EFO_0003103	urinary tract infection	D014552	Urinary Tract Infections	51985	EFO_0000616 | HP_0000079	neoplasm | abnormality of the urinary system	1	CHEMBL650
NR3C1	ENSG00000113580	Glucocorticoid receptor	CHEMBL650	Glucocorticoid receptor agonist	POSITIVE MODULATOR	METHYLPREDNISOLONE	1957	3	EFO_1000809	anterior ischemic optic neuropathy	D018917	Optic Neuropathy, Ischemic	52031	EFO_0000618 | EFO_0003966	nervous system disease | eye disease	1	CHEMBL650
NR3C1	ENSG00000113580	Glucocorticoid receptor	CHEMBL650	Glucocorticoid receptor agonist	POSITIVE MODULATOR	METHYLPREDNISOLONE	1957	2	EFO_0000706	spondyloarthropathy	D025242	Spondylarthropathies	52106	HP_0000924 | HP_0003011 | EFO_0000540 | EFO_1001986	abnormality of the skeletal system | abnormality of the musculature | immune system disease | connective tissue disease	1	CHEMBL650
NR3C1	ENSG00000113580	Glucocorticoid receptor	CHEMBL650	Glucocorticoid receptor agonist	POSITIVE MODULATOR	METHYLPREDNISOLONE	1957	2	EFO_0007486	sinusitis	D012852	Sinusitis	52286	HP_0000924 | HP_0003011 | EFO_0000684	abnormality of the skeletal system | abnormality of the musculature | respiratory system disease	1	CHEMBL650
NR3C1	ENSG00000113580	Glucocorticoid receptor	CHEMBL650	Glucocorticoid receptor agonist	POSITIVE MODULATOR	METHYLPREDNISOLONE	1957	2	EFO_1001345	Hepatitis, Alcoholic	D006519	Hepatitis, Alcoholic	52306	EFO_0000677 | EFO_0000589	mental or behavioural disorder | metabolic disease	1	CHEMBL650
NR3C1	ENSG00000113580	Glucocorticoid receptor	CHEMBL650	Glucocorticoid receptor agonist	POSITIVE MODULATOR	METHYLPREDNISOLONE	1957	2	EFO_1001466	Graves ophthalmopathy	D049970	Graves Ophthalmopathy	52315	EFO_0003966 | EFO_0000589 | EFO_0000540 | HP_0002715	eye disease | metabolic disease | immune system disease | abnormality of the immune system	1	CHEMBL650
NR3C1	ENSG00000113580	Glucocorticoid receptor	CHEMBL650	Glucocorticoid receptor agonist	POSITIVE MODULATOR	METHYLPREDNISOLONE	1957	3	EFO_0001642	lymphoid neoplasm	D019337	Hematologic Neoplasms	52484	EFO_0000616 | HP_0001871	neoplasm | abnormality of blood and blood-forming tissues	1	CHEMBL650
NR3C1	ENSG00000113580	Glucocorticoid receptor	CHEMBL650	Glucocorticoid receptor agonist	POSITIVE MODULATOR	METHYLPREDNISOLONE	1957	1	EFO_0003914	atherosclerosis	D050197	Atherosclerosis	52505	EFO_0000319	cardiovascular disease	1	CHEMBL650
NR3C1	ENSG00000113580	Glucocorticoid receptor	CHEMBL650	Glucocorticoid receptor agonist	POSITIVE MODULATOR	METHYLPREDNISOLONE	1957	3	EFO_0003086	kidney disease	D007674	Kidney Diseases	52616	HP_0000079	abnormality of the urinary system	1	CHEMBL650
NR3C1	ENSG00000113580	Glucocorticoid receptor	CHEMBL650	Glucocorticoid receptor agonist	POSITIVE MODULATOR	METHYLPREDNISOLONE	1957	2	EFO_0004256	neuromyelitis optica	D009471	Neuromyelitis Optica	52636	EFO_0003966 | EFO_0000540 | EFO_0000618	eye disease | immune system disease | nervous system disease	1	CHEMBL650
NR3C1	ENSG00000113580	Glucocorticoid receptor	CHEMBL650	Glucocorticoid receptor agonist	POSITIVE MODULATOR	METHYLPREDNISOLONE	1957	3	EFO_0007160	autoimmune thrombocytopenic purpura	D016553	Purpura, Thrombocytopenic, Idiopathic	52645	HP_0000079 | EFO_0000540 | HP_0001871	abnormality of the urinary system | immune system disease | abnormality of blood and blood-forming tissues	1	CHEMBL650
NR3C1	ENSG00000113580	Glucocorticoid receptor	CHEMBL650	Glucocorticoid receptor agonist	POSITIVE MODULATOR	METHYLPREDNISOLONE	1957	2	EFO_0000095	chronic lymphocytic leukemia	D015451	Leukemia, Lymphocytic, Chronic, B-Cell	61229	HP_0001871 | EFO_0004503	abnormality of blood and blood-forming tissues | hematological measurement	1	CHEMBL650
NR3C1	ENSG00000113580	Glucocorticoid receptor	CHEMBL650	Glucocorticoid receptor agonist	POSITIVE MODULATOR	METHYLPREDNISOLONE	1957	2	EFO_0000196	metastatic prostate cancer	D011471	Prostatic Neoplasms	61230	EFO_0000616 | EFO_0000512	neoplasm | reproductive system disease	1	CHEMBL650
NR3C1	ENSG00000113580	Glucocorticoid receptor	CHEMBL650	Glucocorticoid receptor agonist	POSITIVE MODULATOR	METHYLPREDNISOLONE	1957	2	EFO_0000198	myelodysplastic syndrome	D009190	Myelodysplastic Syndromes	61231	EFO_0000616 | HP_0001871 | HP_0000924 | HP_0001197 | EFO_0004503 | EFO_0005741 | EFO_0000540 | HP_0002715 | EFO_0000677 | EFO_0000618 | HP_0000707	neoplasm | abnormality of blood and blood-forming tissues | abnormality of the skeletal system | abnormality of prenatal development or birth | hematological measurement | infectious disease | immune system disease | abnormality of the immune system | mental or behavioural disorder | nervous system disease | abnormality of the nervous system	1	CHEMBL650
NR3C1	ENSG00000113580	Glucocorticoid receptor	CHEMBL650	Glucocorticoid receptor agonist	POSITIVE MODULATOR	METHYLPREDNISOLONE	1957	2	EFO_0000211	unspecified peripheral T-cell lymphoma	D016411	Lymphoma, T-Cell, Peripheral	61232	EFO_0000616 | HP_0001197 | HP_0001871	neoplasm | abnormality of prenatal development or birth | abnormality of blood and blood-forming tissues	1	CHEMBL650
NR3C1	ENSG00000113580	Glucocorticoid receptor	CHEMBL650	Glucocorticoid receptor agonist	POSITIVE MODULATOR	METHYLPREDNISOLONE	1957	2	EFO_0000220	acute lymphoblastic leukemia	D054198	Precursor Cell Lymphoblastic Leukemia-Lymphoma	61233	HP_0000924 | HP_0003011 | HP_0001871 | EFO_0000616 | EFO_0000540 | HP_0001197	abnormality of the skeletal system | abnormality of the musculature | abnormality of blood and blood-forming tissues | neoplasm | immune system disease | abnormality of prenatal development or birth	1	CHEMBL650
NR3C1	ENSG00000113580	Glucocorticoid receptor	CHEMBL650	Glucocorticoid receptor agonist	POSITIVE MODULATOR	METHYLPREDNISOLONE	1957	2	EFO_0000255	angioimmunoblastic T-cell lymphoma	D007119	Immunoblastic Lymphadenopathy	61235	EFO_0000616 | HP_0001197 | HP_0001871	neoplasm | abnormality of prenatal development or birth | abnormality of blood and blood-forming tissues	1	CHEMBL650
NR3C1	ENSG00000113580	Glucocorticoid receptor	CHEMBL650	Glucocorticoid receptor agonist	POSITIVE MODULATOR	METHYLPREDNISOLONE	1957	2	EFO_0000309	Burkitts lymphoma	D002051	Burkitt Lymphoma	61236	HP_0001871 | EFO_0000616 | EFO_0005741 | EFO_0000540 | HP_0001197	abnormality of blood and blood-forming tissues | neoplasm | infectious disease | immune system disease | abnormality of prenatal development or birth	1	CHEMBL650
NR3C1	ENSG00000113580	Glucocorticoid receptor	CHEMBL650	Glucocorticoid receptor agonist	POSITIVE MODULATOR	METHYLPREDNISOLONE	1957	4	EFO_0000384	Crohn's disease	D003424	Crohn Disease	61238	EFO_0000405 | EFO_0000540 | HP_0002715 | EFO_0004872 | EFO_1001986	digestive system disease | immune system disease | abnormality of the immune system | inflammatory biomarker measurement | connective tissue disease	1	CHEMBL650
NR3C1	ENSG00000113580	Glucocorticoid receptor	CHEMBL650	Glucocorticoid receptor agonist	POSITIVE MODULATOR	METHYLPREDNISOLONE	1957	2	EFO_0000403	diffuse large B-cell lymphoma	D016403	Lymphoma, Large B-Cell, Diffuse	61239	EFO_0000616 | EFO_0000540 | HP_0001197 | HP_0001871	neoplasm | immune system disease | abnormality of prenatal development or birth | abnormality of blood and blood-forming tissues	1	CHEMBL650
NR3C1	ENSG00000113580	Glucocorticoid receptor	CHEMBL650	Glucocorticoid receptor agonist	POSITIVE MODULATOR	METHYLPREDNISOLONE	1957	3	EFO_0000557	juvenile dermatomyositis	D003882	Dermatomyositis	61240	HP_0000924 | HP_0003011 | HP_0000079 | EFO_0000618 | EFO_0000684 | EFO_0000540 | EFO_1001986 | EFO_0010285	abnormality of the skeletal system | abnormality of the musculature | abnormality of the urinary system | nervous system disease | respiratory system disease | immune system disease | connective tissue disease | integumentary system disease	1	CHEMBL650
NR3C1	ENSG00000113580	Glucocorticoid receptor	CHEMBL650	Glucocorticoid receptor agonist	POSITIVE MODULATOR	METHYLPREDNISOLONE	1957	3	EFO_0000565	leukemia	D007938	Leukemia	61241	HP_0000924 | HP_0003011 | EFO_0000540 | EFO_0000616 | HP_0001871	abnormality of the skeletal system | abnormality of the musculature | immune system disease | neoplasm | abnormality of blood and blood-forming tissues	1	CHEMBL650
NR3C1	ENSG00000113580	Glucocorticoid receptor	CHEMBL650	Glucocorticoid receptor agonist	POSITIVE MODULATOR	METHYLPREDNISOLONE	1957	3	EFO_0000574	lymphoma	D008223	Lymphoma	61242	EFO_0000616 | HP_0001197 | HP_0001871	neoplasm | abnormality of prenatal development or birth | abnormality of blood and blood-forming tissues	1	CHEMBL650
NR3C1	ENSG00000113580	Glucocorticoid receptor	CHEMBL650	Glucocorticoid receptor agonist	POSITIVE MODULATOR	METHYLPREDNISOLONE	1957	2	EFO_0000616	neoplasm	D009369	Neoplasms	61243	EFO_0000616	neoplasm	1	CHEMBL650
NR3C1	ENSG00000113580	Glucocorticoid receptor	CHEMBL650	Glucocorticoid receptor agonist	POSITIVE MODULATOR	METHYLPREDNISOLONE	1957	2	EFO_0000662	polyp	D011125	Adenomatous Polyposis Coli	61244	EFO_0000616	neoplasm	1	CHEMBL650
NR3C1	ENSG00000113580	Glucocorticoid receptor	CHEMBL650	Glucocorticoid receptor agonist	POSITIVE MODULATOR	METHYLPREDNISOLONE	1957	4	EFO_0000685	rheumatoid arthritis	D001172	Arthritis, Rheumatoid	61245	EFO_1001986 | HP_0000924 | EFO_0004872 | EFO_0000540 | HP_0002715	connective tissue disease | abnormality of the skeletal system | inflammatory biomarker measurement | immune system disease | abnormality of the immune system	1	CHEMBL650
NR3C1	ENSG00000113580	Glucocorticoid receptor	CHEMBL650	Glucocorticoid receptor agonist	POSITIVE MODULATOR	METHYLPREDNISOLONE	1957	3	EFO_0000717	systemic scleroderma	D012595	Scleroderma, Systemic	61246	EFO_1001986 | EFO_0010285 | HP_0000079 | EFO_0009690 | EFO_0000540 | HP_0002715 | EFO_0004872	connective tissue disease | integumentary system disease | abnormality of the urinary system | urinary system disease | immune system disease | abnormality of the immune system | inflammatory biomarker measurement	1	CHEMBL650
NR3C1	ENSG00000113580	Glucocorticoid receptor	CHEMBL650	Glucocorticoid receptor agonist	POSITIVE MODULATOR	METHYLPREDNISOLONE	1957	2	EFO_0000756	melanoma	D008545	Melanoma	61247	EFO_0000616 | EFO_0010285	neoplasm | integumentary system disease	1	CHEMBL650
NR3C1	ENSG00000113580	Glucocorticoid receptor	CHEMBL650	Glucocorticoid receptor agonist	POSITIVE MODULATOR	METHYLPREDNISOLONE	1957	2	EFO_0003032	anaplastic large cell lymphoma	D017728	Lymphoma, Large-Cell, Anaplastic	61249	EFO_0000616 | HP_0001197 | HP_0001871	neoplasm | abnormality of prenatal development or birth | abnormality of blood and blood-forming tissues	1	CHEMBL650
NR3C1	ENSG00000113580	Glucocorticoid receptor	CHEMBL650	Glucocorticoid receptor agonist	POSITIVE MODULATOR	METHYLPREDNISOLONE	1957	3	EFO_0003777	heart disease	D006331	Heart Diseases	61250	EFO_0000319	cardiovascular disease	1	CHEMBL650
NR3C1	ENSG00000113580	Glucocorticoid receptor	CHEMBL650	Glucocorticoid receptor agonist	POSITIVE MODULATOR	METHYLPREDNISOLONE	1957	3	EFO_0003884	chronic kidney disease	D051436	Renal Insufficiency, Chronic	61251	HP_0000079	abnormality of the urinary system	1	CHEMBL650
NR3C1	ENSG00000113580	Glucocorticoid receptor	CHEMBL650	Glucocorticoid receptor agonist	POSITIVE MODULATOR	METHYLPREDNISOLONE	1957	3	EFO_0004194	IGA glomerulonephritis	D005922	Glomerulonephritis, IGA	61252	HP_0001197 | HP_0000079	abnormality of prenatal development or birth | abnormality of the urinary system	1	CHEMBL650
NR3C1	ENSG00000113580	Glucocorticoid receptor	CHEMBL650	Glucocorticoid receptor agonist	POSITIVE MODULATOR	METHYLPREDNISOLONE	1957	3	EFO_0004254	membranous glomerulonephritis	D015433	Glomerulonephritis, Membranous	61253	HP_0000079	abnormality of the urinary system	1	CHEMBL650
NR3C1	ENSG00000113580	Glucocorticoid receptor	CHEMBL650	Glucocorticoid receptor agonist	POSITIVE MODULATOR	METHYLPREDNISOLONE	1957	2	EFO_0004278	sudden cardiac arrest	D016757	Death, Sudden, Cardiac	61254	EFO_0000319	cardiovascular disease	1	CHEMBL650
NR3C1	ENSG00000113580	Glucocorticoid receptor	CHEMBL650	Glucocorticoid receptor agonist	POSITIVE MODULATOR	METHYLPREDNISOLONE	1957	3	EFO_0004826	anti-neutrophil antibody associated vasculitis	D056648	Anti-Neutrophil Cytoplasmic Antibody-Associated Vasculitis	61255	EFO_0000540	immune system disease	1	CHEMBL650
NR3C1	ENSG00000113580	Glucocorticoid receptor	CHEMBL650	Glucocorticoid receptor agonist	POSITIVE MODULATOR	METHYLPREDNISOLONE	1957	3	EFO_0005297	Granulomatosis with Polyangiitis	D014890	Granulomatosis with Polyangiitis	61256	HP_0000079 | EFO_0000540 | EFO_0000319	abnormality of the urinary system | immune system disease | cardiovascular disease	1	CHEMBL650
NR3C1	ENSG00000113580	Glucocorticoid receptor	CHEMBL650	Glucocorticoid receptor agonist	POSITIVE MODULATOR	METHYLPREDNISOLONE	1957	3	EFO_0005761	lupus nephritis	D008181	Lupus Nephritis	61257	EFO_0000540 | HP_0000079	immune system disease | abnormality of the urinary system	1	CHEMBL650
NR3C1	ENSG00000113580	Glucocorticoid receptor	CHEMBL650	Glucocorticoid receptor agonist	POSITIVE MODULATOR	METHYLPREDNISOLONE	1957	2	EFO_0005952	non-Hodgkins lymphoma	D008228	Lymphoma, Non-Hodgkin	61258	EFO_0000616 | HP_0001871 | EFO_0004503	neoplasm | abnormality of blood and blood-forming tissues | hematological measurement	1	CHEMBL650
NR3C1	ENSG00000113580	Glucocorticoid receptor	CHEMBL650	Glucocorticoid receptor agonist	POSITIVE MODULATOR	METHYLPREDNISOLONE	1957	2	EFO_0007149	appendicitis	D001064	Appendicitis	61259	EFO_0000405	digestive system disease	1	CHEMBL650
NR3C1	ENSG00000113580	Glucocorticoid receptor	CHEMBL650	Glucocorticoid receptor agonist	POSITIVE MODULATOR	METHYLPREDNISOLONE	1957	3	EFO_0007167	Bell's palsy	D020330	Bell Palsy	61260	EFO_0000677 | EFO_0000618 | HP_0000707	mental or behavioural disorder | nervous system disease | abnormality of the nervous system	1	CHEMBL650
NR3C1	ENSG00000113580	Glucocorticoid receptor	CHEMBL650	Glucocorticoid receptor agonist	POSITIVE MODULATOR	METHYLPREDNISOLONE	1957	2	EFO_0007295	Hantavirus infectious disease	D018778	Hantavirus Infections	61261	EFO_0005741 | EFO_0000684	infectious disease | respiratory system disease	1	CHEMBL650
NR3C1	ENSG00000113580	Glucocorticoid receptor	CHEMBL650	Glucocorticoid receptor agonist	POSITIVE MODULATOR	METHYLPREDNISOLONE	1957	3	EFO_0007537	vestibular neuronitis	D020338	Vestibular Neuronitis	61262	EFO_0000618	nervous system disease	1	CHEMBL650
NR3C1	ENSG00000113580	Glucocorticoid receptor	CHEMBL650	Glucocorticoid receptor agonist	POSITIVE MODULATOR	METHYLPREDNISOLONE	1957	2	EFO_1000391	Nasal Cavity Polyp	D009298	Nasal Polyps	61263	EFO_0000684 | EFO_0000616	respiratory system disease | neoplasm	1	CHEMBL650
NR3C1	ENSG00000113580	Glucocorticoid receptor	CHEMBL650	Glucocorticoid receptor agonist	POSITIVE MODULATOR	METHYLPREDNISOLONE	1957	3	EFO_1000637	acute respiratory distress syndrome	D012128	Respiratory Distress Syndrome	61264	EFO_0000684	respiratory system disease	1	CHEMBL650
NR3C1	ENSG00000113580	Glucocorticoid receptor	CHEMBL650	Glucocorticoid receptor agonist	POSITIVE MODULATOR	METHYLPREDNISOLONE	1957	3	EFO_1000784	microscopic polyangiitis	D055953	Microscopic Polyangiitis	61265	HP_0000079 | EFO_0000319	abnormality of the urinary system | cardiovascular disease	1	CHEMBL650
NR3C1	ENSG00000113580	Glucocorticoid receptor	CHEMBL650	Glucocorticoid receptor agonist	POSITIVE MODULATOR	METHYLPREDNISOLONE	1957	1	EFO_1000905	drug-induced hepatitis	D056486	Chemical and Drug Induced Liver Injury	61266	EFO_0000405 | HP_0002715	digestive system disease | abnormality of the immune system	1	CHEMBL650
NR3C1	ENSG00000113580	Glucocorticoid receptor	CHEMBL650	Glucocorticoid receptor agonist	POSITIVE MODULATOR	METHYLPREDNISOLONE	1957	2	EFO_1000965	Henoch-Schoenlein purpura	D011695	IgA Vasculitis	61267	EFO_0000540	immune system disease	1	CHEMBL650
NR3C1	ENSG00000113580	Glucocorticoid receptor	CHEMBL650	Glucocorticoid receptor agonist	POSITIVE MODULATOR	METHYLPREDNISOLONE	1957	1	EFO_1001254	noise-induced hearing loss	D006317	Hearing Loss, Noise-Induced	61268	EFO_0000618 | HP_0001197	nervous system disease | abnormality of prenatal development or birth	1	CHEMBL650
NR3C1	ENSG00000113580	Glucocorticoid receptor	CHEMBL650	Glucocorticoid receptor agonist	POSITIVE MODULATOR	METHYLPREDNISOLONE	1957	2	EFO_1001365	Lymphoma, AIDS-Related	D016483	Lymphoma, AIDS-Related	61269	EFO_0000616 | HP_0001197 | HP_0001871	neoplasm | abnormality of prenatal development or birth | abnormality of blood and blood-forming tissues	1	CHEMBL650
NR3C1	ENSG00000113580	Glucocorticoid receptor	CHEMBL650	Glucocorticoid receptor agonist	POSITIVE MODULATOR	METHYLPREDNISOLONE	1957	3	EFO_1001801	intracranial subdural hematoma	D046648	Hematoma, Subdural, Intracranial	61270	EFO_0000618 | EFO_0000319	nervous system disease | cardiovascular disease	1	CHEMBL650
NR3C1	ENSG00000113580	Glucocorticoid receptor	CHEMBL650	Glucocorticoid receptor agonist	POSITIVE MODULATOR	METHYLPREDNISOLONE	1957	2	EFO_1001909	Plantar Fasciitis	D036981	Fasciitis, Plantar	61271	EFO_1001986 | HP_0002715	connective tissue disease | abnormality of the immune system	1	CHEMBL650
NR3C1	ENSG00000113580	Glucocorticoid receptor	CHEMBL650	Glucocorticoid receptor agonist	POSITIVE MODULATOR	METHYLPREDNISOLONE	1957	3	EFO_1001919	Spinal cord injury	D013119	Spinal Cord Injuries	61272	EFO_0000546 | EFO_0000618	injury | nervous system disease	1	CHEMBL650
NR3C1	ENSG00000113580	Glucocorticoid receptor	CHEMBL650	Glucocorticoid receptor agonist	POSITIVE MODULATOR	METHYLPREDNISOLONE	1957	3	HP_0001873	Thrombocytopenia	D013921	Thrombocytopenia	61273	HP_0001871 | EFO_0004503	abnormality of blood and blood-forming tissues | hematological measurement	1	CHEMBL650
NR3C1	ENSG00000113580	Glucocorticoid receptor	CHEMBL650	Glucocorticoid receptor agonist	POSITIVE MODULATOR	METHYLPREDNISOLONE	1957	2	HP_0001915	Aplastic anemia	D000741	Anemia, Aplastic	61274	HP_0001871	abnormality of blood and blood-forming tissues	1	CHEMBL650
NR3C1	ENSG00000113580	Glucocorticoid receptor	CHEMBL650	Glucocorticoid receptor agonist	POSITIVE MODULATOR	METHYLPREDNISOLONE	1957	3	HP_0002015	Dysphagia	D003680	Deglutition Disorders	61275	EFO_0000405 | HP_0000707	digestive system disease | abnormality of the nervous system	1	CHEMBL650
NR3C1	ENSG00000113580	Glucocorticoid receptor	CHEMBL650	Glucocorticoid receptor agonist	POSITIVE MODULATOR	METHYLPREDNISOLONE	1957	4	EFO_1000941	frozen shoulder	D002062	Bursitis	72982	HP_0000924 | HP_0003011 | EFO_1001986	abnormality of the skeletal system | abnormality of the musculature | connective tissue disease	1	CHEMBL650
NR3C1	ENSG00000113580	Glucocorticoid receptor	CHEMBL650	Glucocorticoid receptor agonist	POSITIVE MODULATOR	METHYLPREDNISOLONE	1957	4	EFO_0000729	ulcerative colitis	D003093	Colitis, Ulcerative	72983	EFO_1001986 | EFO_0000405 | EFO_0004872 | EFO_0000540 | HP_0002715	connective tissue disease | digestive system disease | inflammatory biomarker measurement | immune system disease | abnormality of the immune system	1	CHEMBL650
NR3C1	ENSG00000113580	Glucocorticoid receptor	CHEMBL650	Glucocorticoid receptor agonist	POSITIVE MODULATOR	METHYLPREDNISOLONE	1957	4	MP_0001845	inflammation	D007249	Inflammation	73014	HP_0002715	abnormality of the immune system	1	CHEMBL650
NR3C1	ENSG00000113580	Glucocorticoid receptor	CHEMBL650	Glucocorticoid receptor agonist	POSITIVE MODULATOR	METHYLPREDNISOLONE	1957	4	EFO_0003106	pneumonia	D011014	Pneumonia	73080	EFO_0000684 | EFO_0000616	respiratory system disease | neoplasm	1	CHEMBL650
NR3C1	ENSG00000113580	Glucocorticoid receptor	CHEMBL650	Glucocorticoid receptor agonist	POSITIVE MODULATOR	METHYLPREDNISOLONE	1957	4	EFO_0000274	atopic eczema	D003876	Dermatitis, Atopic	109337	EFO_0000540 | HP_0001197 | EFO_0010285	immune system disease | abnormality of prenatal development or birth | integumentary system disease	1	CHEMBL650
NR3C1	ENSG00000113580	Glucocorticoid receptor	CHEMBL650	Glucocorticoid receptor agonist	POSITIVE MODULATOR	METHYLPREDNISOLONE	1957	2	EFO_0003060	non-small cell lung carcinoma	D002289	Carcinoma, Non-Small-Cell Lung	109340	EFO_0000616 | EFO_0000684	neoplasm | respiratory system disease	1	CHEMBL650
NR3C1	ENSG00000113580	Glucocorticoid receptor	CHEMBL650	Glucocorticoid receptor agonist	POSITIVE MODULATOR	METHYLPREDNISOLONE	1957	4	EFO_0003778	psoriatic arthritis	D015535	Arthritis, Psoriatic	109341	HP_0000924 | HP_0003011 | EFO_0000540 | EFO_1001986	abnormality of the skeletal system | abnormality of the musculature | immune system disease | connective tissue disease	1	CHEMBL650
NR3C1	ENSG00000113580	Glucocorticoid receptor	CHEMBL650	Glucocorticoid receptor agonist	POSITIVE MODULATOR	METHYLPREDNISOLONE	1957	3	EFO_0003843	pain	D010146	Pain	109342	EFO_0003765	general symptoms and signs	1	CHEMBL650
NR3C1	ENSG00000113580	Glucocorticoid receptor	CHEMBL650	Glucocorticoid receptor agonist	POSITIVE MODULATOR	METHYLPREDNISOLONE	1957	1	EFO_0004145	myopathy	D009135	Muscular Diseases	109343	HP_0000924 | HP_0003011	abnormality of the skeletal system | abnormality of the musculature	1	CHEMBL650
NR3C1	ENSG00000113580	Glucocorticoid receptor	CHEMBL650	Glucocorticoid receptor agonist	POSITIVE MODULATOR	METHYLPREDNISOLONE	1957	2	EFO_0004251	myeloproliferative disorder	D009196	Myeloproliferative Disorders	109344	EFO_0000616 | HP_0001197 | HP_0001871	neoplasm | abnormality of prenatal development or birth | abnormality of blood and blood-forming tissues	1	CHEMBL650
NR3C1	ENSG00000113580	Glucocorticoid receptor	CHEMBL650	Glucocorticoid receptor agonist	POSITIVE MODULATOR	METHYLPREDNISOLONE	1957	1	EFO_0004991	Myasthenia gravis	D009157	Myasthenia Gravis	109345	EFO_0000540 | EFO_0000618	immune system disease | nervous system disease	1	CHEMBL650
NR3C1	ENSG00000113580	Glucocorticoid receptor	CHEMBL650	Glucocorticoid receptor agonist	POSITIVE MODULATOR	METHYLPREDNISOLONE	1957	1	EFO_0007498	Stiff-Person syndrome	D016750	Stiff-Person Syndrome	109346	EFO_0000589 | EFO_0000618	metabolic disease | nervous system disease	1	CHEMBL650
NR3C1	ENSG00000113580	Glucocorticoid receptor	CHEMBL650	Glucocorticoid receptor agonist	POSITIVE MODULATOR	METHYLPREDNISOLONE	1957	3	EFO_0009373	edema	D004487	Edema	109347	EFO_0010285	integumentary system disease	1	CHEMBL650
NR3C1	ENSG00000113580	Glucocorticoid receptor	CHEMBL650	Glucocorticoid receptor agonist	POSITIVE MODULATOR	METHYLPREDNISOLONE	1957	3	EFO_0009492	cardiac arrest	D006323	Heart Arrest	109348	EFO_0000319	cardiovascular disease	1	CHEMBL650
NR3C1	ENSG00000113580	Glucocorticoid receptor	CHEMBL650	Glucocorticoid receptor agonist	POSITIVE MODULATOR	METHYLPREDNISOLONE	1957	4	EFO_1001435	tenosynovitis	D013717	Tenosynovitis	109351	HP_0000924 | HP_0003011 | EFO_0000540 | EFO_1001986	abnormality of the skeletal system | abnormality of the musculature | immune system disease | connective tissue disease	1	CHEMBL650
NR3C1	ENSG00000113580	Glucocorticoid receptor	CHEMBL650	Glucocorticoid receptor agonist	POSITIVE MODULATOR	METHYLPREDNISOLONE	1957	3	GO_0007568	aging	D000375	Aging	109352	GO_0008150	biological process	1	CHEMBL650
NR3C1	ENSG00000113580	Glucocorticoid receptor	CHEMBL650	Glucocorticoid receptor agonist	POSITIVE MODULATOR	METHYLPREDNISOLONE	1957	3	EFO_0000209	T-cell acute lymphoblastic leukemia	D015456	Leukemia, Biphenotypic, Acute	119479	HP_0000924 | HP_0003011 | HP_0001871 | EFO_0000616 | EFO_0000540 | HP_0001197	abnormality of the skeletal system | abnormality of the musculature | abnormality of blood and blood-forming tissues | neoplasm | immune system disease | abnormality of prenatal development or birth	1	CHEMBL650
NR3C1	ENSG00000113580	Glucocorticoid receptor	CHEMBL650	Glucocorticoid receptor agonist	POSITIVE MODULATOR	METHYLPREDNISOLONE	1957	3	EFO_0000341	chronic obstructive pulmonary disease	D029424	Pulmonary Disease, Chronic Obstructive	119480	EFO_0000684	respiratory system disease	1	CHEMBL650
NR3C1	ENSG00000113580	Glucocorticoid receptor	CHEMBL650	Glucocorticoid receptor agonist	POSITIVE MODULATOR	METHYLPREDNISOLONE	1957	1	EFO_0000540	immune system disease	D007154	Immune System Diseases	119481	EFO_0000540 | HP_0002715 | EFO_0004872	immune system disease | abnormality of the immune system | inflammatory biomarker measurement	1	CHEMBL650
NR3C1	ENSG00000113580	Glucocorticoid receptor	CHEMBL650	Glucocorticoid receptor agonist	POSITIVE MODULATOR	METHYLPREDNISOLONE	1957	3	EFO_0000694	severe acute respiratory syndrome	D045169	Severe Acute Respiratory Syndrome	119483	EFO_0005741 | EFO_0000684	infectious disease | respiratory system disease	1	CHEMBL650
NR3C1	ENSG00000113580	Glucocorticoid receptor	CHEMBL650	Glucocorticoid receptor agonist	POSITIVE MODULATOR	METHYLPREDNISOLONE	1957	2	EFO_0002428	chronic myeloproliferative disorder	D009196	Myeloproliferative Disorders	119484	HP_0000924 | HP_0003011 | EFO_0000616 | EFO_0000540 | EFO_1001986 | HP_0001871	abnormality of the skeletal system | abnormality of the musculature | neoplasm | immune system disease | connective tissue disease | abnormality of blood and blood-forming tissues	1	CHEMBL650
NR3C1	ENSG00000113580	Glucocorticoid receptor	CHEMBL650	Glucocorticoid receptor agonist	POSITIVE MODULATOR	METHYLPREDNISOLONE	1957	2	EFO_0007224	coronavirus infectious disease	D018352	Coronavirus Infections	119485	EFO_0005741	infectious disease	1	CHEMBL650
NR3C1	ENSG00000113580	Glucocorticoid receptor	CHEMBL650	Glucocorticoid receptor agonist	POSITIVE MODULATOR	METHYLPREDNISOLONE	1957	3	EFO_0007405	optic neuritis	D009902	Optic Neuritis	119486	EFO_0000618 | EFO_0003966	nervous system disease | eye disease	1	CHEMBL650
NR3C1	ENSG00000113580	Glucocorticoid receptor	CHEMBL650	Glucocorticoid receptor agonist	POSITIVE MODULATOR	METHYLPREDNISOLONE	1957	3	EFO_0007448	pneumocystosis	D011020	Pneumonia, Pneumocystis	119487	EFO_0005741 | EFO_0000684	infectious disease | respiratory system disease	1	CHEMBL650
NR3C1	ENSG00000113580	Glucocorticoid receptor	CHEMBL650	Glucocorticoid receptor agonist	POSITIVE MODULATOR	METHYLPREDNISOLONE	1957	3	EFO_1001139	pulpitis	D011671	Pulpitis	119488	EFO_0005741 | HP_0000924 | HP_0003011	infectious disease | abnormality of the skeletal system | abnormality of the musculature	1	CHEMBL650
NR3C1	ENSG00000113580	Glucocorticoid receptor	CHEMBL650	Glucocorticoid receptor agonist	POSITIVE MODULATOR	METHYLPREDNISOLONE	1957	2	MONDO_0000870	childhood acute lymphoblastic leukemia	D054198	Precursor Cell Lymphoblastic Leukemia-Lymphoma	119489	HP_0000924 | HP_0003011 | HP_0001871 | EFO_0000616 | EFO_0000540 | HP_0001197 | EFO_1001986	abnormality of the skeletal system | abnormality of the musculature | abnormality of blood and blood-forming tissues | neoplasm | immune system disease | abnormality of prenatal development or birth | connective tissue disease	1	CHEMBL650
NR3C1	ENSG00000113580	Glucocorticoid receptor	CHEMBL650	Glucocorticoid receptor agonist	POSITIVE MODULATOR	METHYLPREDNISOLONE	1957	1	MONDO_0002135	optic nerve disorder	D009901	Optic Nerve Diseases	119490	EFO_0000618 | EFO_0003966	nervous system disease | eye disease	1	CHEMBL650
NR3C1	ENSG00000113580	Glucocorticoid receptor	CHEMBL650	Glucocorticoid receptor agonist	POSITIVE MODULATOR	METHYLPREDNISOLONE	1957	2	MONDO_0002158	fallopian tube cancer	D005185	Fallopian Tube Neoplasms	119491	EFO_0000616 | EFO_0000512	neoplasm | reproductive system disease	1	CHEMBL650
NR3C1	ENSG00000113580	Glucocorticoid receptor	CHEMBL650	Glucocorticoid receptor agonist	POSITIVE MODULATOR	METHYLPREDNISOLONE	1957	2	MONDO_0002959	radiculopathy	D011843	Radiculopathy	119492	EFO_0000618	nervous system disease	1	CHEMBL650
NR3C1	ENSG00000113580	Glucocorticoid receptor	CHEMBL650	Glucocorticoid receptor agonist	POSITIVE MODULATOR	METHYLPREDNISOLONE	1957	2	MONDO_0007254	breast cancer	D001943	Breast Neoplasms	119493	EFO_0000616	neoplasm	1	CHEMBL650
NR3C1	ENSG00000113580	Glucocorticoid receptor	CHEMBL650	Glucocorticoid receptor agonist	POSITIVE MODULATOR	METHYLPREDNISOLONE	1957	2	MONDO_0008170	ovarian cancer	D010051	Ovarian Neoplasms	119494	EFO_0005741 | EFO_0000512	infectious disease | reproductive system disease	1	CHEMBL650
NR3C1	ENSG00000113580	Glucocorticoid receptor	CHEMBL650	Glucocorticoid receptor agonist	POSITIVE MODULATOR	METHYLPREDNISOLONE	1957	3	MONDO_0008315	prostate cancer	D064129	Prostatic Neoplasms, Castration-Resistant	119495	EFO_0000616 | HP_0000078 | HP_0000079	neoplasm | abnormality of the genital system | abnormality of the urinary system	1	CHEMBL650
NR3C1	ENSG00000113580	Glucocorticoid receptor	CHEMBL650	Glucocorticoid receptor agonist	POSITIVE MODULATOR	METHYLPREDNISOLONE	1957	3	MONDO_0013730	graft versus host disease	D006086	Graft vs Host Disease	119496	EFO_0000540	immune system disease	1	CHEMBL650
NR3C1	ENSG00000113580	Glucocorticoid receptor	CHEMBL650	Glucocorticoid receptor agonist	POSITIVE MODULATOR	METHYLPREDNISOLONE	1957	3	MONDO_0015540	hemophagocytic syndrome	D051359	Lymphohistiocytosis, Hemophagocytic	119497	EFO_0000540 | HP_0001871	immune system disease | abnormality of blood and blood-forming tissues	1	CHEMBL650
NR3C1	ENSG00000113580	Glucocorticoid receptor	CHEMBL650	Glucocorticoid receptor agonist	POSITIVE MODULATOR	METHYLPREDNISOLONE	1957	3	MONDO_0016226	specific language disorder	D000080888	Specific Language Disorder	119498	EFO_0000618	nervous system disease	1	CHEMBL650
NR3C1	ENSG00000113580	Glucocorticoid receptor	CHEMBL650	Glucocorticoid receptor agonist	POSITIVE MODULATOR	METHYLPREDNISOLONE	1957	3	MONDO_0044881	hematopoietic and lymphoid cell neoplasm	D019337	Hematologic Neoplasms	119499	EFO_0000616 | HP_0001871	neoplasm | abnormality of blood and blood-forming tissues	1	CHEMBL650
NR3C1	ENSG00000113580	Glucocorticoid receptor	CHEMBL650	Glucocorticoid receptor agonist	POSITIVE MODULATOR	METHYLPREDNISOLONE	1957	3	HP_0002027	Abdominal pain	D015746	Abdominal Pain	127833	EFO_0003765 | EFO_0000405	general symptoms and signs | digestive system disease	1	CHEMBL650
NR3C1	ENSG00000113580	Glucocorticoid receptor	CHEMBL650	Glucocorticoid receptor agonist	POSITIVE MODULATOR	METHYLPREDNISOLONE	1957	1	EFO_0004246	mucocutaneous lymph node syndrome	D009080	Mucocutaneous Lymph Node Syndrome	127834	EFO_0000540 | HP_0001871 | EFO_0000319	immune system disease | abnormality of blood and blood-forming tissues | cardiovascular disease	1	CHEMBL650
NR3C1	ENSG00000113580	Glucocorticoid receptor	CHEMBL650	Glucocorticoid receptor agonist	POSITIVE MODULATOR	METHYLPREDNISOLONE	1957	3	HP_0002140	Ischemic stroke	D000083242	Ischemic Stroke	127835	HP_0000707	abnormality of the nervous system	1	CHEMBL650
NR3C1	ENSG00000113580	Glucocorticoid receptor	CHEMBL650	Glucocorticoid receptor agonist	POSITIVE MODULATOR	METHYLPREDNISOLONE	1957	3	MONDO_0009348	classic Hodgkin lymphoma	D006689	Hodgkin Disease	127836	EFO_0000616 | EFO_0005741 | HP_0001197 | HP_0001871	neoplasm | infectious disease | abnormality of prenatal development or birth | abnormality of blood and blood-forming tissues	1	CHEMBL650
NR3C1	ENSG00000113580	Glucocorticoid receptor	CHEMBL650	Glucocorticoid receptor agonist	POSITIVE MODULATOR	METHYLPREDNISOLONE	1957	2	MONDO_0100062	developmental and epileptic encephalopathy	D013036	Spasms, Infantile	127837	EFO_0000589 | HP_0001197 | EFO_0000618	metabolic disease | abnormality of prenatal development or birth | nervous system disease	1	CHEMBL650
NR3C1	ENSG00000113580	Glucocorticoid receptor	CHEMBL650	Glucocorticoid receptor agonist	POSITIVE MODULATOR	METHYLPREDNISOLONE	1957	3	MONDO_0100096	COVID-19	D045169	Severe Acute Respiratory Syndrome	127838	EFO_0005741	infectious disease	1	CHEMBL650
NR3C1	ENSG00000113580	Glucocorticoid receptor	CHEMBL650	Glucocorticoid receptor agonist	POSITIVE MODULATOR	METHYLPREDNISOLONE	1957	3	MONDO_0100130	adult acute respiratory distress syndrome	D012128	Respiratory Distress Syndrome	127839	EFO_0000684	respiratory system disease	1	CHEMBL650
NR3C1	ENSG00000113580	Glucocorticoid receptor	CHEMBL650	Glucocorticoid receptor agonist	POSITIVE MODULATOR	METHYLPREDNISOLONE	1957	1	Orphanet_77260	Gaucher disease type 2	D005776	Gaucher Disease	127841	EFO_0003966 | EFO_0000589 | HP_0001197	eye disease | metabolic disease | abnormality of prenatal development or birth	1	CHEMBL650
NR3C1	ENSG00000113580	Glucocorticoid receptor	CHEMBL650	Glucocorticoid receptor agonist	POSITIVE MODULATOR	METHYLPREDNISOLONE	1957	2	MONDO_0017287	IgG4-related disease	D000077733	Immunoglobulin G4-Related Disease	134701	EFO_0000540	immune system disease	1	CHEMBL650
NR3C1	ENSG00000113580	Glucocorticoid receptor	CHEMBL650	Glucocorticoid receptor agonist	POSITIVE MODULATOR	METHYLPREDNISOLONE	1957	2	MONDO_0020077	myelodysplastic/myeloproliferative disease	D054437	Myelodysplastic-Myeloproliferative Diseases	134702	EFO_0000616 | HP_0001871	neoplasm | abnormality of blood and blood-forming tissues	1	CHEMBL650
NR3C1	ENSG00000113580	Glucocorticoid receptor	CHEMBL650	Glucocorticoid receptor agonist	POSITIVE MODULATOR	METHYLPREDNISOLONE	1957	3	EFO_0008520	primary progressive multiple sclerosis	D020528	Multiple Sclerosis, Chronic Progressive	138708	EFO_0000540 | EFO_0000618	immune system disease | nervous system disease	1	CHEMBL650
NR3C1	ENSG00000113580	Glucocorticoid receptor	CHEMBL650	Glucocorticoid receptor agonist	POSITIVE MODULATOR	METHYLPREDNISOLONE	1957	1	EFO_0009104	hyperuricemia	D033461	Hyperuricemia	138709	EFO_0000589 | HP_0001197	metabolic disease | abnormality of prenatal development or birth	1	CHEMBL650
NR3C1	ENSG00000113580	Glucocorticoid receptor	CHEMBL650	Glucocorticoid receptor agonist	POSITIVE MODULATOR	METHYLPREDNISOLONE	1957	3	EFO_0009609	myocarditis	D009205	Myocarditis	138710	HP_0000924 | HP_0003011 | EFO_0000319	abnormality of the skeletal system | abnormality of the musculature | cardiovascular disease	1	CHEMBL650
NR3C1	ENSG00000113580	Glucocorticoid receptor	CHEMBL650	Glucocorticoid receptor agonist	POSITIVE MODULATOR	METHYLPREDNISOLONE	1957	3	EFO_1001806	macrophage activation syndrome	D055501	Macrophage Activation Syndrome	138711	EFO_0000540 | HP_0001871	immune system disease | abnormality of blood and blood-forming tissues	1	CHEMBL650
NR3C1	ENSG00000113580	Glucocorticoid receptor	CHEMBL650	Glucocorticoid receptor agonist	POSITIVE MODULATOR	METHYLPREDNISOLONE	1957	0.5	HP_0030834	Shoulder pain	D020069	Shoulder Pain	138712	EFO_0003765	general symptoms and signs	1	CHEMBL650
NR3C1	ENSG00000113580	Glucocorticoid receptor	CHEMBL650	Glucocorticoid receptor agonist	POSITIVE MODULATOR	METHYLPREDNISOLONE	1957	2	MONDO_0000873	lymphoblastic lymphoma	D054198	Precursor Cell Lymphoblastic Leukemia-Lymphoma	138713	EFO_0000616 | HP_0001197 | HP_0001871	neoplasm | abnormality of prenatal development or birth | abnormality of blood and blood-forming tissues	1	CHEMBL650
NR3C1	ENSG00000113580	Glucocorticoid receptor	CHEMBL650	Glucocorticoid receptor agonist	POSITIVE MODULATOR	METHYLPREDNISOLONE	1957	3	MONDO_0004750	language disorder	D007806	Language Disorders	138714	EFO_0000677 | EFO_0000618	mental or behavioural disorder | nervous system disease	1	CHEMBL650
NR3C1	ENSG00000113580	Glucocorticoid receptor	CHEMBL650	Glucocorticoid receptor agonist	POSITIVE MODULATOR	METHYLPREDNISOLONE	1957	2	MONDO_0004976	amyotrophic lateral sclerosis	D000690	Amyotrophic Lateral Sclerosis	138715	EFO_0000618	nervous system disease	1	CHEMBL650
NR3C1	ENSG00000113580	Glucocorticoid receptor	CHEMBL650	Glucocorticoid receptor agonist	POSITIVE MODULATOR	METHYLPREDNISOLONE	1957	4	MONDO_0004979	asthma	D001249	Asthma	138716	EFO_0000684 | EFO_0000540 | HP_0002715	respiratory system disease | immune system disease | abnormality of the immune system	1	CHEMBL650
NR3C1	ENSG00000113580	Glucocorticoid receptor	CHEMBL650	Glucocorticoid receptor agonist	POSITIVE MODULATOR	METHYLPREDNISOLONE	1957	4	MONDO_0005178	osteoarthritis	D010003	Osteoarthritis	138717	HP_0000924	abnormality of the skeletal system	1	CHEMBL650
NR3C1	ENSG00000113580	Glucocorticoid receptor	CHEMBL650	Glucocorticoid receptor agonist	POSITIVE MODULATOR	METHYLPREDNISOLONE	1957	1	MONDO_0005180	Parkinson disease	D010300	Parkinson Disease	138718	EFO_0000589 | EFO_0000618 | HP_0001197	metabolic disease | nervous system disease | abnormality of prenatal development or birth	1	CHEMBL650
NR3C1	ENSG00000113580	Glucocorticoid receptor	CHEMBL650	Glucocorticoid receptor agonist	POSITIVE MODULATOR	METHYLPREDNISOLONE	1957	4	MONDO_0005301	multiple sclerosis	D009103	Multiple Sclerosis	138719	EFO_0000677 | EFO_0000618 | HP_0000707 | EFO_0000540 | HP_0002715 | EFO_0004872	mental or behavioural disorder | nervous system disease | abnormality of the nervous system | immune system disease | abnormality of the immune system | inflammatory biomarker measurement	1	CHEMBL650
NR3C1	ENSG00000113580	Glucocorticoid receptor	CHEMBL650	Glucocorticoid receptor agonist	POSITIVE MODULATOR	METHYLPREDNISOLONE	1957	2	MONDO_0009387	familial lipoprotein lipase deficiency	D008072	Hyperlipoproteinemia Type I	138720	EFO_0000589 | HP_0001197	metabolic disease | abnormality of prenatal development or birth	1	CHEMBL650
NR3C1	ENSG00000113580	Glucocorticoid receptor	CHEMBL650	Glucocorticoid receptor agonist	POSITIVE MODULATOR	METHYLPREDNISOLONE	1957	1	MONDO_0011972	ovarian hyperstimulation syndrome	D016471	Ovarian Hyperstimulation Syndrome	138721	EFO_0000512 | EFO_0000589	reproductive system disease | metabolic disease	1	CHEMBL650
NR3C1	ENSG00000113580	Glucocorticoid receptor	CHEMBL650	Glucocorticoid receptor agonist	POSITIVE MODULATOR	METHYLPREDNISOLONE	1957	2	MONDO_0016537	lymphoproliferative syndrome	D008232	Lymphoproliferative Disorders	138722	EFO_0000540 | EFO_0000616 | HP_0001197	immune system disease | neoplasm | abnormality of prenatal development or birth	1	CHEMBL650
NR3C1	ENSG00000113580	Glucocorticoid receptor	CHEMBL650	Glucocorticoid receptor agonist	POSITIVE MODULATOR	METHYLPREDNISOLONE	1957	1	MONDO_0017276	frontotemporal dementia	D057180	Frontotemporal Dementia	138723	EFO_0000677 | HP_0001197 | EFO_0000618	mental or behavioural disorder | abnormality of prenatal development or birth | nervous system disease	1	CHEMBL650
NR3C1	ENSG00000113580	Glucocorticoid receptor	CHEMBL650	Glucocorticoid receptor agonist	POSITIVE MODULATOR	METHYLPREDNISOLONE	1957	1	MONDO_0017719	gangliosidosis	D005733	Gangliosidoses	138724			1	CHEMBL650
NR3C1	ENSG00000113580	Glucocorticoid receptor	CHEMBL650	Glucocorticoid receptor agonist	POSITIVE MODULATOR	METHYLPREDNISOLONE	1957	1	MONDO_0018150	Gaucher disease	D005776	Gaucher Disease	138725	EFO_0000589 | HP_0001197 | EFO_0003966	metabolic disease | abnormality of prenatal development or birth | eye disease	1	CHEMBL650
NR3C1	ENSG00000113580	Glucocorticoid receptor	CHEMBL650	Glucocorticoid receptor agonist	POSITIVE MODULATOR	METHYLPREDNISOLONE	1957	2	MONDO_0018896	thrombotic thrombocytopenic purpura	D011697	Purpura, Thrombotic Thrombocytopenic	138726	EFO_0000540 | HP_0000079 | HP_0001871	immune system disease | abnormality of the urinary system | abnormality of blood and blood-forming tissues	1	CHEMBL650
NR3C1	ENSG00000113580	Glucocorticoid receptor	CHEMBL650	Glucocorticoid receptor agonist	POSITIVE MODULATOR	METHYLPREDNISOLONE	1957	1	MONDO_0018923	22q11.2 deletion syndrome	D004062	DiGeorge Syndrome	138727	EFO_0000540 | HP_0001197 | EFO_0000618 | EFO_0000319	immune system disease | abnormality of prenatal development or birth | nervous system disease | cardiovascular disease	1	CHEMBL650
NR3C1	ENSG00000113580	Glucocorticoid receptor	CHEMBL650	Glucocorticoid receptor agonist	POSITIVE MODULATOR	METHYLPREDNISOLONE	1957	3	MONDO_0019091	bronchopulmonary dysplasia	D001997	Bronchopulmonary Dysplasia	138728	HP_0001197 | EFO_0000684 | EFO_0005741 | HP_0000924	abnormality of prenatal development or birth | respiratory system disease | infectious disease | abnormality of the skeletal system	1	CHEMBL650
NR3C1	ENSG00000113580	Glucocorticoid receptor	CHEMBL650	Glucocorticoid receptor agonist	POSITIVE MODULATOR	METHYLPREDNISOLONE	1957	2	MONDO_0019391	Fanconi anemia	D005199	Fanconi Anemia	138729	HP_0000924 | HP_0003011 | HP_0000079 | HP_0001871 | EFO_0000589 | EFO_0000540 | HP_0001197 | EFO_0010285	abnormality of the skeletal system | abnormality of the musculature | abnormality of the urinary system | abnormality of blood and blood-forming tissues | metabolic disease | immune system disease | abnormality of prenatal development or birth | integumentary system disease	1	CHEMBL650
NR3C1	ENSG00000113580	Glucocorticoid receptor	CHEMBL650	Glucocorticoid receptor agonist	POSITIVE MODULATOR	METHYLPREDNISOLONE	1957	0.5	MONDO_0100339	Friedreich ataxia	D005621	Friedreich Ataxia	138730	HP_0000924 | HP_0003011 | EFO_0003966 | EFO_0000618 | EFO_0000319 | HP_0001197	abnormality of the skeletal system | abnormality of the musculature | eye disease | nervous system disease | cardiovascular disease | abnormality of prenatal development or birth	1	CHEMBL650
NR3C1	ENSG00000113580	Glucocorticoid receptor	CHEMBL650	Glucocorticoid receptor agonist	POSITIVE MODULATOR	METHYLPREDNISOLONE	1957	3	EFO_0000546	injury	D014947	Wounds and Injuries	145148	HP_0003011 | EFO_1001986 | HP_0000924 | EFO_0000546	abnormality of the musculature | connective tissue disease | abnormality of the skeletal system | injury	1	CHEMBL650
NR3C1	ENSG00000113580	Glucocorticoid receptor	CHEMBL650	Glucocorticoid receptor agonist	POSITIVE MODULATOR	METHYLPREDNISOLONE	1957	3	EFO_0000712	stroke	D020521	Stroke	145149	EFO_0000319 | EFO_0000618 | HP_0000707	cardiovascular disease | nervous system disease | abnormality of the nervous system	1	CHEMBL650
NR3C1	ENSG00000113580	Glucocorticoid receptor	CHEMBL650	Glucocorticoid receptor agonist	POSITIVE MODULATOR	METHYLPREDNISOLONE	1957	3	EFO_0000768	idiopathic pulmonary fibrosis	D054990	Idiopathic Pulmonary Fibrosis	145150	EFO_0000684 | EFO_0000616	respiratory system disease | neoplasm	1	CHEMBL650
NR3C1	ENSG00000113580	Glucocorticoid receptor	CHEMBL650	Glucocorticoid receptor agonist	POSITIVE MODULATOR	METHYLPREDNISOLONE	1957	4	EFO_0001379	endocrine system disease	D004700	Endocrine System Diseases	145151	EFO_0000589	metabolic disease	1	CHEMBL650
NR3C1	ENSG00000113580	Glucocorticoid receptor	CHEMBL650	Glucocorticoid receptor agonist	POSITIVE MODULATOR	METHYLPREDNISOLONE	1957	4	EFO_0002609	juvenile idiopathic arthritis	D001171	Arthritis, Juvenile	145152	HP_0000924 | HP_0003011 | EFO_0000540 | EFO_1001986	abnormality of the skeletal system | abnormality of the musculature | immune system disease | connective tissue disease	1	CHEMBL650
NR3C1	ENSG00000113580	Glucocorticoid receptor	CHEMBL650	Glucocorticoid receptor agonist	POSITIVE MODULATOR	METHYLPREDNISOLONE	1957	1	EFO_0003872	colitis	D003092	Colitis	145153	EFO_0000405 | EFO_0000540 | HP_0002715 | EFO_0004872	digestive system disease | immune system disease | abnormality of the immune system | inflammatory biomarker measurement	1	CHEMBL650
NR3C1	ENSG00000113580	Glucocorticoid receptor	CHEMBL650	Glucocorticoid receptor agonist	POSITIVE MODULATOR	METHYLPREDNISOLONE	1957	1	EFO_0003957	radius fracture	D011885	Radius Fractures	145154	HP_0000924 | HP_0003011 | EFO_0000546	abnormality of the skeletal system | abnormality of the musculature | injury	1	CHEMBL650
NR3C1	ENSG00000113580	Glucocorticoid receptor	CHEMBL650	Glucocorticoid receptor agonist	POSITIVE MODULATOR	METHYLPREDNISOLONE	1957	3	EFO_0004255	nephrotic syndrome	D009404	Nephrotic Syndrome	145155	HP_0000079	abnormality of the urinary system	1	CHEMBL650
NR3C1	ENSG00000113580	Glucocorticoid receptor	CHEMBL650	Glucocorticoid receptor agonist	POSITIVE MODULATOR	METHYLPREDNISOLONE	1957	4	EFO_1001119	posterior uveitis	D015866	Uveitis, Posterior	145156	EFO_0003966	eye disease	1	CHEMBL650
NR3C1	ENSG00000113580	Glucocorticoid receptor	CHEMBL650	Glucocorticoid receptor agonist	POSITIVE MODULATOR	METHYLPREDNISOLONE	1957	3	EFO_1002048	kidney failure	D051437	Renal Insufficiency	145157	HP_0000079	abnormality of the urinary system	1	CHEMBL650
NR3C1	ENSG00000113580	Glucocorticoid receptor	CHEMBL650	Glucocorticoid receptor agonist	POSITIVE MODULATOR	METHYLPREDNISOLONE	1957	1	HP_0002576	Intussusception	D007443	Intussusception	145158	EFO_0000405	digestive system disease	1	CHEMBL650
NR3C1	ENSG00000113580	Glucocorticoid receptor	CHEMBL650	Glucocorticoid receptor agonist	POSITIVE MODULATOR	METHYLPREDNISOLONE	1957	4	MONDO_0002471	bursitis	D002062	Bursitis	145159	EFO_1001986 | HP_0000924	connective tissue disease | abnormality of the skeletal system	1	CHEMBL650
NR3C1	ENSG00000113580	Glucocorticoid receptor	CHEMBL650	Glucocorticoid receptor agonist	POSITIVE MODULATOR	METHYLPREDNISOLONE	1957	2	MONDO_0004992	cancer	D009369	Neoplasms	145160	EFO_0000616	neoplasm	1	CHEMBL650
NR3C1	ENSG00000113580	Glucocorticoid receptor	CHEMBL650	Glucocorticoid receptor agonist	POSITIVE MODULATOR	METHYLPREDNISOLONE	1957	2	MONDO_0005277	migraine disorder	D008881	Migraine Disorders	145161	EFO_0000677 | EFO_0000618 | HP_0000707 | EFO_0000319	mental or behavioural disorder | nervous system disease | abnormality of the nervous system | cardiovascular disease	1	CHEMBL650
NR3C1	ENSG00000113580	Glucocorticoid receptor	CHEMBL650	Glucocorticoid receptor agonist	POSITIVE MODULATOR	METHYLPREDNISOLONE	1957	3	MONDO_0007915	systemic lupus erythematosus	D008180	Lupus Erythematosus, Systemic	145162	HP_0000079 | EFO_0000540 | HP_0002715 | HP_0000924	abnormality of the urinary system | immune system disease | abnormality of the immune system | abnormality of the skeletal system	1	CHEMBL650
NR3C1	ENSG00000113580	Glucocorticoid receptor	CHEMBL650	Glucocorticoid receptor agonist	POSITIVE MODULATOR	METHYLPREDNISOLONE	1957	2	MONDO_0020547	chronic graft versus host disease	D000092122	Bronchiolitis Obliterans Syndrome	145163	EFO_0000540	immune system disease	1	CHEMBL650
NR3C1	ENSG00000113580	Glucocorticoid receptor	CHEMBL989	Glucocorticoid receptor agonist	POSITIVE MODULATOR	FLUOCINOLONE ACETONIDE	1963	2	EFO_0001365	age-related macular degeneration	D008268	Macular Degeneration	25327	EFO_0003966 | EFO_0000618 | HP_0001197	eye disease | nervous system disease | abnormality of prenatal development or birth	1	CHEMBL989
NR3C1	ENSG00000113580	Glucocorticoid receptor	CHEMBL989	Glucocorticoid receptor agonist	POSITIVE MODULATOR	FLUOCINOLONE ACETONIDE	1963	4	EFO_0005752	eye inflammation	D005128	Eye Diseases	27710	EFO_0000540 | HP_0002715 | EFO_0004872	immune system disease | abnormality of the immune system | inflammatory biomarker measurement	1	CHEMBL989
NR3C1	ENSG00000113580	Glucocorticoid receptor	CHEMBL989	Glucocorticoid receptor agonist	POSITIVE MODULATOR	FLUOCINOLONE ACETONIDE	1963	3	EFO_1001119	posterior uveitis	D015866	Uveitis, Posterior	49029	EFO_0003966	eye disease	1	CHEMBL989
NR3C1	ENSG00000113580	Glucocorticoid receptor	CHEMBL989	Glucocorticoid receptor agonist	POSITIVE MODULATOR	FLUOCINOLONE ACETONIDE	1963	4	EFO_1001231	uveitis	D014605	Uveitis	51907	EFO_0003966 | EFO_0005741 | EFO_0000540 | HP_0002715	eye disease | infectious disease | immune system disease | abnormality of the immune system	1	CHEMBL989
NR3C1	ENSG00000113580	Glucocorticoid receptor	CHEMBL989	Glucocorticoid receptor agonist	POSITIVE MODULATOR	FLUOCINOLONE ACETONIDE	1963	2	EFO_0003839	retinopathy	D012164	Retinal Diseases	62212	EFO_0003966	eye disease	1	CHEMBL989
NR3C1	ENSG00000113580	Glucocorticoid receptor	CHEMBL989	Glucocorticoid receptor agonist	POSITIVE MODULATOR	FLUOCINOLONE ACETONIDE	1963	4	EFO_0003963	freckles	D008548	Melanosis	73181	EFO_0010285	integumentary system disease	1	CHEMBL989
NR3C1	ENSG00000113580	Glucocorticoid receptor	CHEMBL989	Glucocorticoid receptor agonist	POSITIVE MODULATOR	FLUOCINOLONE ACETONIDE	1963	2	EFO_0009606	macular degeneration	D008268	Macular Degeneration	109613	EFO_0003966	eye disease	1	CHEMBL989
NR3C1	ENSG00000113580	Glucocorticoid receptor	CHEMBL989	Glucocorticoid receptor agonist	POSITIVE MODULATOR	FLUOCINOLONE ACETONIDE	1963	4	EFO_0009552	hemorrhoid	D006484	Hemorrhoids	120037	EFO_0000405	digestive system disease	1	CHEMBL989
NR3C1	ENSG00000113580	Glucocorticoid receptor	CHEMBL989	Glucocorticoid receptor agonist	POSITIVE MODULATOR	FLUOCINOLONE ACETONIDE	1963	3	EFO_0009560	otitis externa	D010032	Otitis Externa	128021	EFO_0005741 | MONDO_0021205 | EFO_0000618	infectious disease | disorder of ear | nervous system disease	1	CHEMBL989
NR3C1	ENSG00000113580	Glucocorticoid receptor	CHEMBL989	Glucocorticoid receptor agonist	POSITIVE MODULATOR	FLUOCINOLONE ACETONIDE	1963	4	EFO_0000274	atopic eczema	D003876	Dermatitis, Atopic	134947	EFO_0000540 | HP_0001197 | EFO_0010285	immune system disease | abnormality of prenatal development or birth | integumentary system disease	1	CHEMBL989
NR3C1	ENSG00000113580	Glucocorticoid receptor	CHEMBL989	Glucocorticoid receptor agonist	POSITIVE MODULATOR	FLUOCINOLONE ACETONIDE	1963	4	EFO_0000676	psoriasis	D011565	Psoriasis	134949	EFO_0010285 | EFO_0000540 | HP_0002715 | EFO_0004872 | EFO_1001986	integumentary system disease | immune system disease | abnormality of the immune system | inflammatory biomarker measurement | connective tissue disease	1	CHEMBL989
NR3C1	ENSG00000113580	Glucocorticoid receptor	CHEMBL989	Glucocorticoid receptor agonist	POSITIVE MODULATOR	FLUOCINOLONE ACETONIDE	1963	4	EFO_0000701	skin disease	D012871	Skin Diseases	134950	EFO_0010285	integumentary system disease	1	CHEMBL989
NR3C1	ENSG00000113580	Glucocorticoid receptor	CHEMBL989	Glucocorticoid receptor agonist	POSITIVE MODULATOR	FLUOCINOLONE ACETONIDE	1963	4	EFO_0005741	infectious disease	D007239	Infections	134951	EFO_0005741	infectious disease	1	CHEMBL989
NR3C1	ENSG00000113580	Glucocorticoid receptor	CHEMBL989	Glucocorticoid receptor agonist	POSITIVE MODULATOR	FLUOCINOLONE ACETONIDE	1963	4	EFO_1000764	seborrheic dermatitis	D012628	Dermatitis, Seborrheic	134952	EFO_0010285	integumentary system disease	1	CHEMBL989
NR3C1	ENSG00000113580	Glucocorticoid receptor	CHEMBL989	Glucocorticoid receptor agonist	POSITIVE MODULATOR	FLUOCINOLONE ACETONIDE	1963	4	MONDO_0003005	macular retinal edema	D008269	Macular Edema	134953	EFO_0000618 | EFO_0003966	nervous system disease | eye disease	1	CHEMBL989
NR3C1	ENSG00000113580	Glucocorticoid receptor	CHEMBL989	Glucocorticoid receptor agonist	POSITIVE MODULATOR	FLUOCINOLONE ACETONIDE	1963	3	EFO_1000811	anterior uveitis	D014606	Uveitis, Anterior	145333	EFO_0003966	eye disease	1	CHEMBL989
NR3C1	ENSG00000113580	Glucocorticoid receptor	CHEMBL989	Glucocorticoid receptor agonist	POSITIVE MODULATOR	FLUOCINOLONE ACETONIDE	1963	3	EFO_1000986	intermediate uveitis	D015867	Uveitis, Intermediate	145334	EFO_1001986 | EFO_0003966 | EFO_0000540 | HP_0002715	connective tissue disease | eye disease | immune system disease | abnormality of the immune system	1	CHEMBL989
NR3C1	ENSG00000113580	Glucocorticoid receptor	CHEMBL989	Glucocorticoid receptor agonist	POSITIVE MODULATOR	FLUOCINOLONE ACETONIDE	1963	0.5	MONDO_0005041	glaucoma	D005901	Glaucoma	145335	EFO_0003966	eye disease	1	CHEMBL989
NR3C1	ENSG00000113580	Glucocorticoid receptor	CHEMBL1091	Glucocorticoid receptor agonist	POSITIVE MODULATOR	HYDROCORTISONE ACETATE	1951	2	EFO_0000274	atopic eczema	D003876	Dermatitis, Atopic	60074	EFO_0000540 | HP_0001197 | EFO_0010285	immune system disease | abnormality of prenatal development or birth | integumentary system disease	1	CHEMBL1091
NR3C1	ENSG00000113580	Glucocorticoid receptor	CHEMBL1091	Glucocorticoid receptor agonist	POSITIVE MODULATOR	HYDROCORTISONE ACETATE	1951	1	EFO_0004208	Vitiligo	D014820	Vitiligo	60075	EFO_0000540 | EFO_0010285	immune system disease | integumentary system disease	1	CHEMBL1091
NR3C1	ENSG00000113580	Glucocorticoid receptor	CHEMBL1091	Glucocorticoid receptor agonist	POSITIVE MODULATOR	HYDROCORTISONE ACETATE	1951	2	EFO_0009552	hemorrhoid	D006484	Hemorrhoids	118893	EFO_0000405	digestive system disease	1	CHEMBL1091
NR3C1	ENSG00000113580	Glucocorticoid receptor	CHEMBL1091	Glucocorticoid receptor agonist	POSITIVE MODULATOR	HYDROCORTISONE ACETATE	1951	0.5	MONDO_0002050	depressive disorder	D003866	Depressive Disorder	127620	EFO_0000677	mental or behavioural disorder	1	CHEMBL1091
NR3C1	ENSG00000113580	Glucocorticoid receptor	CHEMBL1091	Glucocorticoid receptor agonist	POSITIVE MODULATOR	HYDROCORTISONE ACETATE	1951	4	EFO_0000701	skin disease	D012871	Skin Diseases	134470	EFO_0010285	integumentary system disease	1	CHEMBL1091
NR3C1	ENSG00000113580	Glucocorticoid receptor	CHEMBL1091	Glucocorticoid receptor agonist	POSITIVE MODULATOR	HYDROCORTISONE ACETATE	1951	4	HP_0000989	Pruritus	D011537	Pruritus	134471	EFO_0010285	integumentary system disease	1	CHEMBL1091
NR3C1	ENSG00000113580	Glucocorticoid receptor	CHEMBL1091	Glucocorticoid receptor agonist	POSITIVE MODULATOR	HYDROCORTISONE ACETATE	1951	4	MP_0001845	inflammation	D007249	Inflammation	134472	HP_0002715	abnormality of the immune system	1	CHEMBL1091
NR3C1	ENSG00000113580	Glucocorticoid receptor	CHEMBL1152	Glucocorticoid receptor agonist	POSITIVE MODULATOR	PREDNISOLONE ACETATE	1955	3	HP_0011868	Sciatica	D012585	Sciatica	26835	EFO_0000618 | HP_0000707 | HP_0003011 | HP_0000924	nervous system disease | abnormality of the nervous system | abnormality of the musculature | abnormality of the skeletal system	1	CHEMBL1152
NR3C1	ENSG00000113580	Glucocorticoid receptor	CHEMBL1152	Glucocorticoid receptor agonist	POSITIVE MODULATOR	PREDNISOLONE ACETATE	1955	4	EFO_0007141	allergic conjunctivitis	D003233	Conjunctivitis, Allergic	47745	EFO_0000540 | EFO_0003966	immune system disease | eye disease	1	CHEMBL1152
NR3C1	ENSG00000113580	Glucocorticoid receptor	CHEMBL1152	Glucocorticoid receptor agonist	POSITIVE MODULATOR	PREDNISOLONE ACETATE	1955	2	EFO_1000997	iritis	D007500	Iritis	48399	EFO_0003966	eye disease	1	CHEMBL1152
NR3C1	ENSG00000113580	Glucocorticoid receptor	CHEMBL1152	Glucocorticoid receptor agonist	POSITIVE MODULATOR	PREDNISOLONE ACETATE	1955	3	EFO_1000811	anterior uveitis	D014606	Uveitis, Anterior	61551	EFO_0003966	eye disease	1	CHEMBL1152
NR3C1	ENSG00000113580	Glucocorticoid receptor	CHEMBL1152	Glucocorticoid receptor agonist	POSITIVE MODULATOR	PREDNISOLONE ACETATE	1955	2	EFO_1001157	retinal vein occlusion	D012170	Retinal Vein Occlusion	61552	EFO_0000618 | EFO_0003966 | EFO_0000319	nervous system disease | eye disease | cardiovascular disease	1	CHEMBL1152
NR3C1	ENSG00000113580	Glucocorticoid receptor	CHEMBL1152	Glucocorticoid receptor agonist	POSITIVE MODULATOR	PREDNISOLONE ACETATE	1955	3	EFO_1001231	uveitis	D014605	Uveitis	61553	EFO_0003966 | EFO_0005741 | EFO_0000540 | HP_0002715	eye disease | infectious disease | immune system disease | abnormality of the immune system	1	CHEMBL1152
NR3C1	ENSG00000113580	Glucocorticoid receptor	CHEMBL1152	Glucocorticoid receptor agonist	POSITIVE MODULATOR	PREDNISOLONE ACETATE	1955	4	MP_0001845	inflammation	D007249	Inflammation	61554	HP_0002715	abnormality of the immune system	1	CHEMBL1152
NR3C1	ENSG00000113580	Glucocorticoid receptor	CHEMBL1152	Glucocorticoid receptor agonist	POSITIVE MODULATOR	PREDNISOLONE ACETATE	1955	3	EFO_1001888	eye infection	D015817	Eye Infections	109439	EFO_0000616 | EFO_0000540 | HP_0002715	neoplasm | immune system disease | abnormality of the immune system	1	CHEMBL1152
NR3C1	ENSG00000113580	Glucocorticoid receptor	CHEMBL1152	Glucocorticoid receptor agonist	POSITIVE MODULATOR	PREDNISOLONE ACETATE	1955	3	HP_0003419	Low back pain	D017116	Low Back Pain	119665	EFO_0003765 | HP_0000924	general symptoms and signs | abnormality of the skeletal system	1	CHEMBL1152
NR3C1	ENSG00000113580	Glucocorticoid receptor	CHEMBL1152	Glucocorticoid receptor agonist	POSITIVE MODULATOR	PREDNISOLONE ACETATE	1955	2	MONDO_0003005	macular retinal edema	D008269	Macular Edema	119666	EFO_0000618 | EFO_0003966	nervous system disease | eye disease	1	CHEMBL1152
NR3C1	ENSG00000113580	Glucocorticoid receptor	CHEMBL1152	Glucocorticoid receptor agonist	POSITIVE MODULATOR	PREDNISOLONE ACETATE	1955	4	MONDO_0002280	anemia	D000740	Anemia	134814	HP_0001871 | EFO_0004503 | EFO_0000540 | HP_0002715 | EFO_0000405 | EFO_1001986	abnormality of blood and blood-forming tissues | hematological measurement | immune system disease | abnormality of the immune system | digestive system disease | connective tissue disease	1	CHEMBL1152
NR3C1	ENSG00000113580	Glucocorticoid receptor	CHEMBL1152	Glucocorticoid receptor agonist	POSITIVE MODULATOR	PREDNISOLONE ACETATE	1955	4	HP_0000559	Corneal scarring	D065306	Corneal Injuries	138825			1	CHEMBL1152
NR3C1	ENSG00000113580	Glucocorticoid receptor	CHEMBL1152	Glucocorticoid receptor agonist	POSITIVE MODULATOR	PREDNISOLONE ACETATE	1955	3	MONDO_0005129	cataract	D002386	Cataract	138826	EFO_0003966	eye disease	1	CHEMBL1152
NR3C1	ENSG00000113580	Glucocorticoid receptor	CHEMBL1152	Glucocorticoid receptor agonist	POSITIVE MODULATOR	PREDNISOLONE ACETATE	1955	4	MONDO_0005301	multiple sclerosis	D009103	Multiple Sclerosis	138827	EFO_0000677 | EFO_0000618 | HP_0000707 | EFO_0000540 | HP_0002715 | EFO_0004872	mental or behavioural disorder | nervous system disease | abnormality of the nervous system | immune system disease | abnormality of the immune system | inflammatory biomarker measurement	1	CHEMBL1152
NR3C1	ENSG00000113580	Glucocorticoid receptor	CHEMBL1161	Glucocorticoid receptor agonist	POSITIVE MODULATOR	MOMETASONE FUROATE	1987	4	EFO_0005854	allergic rhinitis	D006255	Rhinitis, Allergic, Seasonal	23524	EFO_0000684 | EFO_0000540	respiratory system disease | immune system disease	1	CHEMBL1161
NR3C1	ENSG00000113580	Glucocorticoid receptor	CHEMBL1161	Glucocorticoid receptor agonist	POSITIVE MODULATOR	MOMETASONE FUROATE	1987	3	EFO_0002460	hypertrophy	D006984	Hypertrophy	23526	EFO_0003765	general symptoms and signs	1	CHEMBL1161
NR3C1	ENSG00000113580	Glucocorticoid receptor	CHEMBL1161	Glucocorticoid receptor agonist	POSITIVE MODULATOR	MOMETASONE FUROATE	1987	4	HP_0006536	Airway obstruction	D008173	Lung Diseases, Obstructive	23527	EFO_0000684	respiratory system disease	1	CHEMBL1161
NR3C1	ENSG00000113580	Glucocorticoid receptor	CHEMBL1161	Glucocorticoid receptor agonist	POSITIVE MODULATOR	MOMETASONE FUROATE	1987	4	EFO_0003956	seasonal allergic rhinitis	D006255	Rhinitis, Allergic, Seasonal	23528	EFO_0010285 | EFO_0000684 | EFO_0000540 | HP_0002715	integumentary system disease | respiratory system disease | immune system disease | abnormality of the immune system	1	CHEMBL1161
NR3C1	ENSG00000113580	Glucocorticoid receptor	CHEMBL1161	Glucocorticoid receptor agonist	POSITIVE MODULATOR	MOMETASONE FUROATE	1987	2	EFO_0000274	atopic eczema	D003876	Dermatitis, Atopic	24665	EFO_0000540 | HP_0001197 | EFO_0010285	immune system disease | abnormality of prenatal development or birth | integumentary system disease	1	CHEMBL1161
NR3C1	ENSG00000113580	Glucocorticoid receptor	CHEMBL1161	Glucocorticoid receptor agonist	POSITIVE MODULATOR	MOMETASONE FUROATE	1987	4	EFO_1000391	Nasal Cavity Polyp	D009298	Nasal Polyps	24666	EFO_0000684 | EFO_0000616	respiratory system disease | neoplasm	1	CHEMBL1161
NR3C1	ENSG00000113580	Glucocorticoid receptor	CHEMBL1161	Glucocorticoid receptor agonist	POSITIVE MODULATOR	MOMETASONE FUROATE	1987	4	HP_0001742	Nasal congestion	D015508	Nasal Obstruction	24667	HP_0000924 | HP_0003011	abnormality of the skeletal system | abnormality of the musculature	1	CHEMBL1161
NR3C1	ENSG00000113580	Glucocorticoid receptor	CHEMBL1161	Glucocorticoid receptor agonist	POSITIVE MODULATOR	MOMETASONE FUROATE	1987	2	EFO_0000676	psoriasis	D011565	Psoriasis	24668	EFO_0010285 | EFO_0000540 | HP_0002715 | EFO_0004872 | EFO_1001986	integumentary system disease | immune system disease | abnormality of the immune system | inflammatory biomarker measurement | connective tissue disease	1	CHEMBL1161
NR3C1	ENSG00000113580	Glucocorticoid receptor	CHEMBL1161	Glucocorticoid receptor agonist	POSITIVE MODULATOR	MOMETASONE FUROATE	1987	2	EFO_0004232	eosinophilic esophagitis	D057765	Eosinophilic Esophagitis	26738	EFO_0000405	digestive system disease	1	CHEMBL1161
NR3C1	ENSG00000113580	Glucocorticoid receptor	CHEMBL1161	Glucocorticoid receptor agonist	POSITIVE MODULATOR	MOMETASONE FUROATE	1987	3	EFO_0000341	chronic obstructive pulmonary disease	D029424	Pulmonary Disease, Chronic Obstructive	27825	EFO_0000684	respiratory system disease	1	CHEMBL1161
NR3C1	ENSG00000113580	Glucocorticoid receptor	CHEMBL1161	Glucocorticoid receptor agonist	POSITIVE MODULATOR	MOMETASONE FUROATE	1987	3	EFO_0003918	obstructive sleep apnea	D020181	Sleep Apnea, Obstructive	28280	EFO_0000677 | EFO_0000684 | EFO_0000618	mental or behavioural disorder | respiratory system disease | nervous system disease	1	CHEMBL1161
NR3C1	ENSG00000113580	Glucocorticoid receptor	CHEMBL1161	Glucocorticoid receptor agonist	POSITIVE MODULATOR	MOMETASONE FUROATE	1987	4	EFO_0000701	skin disease	D012871	Skin Diseases	49784	EFO_0010285	integumentary system disease	1	CHEMBL1161
NR3C1	ENSG00000113580	Glucocorticoid receptor	CHEMBL1161	Glucocorticoid receptor agonist	POSITIVE MODULATOR	MOMETASONE FUROATE	1987	3	EFO_0007486	sinusitis	D012852	Sinusitis	49877	HP_0000924 | HP_0003011 | EFO_0000684	abnormality of the skeletal system | abnormality of the musculature | respiratory system disease	1	CHEMBL1161
NR3C1	ENSG00000113580	Glucocorticoid receptor	CHEMBL1161	Glucocorticoid receptor agonist	POSITIVE MODULATOR	MOMETASONE FUROATE	1987	3	EFO_1001417	Rhinitis, Allergic, Perennial	D012221	Rhinitis, Allergic, Perennial	54873	EFO_0000684 | EFO_0000540	respiratory system disease | immune system disease	1	CHEMBL1161
NR3C1	ENSG00000113580	Glucocorticoid receptor	CHEMBL1161	Glucocorticoid receptor agonist	POSITIVE MODULATOR	MOMETASONE FUROATE	1987	3	EFO_0007415	otitis media with effusion	D010034	Otitis Media with Effusion	63715	MONDO_0021205 | EFO_0000618	disorder of ear | nervous system disease	1	CHEMBL1161
NR3C1	ENSG00000113580	Glucocorticoid receptor	CHEMBL1161	Glucocorticoid receptor agonist	POSITIVE MODULATOR	MOMETASONE FUROATE	1987	1	EFO_1001919	Spinal cord injury	D013119	Spinal Cord Injuries	63716	EFO_0000546 | EFO_0000618	injury | nervous system disease	1	CHEMBL1161
NR3C1	ENSG00000113580	Glucocorticoid receptor	CHEMBL1161	Glucocorticoid receptor agonist	POSITIVE MODULATOR	MOMETASONE FUROATE	1987	4	EFO_0005854	allergic rhinitis	D065631	Rhinitis, Allergic	73116	EFO_0000684 | EFO_0000540	respiratory system disease | immune system disease	1	CHEMBL1161
NR3C1	ENSG00000113580	Glucocorticoid receptor	CHEMBL1161	Glucocorticoid receptor agonist	POSITIVE MODULATOR	MOMETASONE FUROATE	1987	2	EFO_1001494	psoriasis vulgaris	D011565	Psoriasis	110079	EFO_0000540 | HP_0001197 | EFO_0010285	immune system disease | abnormality of prenatal development or birth | integumentary system disease	1	CHEMBL1161
NR3C1	ENSG00000113580	Glucocorticoid receptor	CHEMBL1161	Glucocorticoid receptor agonist	POSITIVE MODULATOR	MOMETASONE FUROATE	1987	3	MONDO_0007254	breast cancer	D001943	Breast Neoplasms	120847	EFO_0000616	neoplasm	1	CHEMBL1161
NR3C1	ENSG00000113580	Glucocorticoid receptor	CHEMBL1161	Glucocorticoid receptor agonist	POSITIVE MODULATOR	MOMETASONE FUROATE	1987	2	EFO_0007187	bullous pemphigoid	D010391	Pemphigoid, Bullous	128280	EFO_0000540 | EFO_0010285	immune system disease | integumentary system disease	1	CHEMBL1161
NR3C1	ENSG00000113580	Glucocorticoid receptor	CHEMBL1161	Glucocorticoid receptor agonist	POSITIVE MODULATOR	MOMETASONE FUROATE	1987	3	MONDO_0100096	COVID-19	D045169	Severe Acute Respiratory Syndrome	128281	EFO_0005741	infectious disease	1	CHEMBL1161
NR3C1	ENSG00000113580	Glucocorticoid receptor	CHEMBL1161	Glucocorticoid receptor agonist	POSITIVE MODULATOR	MOMETASONE FUROATE	1987	4	HP_0100582	Nasal polyposis	D009298	Nasal Polyps	135302	EFO_0000405	digestive system disease	1	CHEMBL1161
NR3C1	ENSG00000113580	Glucocorticoid receptor	CHEMBL1161	Glucocorticoid receptor agonist	POSITIVE MODULATOR	MOMETASONE FUROATE	1987	0.5	EFO_0004192	alopecia areata	D000506	Alopecia Areata	139591	HP_0001197 | EFO_0010285	abnormality of prenatal development or birth | integumentary system disease	1	CHEMBL1161
NR3C1	ENSG00000113580	Glucocorticoid receptor	CHEMBL1161	Glucocorticoid receptor agonist	POSITIVE MODULATOR	MOMETASONE FUROATE	1987	4	MONDO_0004979	asthma	D001249	Asthma	139592	EFO_0000684 | EFO_0000540 | HP_0002715	respiratory system disease | immune system disease | abnormality of the immune system	1	CHEMBL1161
NR3C1	ENSG00000113580	Glucocorticoid receptor	CHEMBL1161	Glucocorticoid receptor agonist	POSITIVE MODULATOR	MOMETASONE FUROATE	1987	1	MONDO_0005271	allergic disease	D006967	Hypersensitivity	139593	EFO_0000540	immune system disease	1	CHEMBL1161
NR3C1	ENSG00000113580	Glucocorticoid receptor	CHEMBL1161	Glucocorticoid receptor agonist	POSITIVE MODULATOR	MOMETASONE FUROATE	1987	2	MONDO_0011382	sickle cell anemia	D000755	Anemia, Sickle Cell	139594	HP_0000924 | HP_0003011 | HP_0000079 | EFO_0000512 | HP_0001871 | EFO_0000589 | HP_0001197	abnormality of the skeletal system | abnormality of the musculature | abnormality of the urinary system | reproductive system disease | abnormality of blood and blood-forming tissues | metabolic disease | abnormality of prenatal development or birth	1	CHEMBL1161
NR3C1	ENSG00000113580	Glucocorticoid receptor	CHEMBL1161	Glucocorticoid receptor agonist	POSITIVE MODULATOR	MOMETASONE FUROATE	1987	2	MONDO_0043771	radiodermatitis	D011855	Radiodermatitis	145576	EFO_0010285	integumentary system disease	1	CHEMBL1161
NR3C1	ENSG00000113580	Glucocorticoid receptor	CHEMBL139835	Glucocorticoid receptor antagonist	NEGATIVE MODULATOR	CYPROTERONE ACETATE		2	EFO_0000660	polycystic ovary syndrome	D011085	Polycystic Ovary Syndrome	59372	EFO_0000512 | EFO_0000589 | HP_0001197	reproductive system disease | metabolic disease | abnormality of prenatal development or birth	3	CHEMBL139835
NR3C1	ENSG00000113580	Glucocorticoid receptor	CHEMBL139835	Glucocorticoid receptor antagonist	NEGATIVE MODULATOR	CYPROTERONE ACETATE		3	EFO_0000673	prostate adenocarcinoma	D011471	Prostatic Neoplasms	59373	EFO_0000616 | EFO_0000512	neoplasm | reproductive system disease	3	CHEMBL139835
NR3C1	ENSG00000113580	Glucocorticoid receptor	CHEMBL139835	Glucocorticoid receptor antagonist	NEGATIVE MODULATOR	CYPROTERONE ACETATE		3	EFO_0001065	endometriosis	D004715	Endometriosis	59374	EFO_0000512	reproductive system disease	3	CHEMBL139835
NR3C1	ENSG00000113580	Glucocorticoid receptor	CHEMBL139835	Glucocorticoid receptor antagonist	NEGATIVE MODULATOR	CYPROTERONE ACETATE		3	EFO_0003894	acne	D000152	Acne Vulgaris	59376	HP_0001197 | EFO_0010285	abnormality of prenatal development or birth | integumentary system disease	3	CHEMBL139835
NR3C1	ENSG00000113580	Glucocorticoid receptor	CHEMBL139835	Glucocorticoid receptor antagonist	NEGATIVE MODULATOR	CYPROTERONE ACETATE		2	EFO_0003922	menopause	D008593	Menopause	59377	EFO_0000589 | EFO_0000512	metabolic disease | reproductive system disease	3	CHEMBL139835
NR3C1	ENSG00000113580	Glucocorticoid receptor	CHEMBL139835	Glucocorticoid receptor antagonist	NEGATIVE MODULATOR	CYPROTERONE ACETATE		3	HP_0031217	Hot flashes	D019584	Hot Flashes	118504	EFO_0003765	general symptoms and signs	3	CHEMBL139835
NR3C1	ENSG00000113580	Glucocorticoid receptor	CHEMBL139835	Glucocorticoid receptor antagonist	NEGATIVE MODULATOR	CYPROTERONE ACETATE		3	MONDO_0008315	prostate cancer	D064129	Prostatic Neoplasms, Castration-Resistant	118505	EFO_0000616 | HP_0000078 | HP_0000079	neoplasm | abnormality of the genital system | abnormality of the urinary system	3	CHEMBL139835
NR3C1	ENSG00000113580	Glucocorticoid receptor	CHEMBL139835	Glucocorticoid receptor antagonist	NEGATIVE MODULATOR	CYPROTERONE ACETATE		0.5	EFO_0000536	hyperplasia	D006965	Hyperplasia	134265	EFO_0000616	neoplasm	3	CHEMBL139835
NR3C1	ENSG00000113580	Glucocorticoid receptor	CHEMBL1370	Glucocorticoid receptor agonist	POSITIVE MODULATOR	BUDESONIDE	1994	4	EFO_0005854	allergic rhinitis	D006255	Rhinitis, Allergic, Seasonal	22797	EFO_0000684 | EFO_0000540	respiratory system disease | immune system disease	1	CHEMBL1370
NR3C1	ENSG00000113580	Glucocorticoid receptor	CHEMBL1370	Glucocorticoid receptor agonist	POSITIVE MODULATOR	BUDESONIDE	1994	4	EFO_0000341	chronic obstructive pulmonary disease	D029424	Pulmonary Disease, Chronic Obstructive	22799	EFO_0000684	respiratory system disease	1	CHEMBL1370
NR3C1	ENSG00000113580	Glucocorticoid receptor	CHEMBL1370	Glucocorticoid receptor agonist	POSITIVE MODULATOR	BUDESONIDE	1994	4	EFO_0000729	ulcerative colitis	D003093	Colitis, Ulcerative	22801	EFO_1001986 | EFO_0000405 | EFO_0004872 | EFO_0000540 | HP_0002715	connective tissue disease | digestive system disease | inflammatory biomarker measurement | immune system disease | abnormality of the immune system	1	CHEMBL1370
NR3C1	ENSG00000113580	Glucocorticoid receptor	CHEMBL1370	Glucocorticoid receptor agonist	POSITIVE MODULATOR	BUDESONIDE	1994	4	EFO_0000384	Crohn's disease	D003424	Crohn Disease	24219	EFO_0000405 | EFO_0000540 | HP_0002715 | EFO_0004872 | EFO_1001986	digestive system disease | immune system disease | abnormality of the immune system | inflammatory biomarker measurement | connective tissue disease	1	CHEMBL1370
NR3C1	ENSG00000113580	Glucocorticoid receptor	CHEMBL1370	Glucocorticoid receptor agonist	POSITIVE MODULATOR	BUDESONIDE	1994	3	EFO_0004232	eosinophilic esophagitis	D057765	Eosinophilic Esophagitis	24220	EFO_0000405	digestive system disease	1	CHEMBL1370
NR3C1	ENSG00000113580	Glucocorticoid receptor	CHEMBL1370	Glucocorticoid receptor agonist	POSITIVE MODULATOR	BUDESONIDE	1994	4	HP_0001742	Nasal congestion	D015508	Nasal Obstruction	24221	HP_0000924 | HP_0003011	abnormality of the skeletal system | abnormality of the musculature	1	CHEMBL1370
NR3C1	ENSG00000113580	Glucocorticoid receptor	CHEMBL1370	Glucocorticoid receptor agonist	POSITIVE MODULATOR	BUDESONIDE	1994	4	EFO_0003956	seasonal allergic rhinitis	D006255	Rhinitis, Allergic, Seasonal	24222	EFO_0010285 | EFO_0000684 | EFO_0000540 | HP_0002715	integumentary system disease | respiratory system disease | immune system disease | abnormality of the immune system	1	CHEMBL1370
NR3C1	ENSG00000113580	Glucocorticoid receptor	CHEMBL1370	Glucocorticoid receptor agonist	POSITIVE MODULATOR	BUDESONIDE	1994	3	EFO_0004599	acute graft vs. host disease	D006086	Graft vs Host Disease	25125	EFO_0000616 | HP_0001871 | EFO_0000540 | HP_0002715 | EFO_0004503	neoplasm | abnormality of blood and blood-forming tissues | immune system disease | abnormality of the immune system | hematological measurement	1	CHEMBL1370
NR3C1	ENSG00000113580	Glucocorticoid receptor	CHEMBL1370	Glucocorticoid receptor agonist	POSITIVE MODULATOR	BUDESONIDE	1994	4	HP_0006536	Airway obstruction	D008173	Lung Diseases, Obstructive	25833	EFO_0000684	respiratory system disease	1	CHEMBL1370
NR3C1	ENSG00000113580	Glucocorticoid receptor	CHEMBL1370	Glucocorticoid receptor agonist	POSITIVE MODULATOR	BUDESONIDE	1994	2	EFO_0004194	IGA glomerulonephritis	D005922	Glomerulonephritis, IGA	27062	HP_0001197 | HP_0000079	abnormality of prenatal development or birth | abnormality of the urinary system	1	CHEMBL1370
NR3C1	ENSG00000113580	Glucocorticoid receptor	CHEMBL1370	Glucocorticoid receptor agonist	POSITIVE MODULATOR	BUDESONIDE	1994	2	EFO_1000391	Nasal Cavity Polyp	D009298	Nasal Polyps	27063	EFO_0000684 | EFO_0000616	respiratory system disease | neoplasm	1	CHEMBL1370
NR3C1	ENSG00000113580	Glucocorticoid receptor	CHEMBL1370	Glucocorticoid receptor agonist	POSITIVE MODULATOR	BUDESONIDE	1994	3	EFO_0005628	proctitis	D011349	Proctitis	27064	EFO_0000540 | HP_0001197	immune system disease | abnormality of prenatal development or birth	1	CHEMBL1370
NR3C1	ENSG00000113580	Glucocorticoid receptor	CHEMBL1370	Glucocorticoid receptor agonist	POSITIVE MODULATOR	BUDESONIDE	1994	3	EFO_0007486	sinusitis	D012852	Sinusitis	40132	HP_0000924 | HP_0003011 | EFO_0000684	abnormality of the skeletal system | abnormality of the musculature | respiratory system disease	1	CHEMBL1370
NR3C1	ENSG00000113580	Glucocorticoid receptor	CHEMBL1370	Glucocorticoid receptor agonist	POSITIVE MODULATOR	BUDESONIDE	1994	3	EFO_1000782	altitude sickness	D000532	Altitude Sickness	44199	EFO_0000546 | EFO_0000684	injury | respiratory system disease	1	CHEMBL1370
NR3C1	ENSG00000113580	Glucocorticoid receptor	CHEMBL1370	Glucocorticoid receptor agonist	POSITIVE MODULATOR	BUDESONIDE	1994	3	EFO_0003918	obstructive sleep apnea	D020181	Sleep Apnea, Obstructive	46853	EFO_0000677 | EFO_0000684 | EFO_0000618	mental or behavioural disorder | respiratory system disease | nervous system disease	1	CHEMBL1370
NR3C1	ENSG00000113580	Glucocorticoid receptor	CHEMBL1370	Glucocorticoid receptor agonist	POSITIVE MODULATOR	BUDESONIDE	1994	4	EFO_1001417	Rhinitis, Allergic, Perennial	D012221	Rhinitis, Allergic, Perennial	51760	EFO_0000684 | EFO_0000540	respiratory system disease | immune system disease	1	CHEMBL1370
NR3C1	ENSG00000113580	Glucocorticoid receptor	CHEMBL1370	Glucocorticoid receptor agonist	POSITIVE MODULATOR	BUDESONIDE	1994	4	EFO_0000464	emphysema	D004646	Emphysema	59304	EFO_0000684	respiratory system disease	1	CHEMBL1370
NR3C1	ENSG00000113580	Glucocorticoid receptor	CHEMBL1370	Glucocorticoid receptor agonist	POSITIVE MODULATOR	BUDESONIDE	1994	2	EFO_0000756	melanoma	D008545	Melanoma	59305	EFO_0000616 | EFO_0010285	neoplasm | integumentary system disease	1	CHEMBL1370
NR3C1	ENSG00000113580	Glucocorticoid receptor	CHEMBL1370	Glucocorticoid receptor agonist	POSITIVE MODULATOR	BUDESONIDE	1994	1	EFO_0004268	sclerosing cholangitis	D015209	Cholangitis, Sclerosing	59306	EFO_0000589	metabolic disease	1	CHEMBL1370
NR3C1	ENSG00000113580	Glucocorticoid receptor	CHEMBL1370	Glucocorticoid receptor agonist	POSITIVE MODULATOR	BUDESONIDE	1994	2	EFO_0005676	Autoimmune Hepatitis	D019693	Hepatitis, Autoimmune	59307	EFO_0000540 | EFO_0000589	immune system disease | metabolic disease	1	CHEMBL1370
NR3C1	ENSG00000113580	Glucocorticoid receptor	CHEMBL1370	Glucocorticoid receptor agonist	POSITIVE MODULATOR	BUDESONIDE	1994	2	EFO_0007140	allergic bronchopulmonary aspergillosis	D001229	Aspergillosis, Allergic Bronchopulmonary	59308	EFO_0005741 | EFO_0000684 | EFO_0000540	infectious disease | respiratory system disease | immune system disease	1	CHEMBL1370
NR3C1	ENSG00000113580	Glucocorticoid receptor	CHEMBL1370	Glucocorticoid receptor agonist	POSITIVE MODULATOR	BUDESONIDE	1994	2	EFO_0007183	bronchiolitis obliterans	D001989	Bronchiolitis Obliterans	59309	EFO_0005741 | EFO_0000684	infectious disease | respiratory system disease	1	CHEMBL1370
NR3C1	ENSG00000113580	Glucocorticoid receptor	CHEMBL1370	Glucocorticoid receptor agonist	POSITIVE MODULATOR	BUDESONIDE	1994	2	EFO_1000637	acute respiratory distress syndrome	D012128	Respiratory Distress Syndrome	59310	EFO_0000684	respiratory system disease	1	CHEMBL1370
NR3C1	ENSG00000113580	Glucocorticoid receptor	CHEMBL1370	Glucocorticoid receptor agonist	POSITIVE MODULATOR	BUDESONIDE	1994	3	EFO_1001223	ulcerative proctosigmoiditis	D011350	Proctocolitis	59311	EFO_0000540 | HP_0001197	immune system disease | abnormality of prenatal development or birth	1	CHEMBL1370
NR3C1	ENSG00000113580	Glucocorticoid receptor	CHEMBL1370	Glucocorticoid receptor agonist	POSITIVE MODULATOR	BUDESONIDE	1994	3	EFO_1001293	collagenous colitis	D046729	Colitis, Collagenous	59312	EFO_1001986 | EFO_0000405 | EFO_0000540 | HP_0002715	connective tissue disease | digestive system disease | immune system disease | abnormality of the immune system	1	CHEMBL1370
NR3C1	ENSG00000113580	Glucocorticoid receptor	CHEMBL1370	Glucocorticoid receptor agonist	POSITIVE MODULATOR	BUDESONIDE	1994	3	EFO_1001294	lymphocytic colitis	D046730	Colitis, Lymphocytic	59313	EFO_0000540 | HP_0001197	immune system disease | abnormality of prenatal development or birth	1	CHEMBL1370
NR3C1	ENSG00000113580	Glucocorticoid receptor	CHEMBL1370	Glucocorticoid receptor agonist	POSITIVE MODULATOR	BUDESONIDE	1994	3	EFO_1001295	microscopic colitis	D046728	Colitis, Microscopic	59314	EFO_0000540 | HP_0001197	immune system disease | abnormality of prenatal development or birth	1	CHEMBL1370
NR3C1	ENSG00000113580	Glucocorticoid receptor	CHEMBL1370	Glucocorticoid receptor agonist	POSITIVE MODULATOR	BUDESONIDE	1994	3	EFO_1001486	primary biliary cirrhosis	D008105	Liver Cirrhosis, Biliary	59315	EFO_0000616 | EFO_0000589 | HP_0001197	neoplasm | metabolic disease | abnormality of prenatal development or birth	1	CHEMBL1370
NR3C1	ENSG00000113580	Glucocorticoid receptor	CHEMBL1370	Glucocorticoid receptor agonist	POSITIVE MODULATOR	BUDESONIDE	1994	2	HP_0002014	Diarrhea	D003967	Diarrhea	59316	EFO_0000405	digestive system disease	1	CHEMBL1370
NR3C1	ENSG00000113580	Glucocorticoid receptor	CHEMBL1370	Glucocorticoid receptor agonist	POSITIVE MODULATOR	BUDESONIDE	1994	4	EFO_0006505	chronic bronchitis	D029481	Bronchitis, Chronic	73213	EFO_0000684	respiratory system disease	1	CHEMBL1370
NR3C1	ENSG00000113580	Glucocorticoid receptor	CHEMBL1370	Glucocorticoid receptor agonist	POSITIVE MODULATOR	BUDESONIDE	1994	2	EFO_0008572	malnutrition	D044342	Malnutrition	108780	EFO_0000589	metabolic disease	1	CHEMBL1370
NR3C1	ENSG00000113580	Glucocorticoid receptor	CHEMBL1370	Glucocorticoid receptor agonist	POSITIVE MODULATOR	BUDESONIDE	1994	2	EFO_0008590	Status Asthmaticus	D013224	Status Asthmaticus	108781	EFO_0000684	respiratory system disease	1	CHEMBL1370
NR3C1	ENSG00000113580	Glucocorticoid receptor	CHEMBL1370	Glucocorticoid receptor agonist	POSITIVE MODULATOR	BUDESONIDE	1994	2	EFO_1001411	Radiation Pneumonitis	D017564	Radiation Pneumonitis	108782	EFO_0000684	respiratory system disease	1	CHEMBL1370
NR3C1	ENSG00000113580	Glucocorticoid receptor	CHEMBL1370	Glucocorticoid receptor agonist	POSITIVE MODULATOR	BUDESONIDE	1994	2	HP_0002043	Esophageal stricture	D004940	Esophageal Stenosis	108783	EFO_0000405 | EFO_0003765	digestive system disease | general symptoms and signs	1	CHEMBL1370
NR3C1	ENSG00000113580	Glucocorticoid receptor	CHEMBL1370	Glucocorticoid receptor agonist	POSITIVE MODULATOR	BUDESONIDE	1994	3	EFO_0000684	respiratory system disease	D012140	Respiratory Tract Diseases	118475	EFO_0000684	respiratory system disease	1	CHEMBL1370
NR3C1	ENSG00000113580	Glucocorticoid receptor	CHEMBL1370	Glucocorticoid receptor agonist	POSITIVE MODULATOR	BUDESONIDE	1994	3	HP_0025267	Snoring	D012913	Snoring	118476	EFO_0000684 | HP_0000707	respiratory system disease | abnormality of the nervous system	1	CHEMBL1370
NR3C1	ENSG00000113580	Glucocorticoid receptor	CHEMBL1370	Glucocorticoid receptor agonist	POSITIVE MODULATOR	BUDESONIDE	1994	2	MONDO_0007254	breast cancer	D001943	Breast Neoplasms	118477	EFO_0000616	neoplasm	1	CHEMBL1370
NR3C1	ENSG00000113580	Glucocorticoid receptor	CHEMBL1370	Glucocorticoid receptor agonist	POSITIVE MODULATOR	BUDESONIDE	1994	2	MONDO_0008903	lung cancer	D008175	Lung Neoplasms	118478	EFO_0000616 | EFO_0000684	neoplasm | respiratory system disease	1	CHEMBL1370
NR3C1	ENSG00000113580	Glucocorticoid receptor	CHEMBL1370	Glucocorticoid receptor agonist	POSITIVE MODULATOR	BUDESONIDE	1994	3	MONDO_0013730	graft versus host disease	D006086	Graft vs Host Disease	118479	EFO_0000540	immune system disease	1	CHEMBL1370
NR3C1	ENSG00000113580	Glucocorticoid receptor	CHEMBL1370	Glucocorticoid receptor agonist	POSITIVE MODULATOR	BUDESONIDE	1994	3	MONDO_0100096	COVID-19	D045169	Severe Acute Respiratory Syndrome	127484	EFO_0005741	infectious disease	1	CHEMBL1370
NR3C1	ENSG00000113580	Glucocorticoid receptor	CHEMBL1370	Glucocorticoid receptor agonist	POSITIVE MODULATOR	BUDESONIDE	1994	3	EFO_0000694	severe acute respiratory syndrome	D045169	Severe Acute Respiratory Syndrome	138024	EFO_0005741 | EFO_0000684	infectious disease | respiratory system disease	1	CHEMBL1370
NR3C1	ENSG00000113580	Glucocorticoid receptor	CHEMBL1370	Glucocorticoid receptor agonist	POSITIVE MODULATOR	BUDESONIDE	1994	2	EFO_0001378	multiple myeloma	D009101	Multiple Myeloma	138025	HP_0001871 | EFO_0004503 | EFO_0004872 | EFO_0000540 | HP_0002715 | EFO_0000616	abnormality of blood and blood-forming tissues | hematological measurement | inflammatory biomarker measurement | immune system disease | abnormality of the immune system | neoplasm	1	CHEMBL1370
NR3C1	ENSG00000113580	Glucocorticoid receptor	CHEMBL1370	Glucocorticoid receptor agonist	POSITIVE MODULATOR	BUDESONIDE	1994	4	MONDO_0004979	asthma	D001249	Asthma	138026	EFO_0000684 | EFO_0000540 | HP_0002715	respiratory system disease | immune system disease | abnormality of the immune system	1	CHEMBL1370
NR3C1	ENSG00000113580	Glucocorticoid receptor	CHEMBL1370	Glucocorticoid receptor agonist	POSITIVE MODULATOR	BUDESONIDE	1994	2	MONDO_0005271	allergic disease	D006967	Hypersensitivity	138027	EFO_0000540	immune system disease	1	CHEMBL1370
NR3C1	ENSG00000113580	Glucocorticoid receptor	CHEMBL1370	Glucocorticoid receptor agonist	POSITIVE MODULATOR	BUDESONIDE	1994	3	MONDO_0019091	bronchopulmonary dysplasia	D001997	Bronchopulmonary Dysplasia	138028	HP_0001197 | EFO_0000684 | EFO_0005741 | HP_0000924	abnormality of prenatal development or birth | respiratory system disease | infectious disease | abnormality of the skeletal system	1	CHEMBL1370
NR3C1	ENSG00000113580	Glucocorticoid receptor	CHEMBL1370	Glucocorticoid receptor agonist	POSITIVE MODULATOR	BUDESONIDE	1994	4	EFO_0009544	esophageal disease	D004935	Esophageal Diseases	144792	EFO_0000405	digestive system disease	1	CHEMBL1370
NR3C1	ENSG00000113580	Glucocorticoid receptor	CHEMBL1370	Glucocorticoid receptor agonist	POSITIVE MODULATOR	BUDESONIDE	1994	3	MONDO_0020547	chronic graft versus host disease	D000092122	Bronchiolitis Obliterans Syndrome	144793	EFO_0000540	immune system disease	1	CHEMBL1370
NR3C1	ENSG00000113580	Glucocorticoid receptor	CHEMBL384467	Glucocorticoid receptor agonist	POSITIVE MODULATOR	DEXAMETHASONE	1958	4	EFO_0005752	eye inflammation	D005128	Eye Diseases	23007	EFO_0000540 | HP_0002715 | EFO_0004872	immune system disease | abnormality of the immune system | inflammatory biomarker measurement	1	CHEMBL384467
NR3C1	ENSG00000113580	Glucocorticoid receptor	CHEMBL384467	Glucocorticoid receptor agonist	POSITIVE MODULATOR	DEXAMETHASONE	1958	3	EFO_0001378	multiple myeloma	D009101	Multiple Myeloma	23008	HP_0001871 | EFO_0004503 | EFO_0004872 | EFO_0000540 | HP_0002715 | EFO_0000616	abnormality of blood and blood-forming tissues | hematological measurement | inflammatory biomarker measurement | immune system disease | abnormality of the immune system | neoplasm	1	CHEMBL384467
NR3C1	ENSG00000113580	Glucocorticoid receptor	CHEMBL384467	Glucocorticoid receptor agonist	POSITIVE MODULATOR	DEXAMETHASONE	1958	3	EFO_0003843	pain	D010146	Pain	23010	EFO_0003765	general symptoms and signs	1	CHEMBL384467
NR3C1	ENSG00000113580	Glucocorticoid receptor	CHEMBL384467	Glucocorticoid receptor agonist	POSITIVE MODULATOR	DEXAMETHASONE	1958	3	EFO_0001663	prostate carcinoma	D011471	Prostatic Neoplasms	23011	EFO_0000616 | EFO_0000512	neoplasm | reproductive system disease	1	CHEMBL384467
NR3C1	ENSG00000113580	Glucocorticoid receptor	CHEMBL384467	Glucocorticoid receptor agonist	POSITIVE MODULATOR	DEXAMETHASONE	1958	3	HP_0011950	Bronchiolitis	D001988	Bronchiolitis	24316	HP_0002715 | EFO_0000684	abnormality of the immune system | respiratory system disease	1	CHEMBL384467
NR3C1	ENSG00000113580	Glucocorticoid receptor	CHEMBL384467	Glucocorticoid receptor agonist	POSITIVE MODULATOR	DEXAMETHASONE	1958	4	EFO_0000616	neoplasm	D009369	Neoplasms	24319	EFO_0000616	neoplasm	1	CHEMBL384467
NR3C1	ENSG00000113580	Glucocorticoid receptor	CHEMBL384467	Glucocorticoid receptor agonist	POSITIVE MODULATOR	DEXAMETHASONE	1958	4	EFO_0003894	acne	D000152	Acne Vulgaris	25211	HP_0001197 | EFO_0010285	abnormality of prenatal development or birth | integumentary system disease	1	CHEMBL384467
NR3C1	ENSG00000113580	Glucocorticoid receptor	CHEMBL384467	Glucocorticoid receptor agonist	POSITIVE MODULATOR	DEXAMETHASONE	1958	4	EFO_0000384	Crohn's disease	D003424	Crohn Disease	25212	EFO_0000405 | EFO_0000540 | HP_0002715 | EFO_0004872 | EFO_1001986	digestive system disease | immune system disease | abnormality of the immune system | inflammatory biomarker measurement | connective tissue disease	1	CHEMBL384467
NR3C1	ENSG00000113580	Glucocorticoid receptor	CHEMBL384467	Glucocorticoid receptor agonist	POSITIVE MODULATOR	DEXAMETHASONE	1958	4	EFO_0003770	diabetic retinopathy	D003930	Diabetic Retinopathy	25213	EFO_0000589 | EFO_0000618 | EFO_0003966 | EFO_0000319	metabolic disease | nervous system disease | eye disease | cardiovascular disease	1	CHEMBL384467
NR3C1	ENSG00000113580	Glucocorticoid receptor	CHEMBL384467	Glucocorticoid receptor agonist	POSITIVE MODULATOR	DEXAMETHASONE	1958	4	EFO_0003966	eye disease	D005128	Eye Diseases	25214	EFO_0003966 | EFO_0000589	eye disease | metabolic disease	1	CHEMBL384467
NR3C1	ENSG00000113580	Glucocorticoid receptor	CHEMBL384467	Glucocorticoid receptor agonist	POSITIVE MODULATOR	DEXAMETHASONE	1958	4	HP_0001742	Nasal congestion	D015508	Nasal Obstruction	25216	HP_0000924 | HP_0003011	abnormality of the skeletal system | abnormality of the musculature	1	CHEMBL384467
NR3C1	ENSG00000113580	Glucocorticoid receptor	CHEMBL384467	Glucocorticoid receptor agonist	POSITIVE MODULATOR	DEXAMETHASONE	1958	3	EFO_0001422	cirrhosis of liver	D008103	Liver Cirrhosis	25911	EFO_0000405 | EFO_0004582	digestive system disease | liver enzyme measurement	1	CHEMBL384467
NR3C1	ENSG00000113580	Glucocorticoid receptor	CHEMBL384467	Glucocorticoid receptor agonist	POSITIVE MODULATOR	DEXAMETHASONE	1958	2	MP_0001914	hemorrhage	D006470	Hemorrhage	26500	HP_0001871	abnormality of blood and blood-forming tissues	1	CHEMBL384467
NR3C1	ENSG00000113580	Glucocorticoid receptor	CHEMBL384467	Glucocorticoid receptor agonist	POSITIVE MODULATOR	DEXAMETHASONE	1958	2	EFO_0003917	premature birth	D047928	Premature Birth	26501	EFO_0000512	reproductive system disease	1	CHEMBL384467
NR3C1	ENSG00000113580	Glucocorticoid receptor	CHEMBL384467	Glucocorticoid receptor agonist	POSITIVE MODULATOR	DEXAMETHASONE	1958	2	EFO_0004274	gout	D006073	Gout	27636	EFO_0000589 | EFO_0004872	metabolic disease | inflammatory biomarker measurement	1	CHEMBL384467
NR3C1	ENSG00000113580	Glucocorticoid receptor	CHEMBL384467	Glucocorticoid receptor agonist	POSITIVE MODULATOR	DEXAMETHASONE	1958	1	EFO_0004237	Graves disease	D006111	Graves Disease	27637	EFO_0000589 | EFO_0000540	metabolic disease | immune system disease	1	CHEMBL384467
NR3C1	ENSG00000113580	Glucocorticoid receptor	CHEMBL384467	Glucocorticoid receptor agonist	POSITIVE MODULATOR	DEXAMETHASONE	1958	3	EFO_0000305	breast carcinoma	D001943	Breast Neoplasms	28092	EFO_0000616 | EFO_0000512 | EFO_0010285	neoplasm | reproductive system disease | integumentary system disease	1	CHEMBL384467
NR3C1	ENSG00000113580	Glucocorticoid receptor	CHEMBL384467	Glucocorticoid receptor agonist	POSITIVE MODULATOR	DEXAMETHASONE	1958	2	EFO_0004683	wet macular degeneration	D057135	Wet Macular Degeneration	28094	EFO_0003966 | EFO_0000618 | HP_0001197	eye disease | nervous system disease | abnormality of prenatal development or birth	1	CHEMBL384467
NR3C1	ENSG00000113580	Glucocorticoid receptor	CHEMBL384467	Glucocorticoid receptor agonist	POSITIVE MODULATOR	DEXAMETHASONE	1958	3	EFO_0007297	HELLP syndrome	D017359	HELLP Syndrome	40854	HP_0000079 | HP_0001197 | EFO_0000319	abnormality of the urinary system | abnormality of prenatal development or birth | cardiovascular disease	1	CHEMBL384467
NR3C1	ENSG00000113580	Glucocorticoid receptor	CHEMBL384467	Glucocorticoid receptor agonist	POSITIVE MODULATOR	DEXAMETHASONE	1958	4	EFO_0000676	psoriasis	D011565	Psoriasis	41759	EFO_0010285 | EFO_0000540 | HP_0002715 | EFO_0004872 | EFO_1001986	integumentary system disease | immune system disease | abnormality of the immune system | inflammatory biomarker measurement | connective tissue disease	1	CHEMBL384467
NR3C1	ENSG00000113580	Glucocorticoid receptor	CHEMBL384467	Glucocorticoid receptor agonist	POSITIVE MODULATOR	DEXAMETHASONE	1958	4	EFO_0000729	ulcerative colitis	D003093	Colitis, Ulcerative	41762	EFO_1001986 | EFO_0000405 | EFO_0004872 | EFO_0000540 | HP_0002715	connective tissue disease | digestive system disease | inflammatory biomarker measurement | immune system disease | abnormality of the immune system	1	CHEMBL384467
NR3C1	ENSG00000113580	Glucocorticoid receptor	CHEMBL384467	Glucocorticoid receptor agonist	POSITIVE MODULATOR	DEXAMETHASONE	1958	4	EFO_0004274	gout	D015210	Arthritis, Gouty	41824	EFO_0000589 | EFO_0004872	metabolic disease | inflammatory biomarker measurement	1	CHEMBL384467
NR3C1	ENSG00000113580	Glucocorticoid receptor	CHEMBL384467	Glucocorticoid receptor agonist	POSITIVE MODULATOR	DEXAMETHASONE	1958	4	EFO_0004276	Stevens-Johnson syndrome	D013262	Stevens-Johnson Syndrome	41825	EFO_0010285 | EFO_0000540 | HP_0002715 | HP_0001197 | EFO_0000616 | EFO_0000677 | EFO_0000618 | HP_0000707 | MONDO_0021205	integumentary system disease | immune system disease | abnormality of the immune system | abnormality of prenatal development or birth | neoplasm | mental or behavioural disorder | nervous system disease | abnormality of the nervous system | disorder of ear	1	CHEMBL384467
NR3C1	ENSG00000113580	Glucocorticoid receptor	CHEMBL384467	Glucocorticoid receptor agonist	POSITIVE MODULATOR	DEXAMETHASONE	1958	4	EFO_0005319	contact dermatitis	D003877	Dermatitis, Contact	41834	EFO_0010285	integumentary system disease	1	CHEMBL384467
NR3C1	ENSG00000113580	Glucocorticoid receptor	CHEMBL384467	Glucocorticoid receptor agonist	POSITIVE MODULATOR	DEXAMETHASONE	1958	4	EFO_1000039	meningeal tuberculosis	D014390	Tuberculosis, Meningeal	41873	HP_0000079 | EFO_0000512 | EFO_0000616 | EFO_0000618 | EFO_0005741	abnormality of the urinary system | reproductive system disease | neoplasm | nervous system disease | infectious disease	1	CHEMBL384467
NR3C1	ENSG00000113580	Glucocorticoid receptor	CHEMBL384467	Glucocorticoid receptor agonist	POSITIVE MODULATOR	DEXAMETHASONE	1958	4	EFO_1000694	erythema multiforme	D004892	Erythema Multiforme	41881	EFO_0010285 | EFO_0000540 | HP_0002715	integumentary system disease | immune system disease | abnormality of the immune system	1	CHEMBL384467
NR3C1	ENSG00000113580	Glucocorticoid receptor	CHEMBL384467	Glucocorticoid receptor agonist	POSITIVE MODULATOR	DEXAMETHASONE	1958	4	EFO_0002609	juvenile idiopathic arthritis	D001171	Arthritis, Juvenile	42051	HP_0000924 | HP_0003011 | EFO_0000540 | EFO_1001986	abnormality of the skeletal system | abnormality of the musculature | immune system disease | connective tissue disease	1	CHEMBL384467
NR3C1	ENSG00000113580	Glucocorticoid receptor	CHEMBL384467	Glucocorticoid receptor agonist	POSITIVE MODULATOR	DEXAMETHASONE	1958	4	EFO_1001051	mycosis fungoides	D009182	Mycosis Fungoides	42104	HP_0001871 | EFO_0000616 | HP_0001197 | EFO_0010285	abnormality of blood and blood-forming tissues | neoplasm | abnormality of prenatal development or birth | integumentary system disease	1	CHEMBL384467
NR3C1	ENSG00000113580	Glucocorticoid receptor	CHEMBL384467	Glucocorticoid receptor agonist	POSITIVE MODULATOR	DEXAMETHASONE	1958	4	HP_0004398	Peptic ulcer	D010437	Peptic Ulcer	42133	EFO_0000405	digestive system disease	1	CHEMBL384467
NR3C1	ENSG00000113580	Glucocorticoid receptor	CHEMBL384467	Glucocorticoid receptor agonist	POSITIVE MODULATOR	DEXAMETHASONE	1958	4	EFO_0000565	leukemia	D007938	Leukemia	42188	HP_0000924 | HP_0003011 | EFO_0000540 | EFO_0000616 | HP_0001871	abnormality of the skeletal system | abnormality of the musculature | immune system disease | neoplasm | abnormality of blood and blood-forming tissues	1	CHEMBL384467
NR3C1	ENSG00000113580	Glucocorticoid receptor	CHEMBL384467	Glucocorticoid receptor agonist	POSITIVE MODULATOR	DEXAMETHASONE	1958	4	EFO_0003898	ankylosing spondylitis	D013167	Spondylitis, Ankylosing	42225	EFO_1001986 | EFO_0004872 | EFO_0000540 | HP_0002715 | HP_0000924	connective tissue disease | inflammatory biomarker measurement | immune system disease | abnormality of the immune system | abnormality of the skeletal system	1	CHEMBL384467
NR3C1	ENSG00000113580	Glucocorticoid receptor	CHEMBL384467	Glucocorticoid receptor agonist	POSITIVE MODULATOR	DEXAMETHASONE	1958	4	EFO_0005854	allergic rhinitis	D006255	Rhinitis, Allergic, Seasonal	42251	EFO_0000684 | EFO_0000540	respiratory system disease | immune system disease	1	CHEMBL384467
NR3C1	ENSG00000113580	Glucocorticoid receptor	CHEMBL384467	Glucocorticoid receptor agonist	POSITIVE MODULATOR	DEXAMETHASONE	1958	4	EFO_0007520	trichinosis	D014235	Trichinellosis	42257	EFO_0005741	infectious disease	1	CHEMBL384467
NR3C1	ENSG00000113580	Glucocorticoid receptor	CHEMBL384467	Glucocorticoid receptor agonist	POSITIVE MODULATOR	DEXAMETHASONE	1958	4	EFO_1000684	dermatitis herpetiformis	D003874	Dermatitis Herpetiformis	42263	EFO_0000540 | EFO_0010285	immune system disease | integumentary system disease	1	CHEMBL384467
NR3C1	ENSG00000113580	Glucocorticoid receptor	CHEMBL384467	Glucocorticoid receptor agonist	POSITIVE MODULATOR	DEXAMETHASONE	1958	4	EFO_1000764	seborrheic dermatitis	D012628	Dermatitis, Seborrheic	42267	EFO_0010285	integumentary system disease	1	CHEMBL384467
NR3C1	ENSG00000113580	Glucocorticoid receptor	CHEMBL384467	Glucocorticoid receptor agonist	POSITIVE MODULATOR	DEXAMETHASONE	1958	4	EFO_1001205	sympathetic ophthalmia	D009879	Ophthalmia, Sympathetic	42274	EFO_0000618 | HP_0000707 | EFO_0003966	nervous system disease | abnormality of the nervous system | eye disease	1	CHEMBL384467
NR3C1	ENSG00000113580	Glucocorticoid receptor	CHEMBL384467	Glucocorticoid receptor agonist	POSITIVE MODULATOR	DEXAMETHASONE	1958	4	EFO_1001435	tenosynovitis	D013717	Tenosynovitis	42277	HP_0000924 | HP_0003011 | EFO_0000540 | EFO_1001986	abnormality of the skeletal system | abnormality of the musculature | immune system disease | connective tissue disease	1	CHEMBL384467
NR3C1	ENSG00000113580	Glucocorticoid receptor	CHEMBL384467	Glucocorticoid receptor agonist	POSITIVE MODULATOR	DEXAMETHASONE	1958	4	EFO_0005558	hemolytic anemia	D000743	Anemia, Hemolytic	42425	HP_0001871	abnormality of blood and blood-forming tissues	1	CHEMBL384467
NR3C1	ENSG00000113580	Glucocorticoid receptor	CHEMBL384467	Glucocorticoid receptor agonist	POSITIVE MODULATOR	DEXAMETHASONE	1958	4	EFO_0007160	autoimmune thrombocytopenic purpura	D016553	Purpura, Thrombocytopenic, Idiopathic	42439	HP_0000079 | EFO_0000540 | HP_0001871	abnormality of the urinary system | immune system disease | abnormality of blood and blood-forming tissues	1	CHEMBL384467
NR3C1	ENSG00000113580	Glucocorticoid receptor	CHEMBL384467	Glucocorticoid receptor agonist	POSITIVE MODULATOR	DEXAMETHASONE	1958	4	EFO_0007257	eosinophilic pneumonia	D011657	Pulmonary Eosinophilia	42442	EFO_0005741 | EFO_0000684	infectious disease | respiratory system disease	1	CHEMBL384467
NR3C1	ENSG00000113580	Glucocorticoid receptor	CHEMBL384467	Glucocorticoid receptor agonist	POSITIVE MODULATOR	DEXAMETHASONE	1958	4	EFO_1000997	iritis	D007500	Iritis	42451	EFO_0003966	eye disease	1	CHEMBL384467
NR3C1	ENSG00000113580	Glucocorticoid receptor	CHEMBL384467	Glucocorticoid receptor agonist	POSITIVE MODULATOR	DEXAMETHASONE	1958	4	EFO_1001119	posterior uveitis	D015866	Uveitis, Posterior	42453	EFO_0003966	eye disease	1	CHEMBL384467
NR3C1	ENSG00000113580	Glucocorticoid receptor	CHEMBL384467	Glucocorticoid receptor agonist	POSITIVE MODULATOR	DEXAMETHASONE	1958	4	EFO_0000274	atopic eczema	D003876	Dermatitis, Atopic	42479	EFO_0000540 | HP_0001197 | EFO_0010285	immune system disease | abnormality of prenatal development or birth | integumentary system disease	1	CHEMBL384467
NR3C1	ENSG00000113580	Glucocorticoid receptor	CHEMBL384467	Glucocorticoid receptor agonist	POSITIVE MODULATOR	DEXAMETHASONE	1958	4	EFO_0000685	rheumatoid arthritis	D001172	Arthritis, Rheumatoid	42537	EFO_1001986 | HP_0000924 | EFO_0004872 | EFO_0000540 | HP_0002715	connective tissue disease | abnormality of the skeletal system | inflammatory biomarker measurement | immune system disease | abnormality of the immune system	1	CHEMBL384467
NR3C1	ENSG00000113580	Glucocorticoid receptor	CHEMBL384467	Glucocorticoid receptor agonist	POSITIVE MODULATOR	DEXAMETHASONE	1958	4	EFO_0004255	nephrotic syndrome	D009404	Nephrotic Syndrome	42570	HP_0000079	abnormality of the urinary system	1	CHEMBL384467
NR3C1	ENSG00000113580	Glucocorticoid receptor	CHEMBL384467	Glucocorticoid receptor agonist	POSITIVE MODULATOR	DEXAMETHASONE	1958	4	HP_0001915	Aplastic anemia	D000741	Anemia, Aplastic	42616	HP_0001871	abnormality of blood and blood-forming tissues	1	CHEMBL384467
NR3C1	ENSG00000113580	Glucocorticoid receptor	CHEMBL384467	Glucocorticoid receptor agonist	POSITIVE MODULATOR	DEXAMETHASONE	1958	4	EFO_0000574	lymphoma	D008223	Lymphoma	42689	EFO_0000616 | HP_0001197 | HP_0001871	neoplasm | abnormality of prenatal development or birth | abnormality of blood and blood-forming tissues	1	CHEMBL384467
NR3C1	ENSG00000113580	Glucocorticoid receptor	CHEMBL384467	Glucocorticoid receptor agonist	POSITIVE MODULATOR	DEXAMETHASONE	1958	4	EFO_0007141	allergic conjunctivitis	D003233	Conjunctivitis, Allergic	42757	EFO_0000540 | EFO_0003966	immune system disease | eye disease	1	CHEMBL384467
NR3C1	ENSG00000113580	Glucocorticoid receptor	CHEMBL384467	Glucocorticoid receptor agonist	POSITIVE MODULATOR	DEXAMETHASONE	1958	4	EFO_0007405	optic neuritis	D009902	Optic Neuritis	42759	EFO_0000618 | EFO_0003966	nervous system disease | eye disease	1	CHEMBL384467
NR3C1	ENSG00000113580	Glucocorticoid receptor	CHEMBL384467	Glucocorticoid receptor agonist	POSITIVE MODULATOR	DEXAMETHASONE	1958	4	EFO_1000049	pulmonary tuberculosis	D014397	Tuberculosis, Pulmonary	42765	EFO_0005741 | EFO_0000684	infectious disease | respiratory system disease	1	CHEMBL384467
NR3C1	ENSG00000113580	Glucocorticoid receptor	CHEMBL384467	Glucocorticoid receptor agonist	POSITIVE MODULATOR	DEXAMETHASONE	1958	4	HP_0001873	Thrombocytopenia	D013921	Thrombocytopenia	42780	HP_0001871 | EFO_0004503	abnormality of blood and blood-forming tissues | hematological measurement	1	CHEMBL384467
NR3C1	ENSG00000113580	Glucocorticoid receptor	CHEMBL384467	Glucocorticoid receptor agonist	POSITIVE MODULATOR	DEXAMETHASONE	1958	4	EFO_0003106	pneumonia	D011014	Pneumonia	42874	EFO_0000684 | EFO_0000616	respiratory system disease | neoplasm	1	CHEMBL384467
NR3C1	ENSG00000113580	Glucocorticoid receptor	CHEMBL384467	Glucocorticoid receptor agonist	POSITIVE MODULATOR	DEXAMETHASONE	1958	4	EFO_0003778	psoriatic arthritis	D015535	Arthritis, Psoriatic	42877	HP_0000924 | HP_0003011 | EFO_0000540 | EFO_1001986	abnormality of the skeletal system | abnormality of the musculature | immune system disease | connective tissue disease	1	CHEMBL384467
NR3C1	ENSG00000113580	Glucocorticoid receptor	CHEMBL384467	Glucocorticoid receptor agonist	POSITIVE MODULATOR	DEXAMETHASONE	1958	4	EFO_0004719	pemphigus vulgaris	D010392	Pemphigus	42892	EFO_0000540 | EFO_0010285	immune system disease | integumentary system disease	1	CHEMBL384467
NR3C1	ENSG00000113580	Glucocorticoid receptor	CHEMBL384467	Glucocorticoid receptor agonist	POSITIVE MODULATOR	DEXAMETHASONE	1958	4	EFO_1001194	subacute thyroiditis	D013968	Thyroiditis, Subacute	42920	EFO_0000589	metabolic disease	1	CHEMBL384467
NR3C1	ENSG00000113580	Glucocorticoid receptor	CHEMBL384467	Glucocorticoid receptor agonist	POSITIVE MODULATOR	DEXAMETHASONE	1958	4	EFO_0007403	ophthalmic herpes zoster	D006563	Herpes Zoster Ophthalmicus	43027	EFO_0005741 | EFO_0000618 | EFO_0010285	infectious disease | nervous system disease | integumentary system disease	1	CHEMBL384467
NR3C1	ENSG00000113580	Glucocorticoid receptor	CHEMBL384467	Glucocorticoid receptor agonist	POSITIVE MODULATOR	DEXAMETHASONE	1958	4	EFO_1000941	frozen shoulder	D002062	Bursitis	43031	HP_0000924 | HP_0003011 | EFO_1001986	abnormality of the skeletal system | abnormality of the musculature | connective tissue disease	1	CHEMBL384467
NR3C1	ENSG00000113580	Glucocorticoid receptor	CHEMBL384467	Glucocorticoid receptor agonist	POSITIVE MODULATOR	DEXAMETHASONE	1958	4	MP_0001845	inflammation	D007249	Inflammation	43069	HP_0002715	abnormality of the immune system	1	CHEMBL384467
NR3C1	ENSG00000113580	Glucocorticoid receptor	CHEMBL384467	Glucocorticoid receptor agonist	POSITIVE MODULATOR	DEXAMETHASONE	1958	3	EFO_0004888	post operative nausea and vomiting	D020250	Postoperative Nausea and Vomiting	44131	EFO_0000405 | EFO_0003765	digestive system disease | general symptoms and signs	1	CHEMBL384467
NR3C1	ENSG00000113580	Glucocorticoid receptor	CHEMBL384467	Glucocorticoid receptor agonist	POSITIVE MODULATOR	DEXAMETHASONE	1958	3	EFO_1000637	acute respiratory distress syndrome	D012128	Respiratory Distress Syndrome	44194	EFO_0000684	respiratory system disease	1	CHEMBL384467
NR3C1	ENSG00000113580	Glucocorticoid receptor	CHEMBL384467	Glucocorticoid receptor agonist	POSITIVE MODULATOR	DEXAMETHASONE	1958	3	EFO_0000220	acute lymphoblastic leukemia	D054198	Precursor Cell Lymphoblastic Leukemia-Lymphoma	44374	HP_0000924 | HP_0003011 | HP_0001871 | EFO_0000616 | EFO_0000540 | HP_0001197	abnormality of the skeletal system | abnormality of the musculature | abnormality of blood and blood-forming tissues | neoplasm | immune system disease | abnormality of prenatal development or birth	1	CHEMBL384467
NR3C1	ENSG00000113580	Glucocorticoid receptor	CHEMBL384467	Glucocorticoid receptor agonist	POSITIVE MODULATOR	DEXAMETHASONE	1958	3	EFO_0001075	ovarian carcinoma	D010051	Ovarian Neoplasms	44835	EFO_0000616 | EFO_0000512 | EFO_0000589	neoplasm | reproductive system disease | metabolic disease	1	CHEMBL384467
NR3C1	ENSG00000113580	Glucocorticoid receptor	CHEMBL384467	Glucocorticoid receptor agonist	POSITIVE MODULATOR	DEXAMETHASONE	1958	3	EFO_0005207	congenital heart disease	D065630	Hernias, Diaphragmatic, Congenital	45216	EFO_0000319	cardiovascular disease	1	CHEMBL384467
NR3C1	ENSG00000113580	Glucocorticoid receptor	CHEMBL384467	Glucocorticoid receptor agonist	POSITIVE MODULATOR	DEXAMETHASONE	1958	3	EFO_0003103	urinary tract infection	D014552	Urinary Tract Infections	46764	EFO_0000616 | HP_0000079	neoplasm | abnormality of the urinary system	1	CHEMBL384467
NR3C1	ENSG00000113580	Glucocorticoid receptor	CHEMBL384467	Glucocorticoid receptor agonist	POSITIVE MODULATOR	DEXAMETHASONE	1958	4	HP_0003072	Hypercalcemia	D006934	Hypercalcemia	51521	EFO_0000589	metabolic disease	1	CHEMBL384467
NR3C1	ENSG00000113580	Glucocorticoid receptor	CHEMBL384467	Glucocorticoid receptor agonist	POSITIVE MODULATOR	DEXAMETHASONE	1958	4	EFO_1000797	adrenal gland hyperfunction	D000308	Adrenocortical Hyperfunction	51541	EFO_0000589	metabolic disease	1	CHEMBL384467
NR3C1	ENSG00000113580	Glucocorticoid receptor	CHEMBL384467	Glucocorticoid receptor agonist	POSITIVE MODULATOR	DEXAMETHASONE	1958	4	EFO_0003956	seasonal allergic rhinitis	D006255	Rhinitis, Allergic, Seasonal	51580	EFO_0010285 | EFO_0000684 | EFO_0000540 | HP_0002715	integumentary system disease | respiratory system disease | immune system disease | abnormality of the immune system	1	CHEMBL384467
NR3C1	ENSG00000113580	Glucocorticoid receptor	CHEMBL384467	Glucocorticoid receptor agonist	POSITIVE MODULATOR	DEXAMETHASONE	1958	2	EFO_1001157	retinal vein occlusion	D012170	Retinal Vein Occlusion	51905	EFO_0000618 | EFO_0003966 | EFO_0000319	nervous system disease | eye disease | cardiovascular disease	1	CHEMBL384467
NR3C1	ENSG00000113580	Glucocorticoid receptor	CHEMBL384467	Glucocorticoid receptor agonist	POSITIVE MODULATOR	DEXAMETHASONE	1958	3	EFO_1001469	Mantle cell lymphoma	D020522	Lymphoma, Mantle-Cell	52062	EFO_0000616 | EFO_0000540 | HP_0001197 | HP_0001871	neoplasm | immune system disease | abnormality of prenatal development or birth | abnormality of blood and blood-forming tissues	1	CHEMBL384467
NR3C1	ENSG00000113580	Glucocorticoid receptor	CHEMBL384467	Glucocorticoid receptor agonist	POSITIVE MODULATOR	DEXAMETHASONE	1958	2	EFO_0000756	melanoma	D008545	Melanoma	52107	EFO_0000616 | EFO_0010285	neoplasm | integumentary system disease	1	CHEMBL384467
NR3C1	ENSG00000113580	Glucocorticoid receptor	CHEMBL384467	Glucocorticoid receptor agonist	POSITIVE MODULATOR	DEXAMETHASONE	1958	2	EFO_1000726	lichen planus	D008010	Lichen Planus	52409	EFO_0010285	integumentary system disease	1	CHEMBL384467
NR3C1	ENSG00000113580	Glucocorticoid receptor	CHEMBL384467	Glucocorticoid receptor agonist	POSITIVE MODULATOR	DEXAMETHASONE	1958	3	EFO_0004710	pelvic organ prolapse	D056887	Pelvic Organ Prolapse	52510	EFO_0000512	reproductive system disease	1	CHEMBL384467
NR3C1	ENSG00000113580	Glucocorticoid receptor	CHEMBL384467	Glucocorticoid receptor agonist	POSITIVE MODULATOR	DEXAMETHASONE	1958	3	EFO_0000546	injury	D014947	Wounds and Injuries	52588	HP_0003011 | EFO_1001986 | HP_0000924 | EFO_0000546	abnormality of the musculature | connective tissue disease | abnormality of the skeletal system | injury	1	CHEMBL384467
NR3C1	ENSG00000113580	Glucocorticoid receptor	CHEMBL384467	Glucocorticoid receptor agonist	POSITIVE MODULATOR	DEXAMETHASONE	1958	2	EFO_0000618	nervous system disease	D009422	Nervous System Diseases	52593	EFO_0000677 | EFO_0000618 | HP_0000707 | HP_0000924	mental or behavioural disorder | nervous system disease | abnormality of the nervous system | abnormality of the skeletal system	1	CHEMBL384467
NR3C1	ENSG00000113580	Glucocorticoid receptor	CHEMBL384467	Glucocorticoid receptor agonist	POSITIVE MODULATOR	DEXAMETHASONE	1958	3	EFO_0000094	B-cell acute lymphoblastic leukemia	D015456	Leukemia, Biphenotypic, Acute	59540	HP_0000924 | HP_0003011 | HP_0001871 | EFO_0000616 | EFO_0000540 | HP_0001197	abnormality of the skeletal system | abnormality of the musculature | abnormality of blood and blood-forming tissues | neoplasm | immune system disease | abnormality of prenatal development or birth	1	CHEMBL384467
NR3C1	ENSG00000113580	Glucocorticoid receptor	CHEMBL384467	Glucocorticoid receptor agonist	POSITIVE MODULATOR	DEXAMETHASONE	1958	2	EFO_0000095	chronic lymphocytic leukemia	D015451	Leukemia, Lymphocytic, Chronic, B-Cell	59541	HP_0001871 | EFO_0004503	abnormality of blood and blood-forming tissues | hematological measurement	1	CHEMBL384467
NR3C1	ENSG00000113580	Glucocorticoid receptor	CHEMBL384467	Glucocorticoid receptor agonist	POSITIVE MODULATOR	DEXAMETHASONE	1958	3	EFO_0000096	neoplasm of mature B-cells	D008224	Lymphoma, Follicular	59542	EFO_0000616 | EFO_0000540 | HP_0001197 | HP_0001871	neoplasm | immune system disease | abnormality of prenatal development or birth | abnormality of blood and blood-forming tissues	1	CHEMBL384467
NR3C1	ENSG00000113580	Glucocorticoid receptor	CHEMBL384467	Glucocorticoid receptor agonist	POSITIVE MODULATOR	DEXAMETHASONE	1958	2	EFO_0000181	head and neck squamous cell carcinoma	D002294	Carcinoma, Squamous Cell	59543	EFO_0000616	neoplasm	1	CHEMBL384467
NR3C1	ENSG00000113580	Glucocorticoid receptor	CHEMBL384467	Glucocorticoid receptor agonist	POSITIVE MODULATOR	DEXAMETHASONE	1958	3	EFO_0000182	hepatocellular carcinoma	D006528	Carcinoma, Hepatocellular	59544	EFO_0000616 | EFO_0000589	neoplasm | metabolic disease	1	CHEMBL384467
NR3C1	ENSG00000113580	Glucocorticoid receptor	CHEMBL384467	Glucocorticoid receptor agonist	POSITIVE MODULATOR	DEXAMETHASONE	1958	3	EFO_0000183	Hodgkins lymphoma	D006689	Hodgkin Disease	59545	HP_0001871 | EFO_0004503 | EFO_0000616	abnormality of blood and blood-forming tissues | hematological measurement | neoplasm	1	CHEMBL384467
NR3C1	ENSG00000113580	Glucocorticoid receptor	CHEMBL384467	Glucocorticoid receptor agonist	POSITIVE MODULATOR	DEXAMETHASONE	1958	3	EFO_0000198	myelodysplastic syndrome	D009190	Myelodysplastic Syndromes	59546	EFO_0000616 | HP_0001871 | HP_0000924 | HP_0001197 | EFO_0004503 | EFO_0005741 | EFO_0000540 | HP_0002715 | EFO_0000677 | EFO_0000618 | HP_0000707	neoplasm | abnormality of blood and blood-forming tissues | abnormality of the skeletal system | abnormality of prenatal development or birth | hematological measurement | infectious disease | immune system disease | abnormality of the immune system | mental or behavioural disorder | nervous system disease | abnormality of the nervous system	1	CHEMBL384467
NR3C1	ENSG00000113580	Glucocorticoid receptor	CHEMBL384467	Glucocorticoid receptor agonist	POSITIVE MODULATOR	DEXAMETHASONE	1958	3	EFO_0000209	T-cell acute lymphoblastic leukemia	D015456	Leukemia, Biphenotypic, Acute	59547	HP_0000924 | HP_0003011 | HP_0001871 | EFO_0000616 | EFO_0000540 | HP_0001197	abnormality of the skeletal system | abnormality of the musculature | abnormality of blood and blood-forming tissues | neoplasm | immune system disease | abnormality of prenatal development or birth	1	CHEMBL384467
NR3C1	ENSG00000113580	Glucocorticoid receptor	CHEMBL384467	Glucocorticoid receptor agonist	POSITIVE MODULATOR	DEXAMETHASONE	1958	2	EFO_0000211	unspecified peripheral T-cell lymphoma	D016411	Lymphoma, T-Cell, Peripheral	59548	EFO_0000616 | HP_0001197 | HP_0001871	neoplasm | abnormality of prenatal development or birth | abnormality of blood and blood-forming tissues	1	CHEMBL384467
NR3C1	ENSG00000113580	Glucocorticoid receptor	CHEMBL384467	Glucocorticoid receptor agonist	POSITIVE MODULATOR	DEXAMETHASONE	1958	3	EFO_0000222	acute myeloid leukemia	D015470	Leukemia, Myeloid, Acute	59549	HP_0001871 | EFO_0000616 | EFO_0004503	abnormality of blood and blood-forming tissues | neoplasm | hematological measurement	1	CHEMBL384467
NR3C1	ENSG00000113580	Glucocorticoid receptor	CHEMBL384467	Glucocorticoid receptor agonist	POSITIVE MODULATOR	DEXAMETHASONE	1958	3	EFO_0000224	acute promyelocytic leukemia	D015473	Leukemia, Promyelocytic, Acute	59550	HP_0000924 | HP_0003011 | HP_0001871 | EFO_0000616 | EFO_0000540 | EFO_1001986	abnormality of the skeletal system | abnormality of the musculature | abnormality of blood and blood-forming tissues | neoplasm | immune system disease | connective tissue disease	1	CHEMBL384467
NR3C1	ENSG00000113580	Glucocorticoid receptor	CHEMBL384467	Glucocorticoid receptor agonist	POSITIVE MODULATOR	DEXAMETHASONE	1958	2	EFO_0000309	Burkitts lymphoma	D002051	Burkitt Lymphoma	59552	HP_0001871 | EFO_0000616 | EFO_0005741 | EFO_0000540 | HP_0001197	abnormality of blood and blood-forming tissues | neoplasm | infectious disease | immune system disease | abnormality of prenatal development or birth	1	CHEMBL384467
NR3C1	ENSG00000113580	Glucocorticoid receptor	CHEMBL384467	Glucocorticoid receptor agonist	POSITIVE MODULATOR	DEXAMETHASONE	1958	3	EFO_0000365	colorectal adenocarcinoma	D015179	Colorectal Neoplasms	59554	EFO_0000616	neoplasm	1	CHEMBL384467
NR3C1	ENSG00000113580	Glucocorticoid receptor	CHEMBL384467	Glucocorticoid receptor agonist	POSITIVE MODULATOR	DEXAMETHASONE	1958	2	EFO_0000373	congestive heart failure	D006333	Heart Failure	59555	EFO_0000319	cardiovascular disease	1	CHEMBL384467
NR3C1	ENSG00000113580	Glucocorticoid receptor	CHEMBL384467	Glucocorticoid receptor agonist	POSITIVE MODULATOR	DEXAMETHASONE	1958	3	EFO_0000403	diffuse large B-cell lymphoma	D016403	Lymphoma, Large B-Cell, Diffuse	59556	EFO_0000616 | EFO_0000540 | HP_0001197 | HP_0001871	neoplasm | immune system disease | abnormality of prenatal development or birth | abnormality of blood and blood-forming tissues	1	CHEMBL384467
NR3C1	ENSG00000113580	Glucocorticoid receptor	CHEMBL384467	Glucocorticoid receptor agonist	POSITIVE MODULATOR	DEXAMETHASONE	1958	4	EFO_0000544	infection	D007239	Infections	59558	GO_0008150	biological process	1	CHEMBL384467
NR3C1	ENSG00000113580	Glucocorticoid receptor	CHEMBL384467	Glucocorticoid receptor agonist	POSITIVE MODULATOR	DEXAMETHASONE	1958	2	EFO_0000588	mesothelioma	D008654	Mesothelioma	59559	EFO_0000616	neoplasm	1	CHEMBL384467
NR3C1	ENSG00000113580	Glucocorticoid receptor	CHEMBL384467	Glucocorticoid receptor agonist	POSITIVE MODULATOR	DEXAMETHASONE	1958	2	EFO_0000613	myxoid liposarcoma	D018208	Liposarcoma, Myxoid	59560	HP_0000924 | HP_0003011 | EFO_0000616 | HP_0001197 | EFO_1001986	abnormality of the skeletal system | abnormality of the musculature | neoplasm | abnormality of prenatal development or birth | connective tissue disease	1	CHEMBL384467
NR3C1	ENSG00000113580	Glucocorticoid receptor	CHEMBL384467	Glucocorticoid receptor agonist	POSITIVE MODULATOR	DEXAMETHASONE	1958	3	EFO_0000673	prostate adenocarcinoma	D011471	Prostatic Neoplasms	59561	EFO_0000616 | EFO_0000512	neoplasm | reproductive system disease	1	CHEMBL384467
NR3C1	ENSG00000113580	Glucocorticoid receptor	CHEMBL384467	Glucocorticoid receptor agonist	POSITIVE MODULATOR	DEXAMETHASONE	1958	2	EFO_0000681	renal cell carcinoma	D002292	Carcinoma, Renal Cell	59562	EFO_0000616 | HP_0000079	neoplasm | abnormality of the urinary system	1	CHEMBL384467
NR3C1	ENSG00000113580	Glucocorticoid receptor	CHEMBL384467	Glucocorticoid receptor agonist	POSITIVE MODULATOR	DEXAMETHASONE	1958	3	EFO_0000691	sarcoma	D012509	Sarcoma	59564	EFO_0000616	neoplasm	1	CHEMBL384467
NR3C1	ENSG00000113580	Glucocorticoid receptor	CHEMBL384467	Glucocorticoid receptor agonist	POSITIVE MODULATOR	DEXAMETHASONE	1958	3	EFO_0000702	small cell lung carcinoma	D055752	Small Cell Lung Carcinoma	59565	EFO_0000616 | EFO_0000684 | EFO_0000589 | HP_0001197	neoplasm | respiratory system disease | metabolic disease | abnormality of prenatal development or birth	1	CHEMBL384467
NR3C1	ENSG00000113580	Glucocorticoid receptor	CHEMBL384467	Glucocorticoid receptor agonist	POSITIVE MODULATOR	DEXAMETHASONE	1958	3	EFO_0001063	deafness	D003638	Deafness	59567	MONDO_0021205 | EFO_0000618	disorder of ear | nervous system disease	1	CHEMBL384467
NR3C1	ENSG00000113580	Glucocorticoid receptor	CHEMBL384467	Glucocorticoid receptor agonist	POSITIVE MODULATOR	DEXAMETHASONE	1958	3	EFO_0001068	malaria	D008288	Malaria	59568	EFO_0005741	infectious disease	1	CHEMBL384467
NR3C1	ENSG00000113580	Glucocorticoid receptor	CHEMBL384467	Glucocorticoid receptor agonist	POSITIVE MODULATOR	DEXAMETHASONE	1958	2	EFO_0001365	age-related macular degeneration	D008268	Macular Degeneration	59569	EFO_0003966 | EFO_0000618 | HP_0001197	eye disease | nervous system disease | abnormality of prenatal development or birth	1	CHEMBL384467
NR3C1	ENSG00000113580	Glucocorticoid receptor	CHEMBL384467	Glucocorticoid receptor agonist	POSITIVE MODULATOR	DEXAMETHASONE	1958	2	EFO_0001642	lymphoid neoplasm	D019337	Hematologic Neoplasms	59571	EFO_0000616 | HP_0001871	neoplasm | abnormality of blood and blood-forming tissues	1	CHEMBL384467
NR3C1	ENSG00000113580	Glucocorticoid receptor	CHEMBL384467	Glucocorticoid receptor agonist	POSITIVE MODULATOR	DEXAMETHASONE	1958	2	EFO_0002618	pancreatic carcinoma	D010190	Pancreatic Neoplasms	59573	EFO_0000616 | EFO_0000589	neoplasm | metabolic disease	1	CHEMBL384467
NR3C1	ENSG00000113580	Glucocorticoid receptor	CHEMBL384467	Glucocorticoid receptor agonist	POSITIVE MODULATOR	DEXAMETHASONE	1958	1	EFO_0002913	Cutaneous T-cell lymphoma	D016410	Lymphoma, T-Cell, Cutaneous	59574	EFO_0000616 | HP_0001197 | EFO_0010285 | HP_0001871	neoplasm | abnormality of prenatal development or birth | integumentary system disease | abnormality of blood and blood-forming tissues	1	CHEMBL384467
NR3C1	ENSG00000113580	Glucocorticoid receptor	CHEMBL384467	Glucocorticoid receptor agonist	POSITIVE MODULATOR	DEXAMETHASONE	1958	2	EFO_0003032	anaplastic large cell lymphoma	D017728	Lymphoma, Large-Cell, Anaplastic	59576	EFO_0000616 | HP_0001197 | HP_0001871	neoplasm | abnormality of prenatal development or birth | abnormality of blood and blood-forming tissues	1	CHEMBL384467
NR3C1	ENSG00000113580	Glucocorticoid receptor	CHEMBL384467	Glucocorticoid receptor agonist	POSITIVE MODULATOR	DEXAMETHASONE	1958	3	EFO_0003060	non-small cell lung carcinoma	D002289	Carcinoma, Non-Small-Cell Lung	59577	EFO_0000616 | EFO_0000684	neoplasm | respiratory system disease	1	CHEMBL384467
NR3C1	ENSG00000113580	Glucocorticoid receptor	CHEMBL384467	Glucocorticoid receptor agonist	POSITIVE MODULATOR	DEXAMETHASONE	1958	3	EFO_0003073	asymptomatic myeloma	D000075122	Smoldering Multiple Myeloma	59578	EFO_0000616 | EFO_0000540 | HP_0001197 | HP_0001871	neoplasm | immune system disease | abnormality of prenatal development or birth | abnormality of blood and blood-forming tissues	1	CHEMBL384467
NR3C1	ENSG00000113580	Glucocorticoid receptor	CHEMBL384467	Glucocorticoid receptor agonist	POSITIVE MODULATOR	DEXAMETHASONE	1958	3	EFO_0003869	breast neoplasm	D001943	Breast Neoplasms	59580	EFO_0000616 | EFO_0010285 | EFO_0000512	neoplasm | integumentary system disease | reproductive system disease	1	CHEMBL384467
NR3C1	ENSG00000113580	Glucocorticoid receptor	CHEMBL384467	Glucocorticoid receptor agonist	POSITIVE MODULATOR	DEXAMETHASONE	1958	3	EFO_0003884	chronic kidney disease	D051436	Renal Insufficiency, Chronic	59581	HP_0000079	abnormality of the urinary system	1	CHEMBL384467
NR3C1	ENSG00000113580	Glucocorticoid receptor	CHEMBL384467	Glucocorticoid receptor agonist	POSITIVE MODULATOR	DEXAMETHASONE	1958	3	EFO_0003932	bacterial vaginosis	D016585	Vaginosis, Bacterial	59582	EFO_0000512 | EFO_0005741	reproductive system disease | infectious disease	1	CHEMBL384467
NR3C1	ENSG00000113580	Glucocorticoid receptor	CHEMBL384467	Glucocorticoid receptor agonist	POSITIVE MODULATOR	DEXAMETHASONE	1958	3	EFO_0004236	focal segmental glomerulosclerosis	D005923	Glomerulosclerosis, Focal Segmental	59584	HP_0001197 | HP_0000079	abnormality of prenatal development or birth | abnormality of the urinary system	1	CHEMBL384467
NR3C1	ENSG00000113580	Glucocorticoid receptor	CHEMBL384467	Glucocorticoid receptor agonist	POSITIVE MODULATOR	DEXAMETHASONE	1958	2	EFO_0004238	hearing loss	D034381	Hearing Loss	59585	EFO_0000618	nervous system disease	1	CHEMBL384467
NR3C1	ENSG00000113580	Glucocorticoid receptor	CHEMBL384467	Glucocorticoid receptor agonist	POSITIVE MODULATOR	DEXAMETHASONE	1958	2	EFO_0004252	nasopharyngeal neoplasm	D009303	Nasopharyngeal Neoplasms	59586	EFO_0000684 | EFO_0000616	respiratory system disease | neoplasm	1	CHEMBL384467
NR3C1	ENSG00000113580	Glucocorticoid receptor	CHEMBL384467	Glucocorticoid receptor agonist	POSITIVE MODULATOR	DEXAMETHASONE	1958	2	EFO_0004289	lymphoid leukemia	D007945	Leukemia, Lymphoid	59587	EFO_0000616 | HP_0001871 | EFO_0004503	neoplasm | abnormality of blood and blood-forming tissues | hematological measurement	1	CHEMBL384467
NR3C1	ENSG00000113580	Glucocorticoid receptor	CHEMBL384467	Glucocorticoid receptor agonist	POSITIVE MODULATOR	DEXAMETHASONE	1958	3	EFO_0004992	Otitis media	D010033	Otitis Media	59588	MONDO_0021205 | EFO_0000618	disorder of ear | nervous system disease	1	CHEMBL384467
NR3C1	ENSG00000113580	Glucocorticoid receptor	CHEMBL384467	Glucocorticoid receptor agonist	POSITIVE MODULATOR	DEXAMETHASONE	1958	1	EFO_0005755	rheumatic disease	D012216	Rheumatic Diseases	59590	HP_0000924 | HP_0003011 | EFO_1001986	abnormality of the skeletal system | abnormality of the musculature | connective tissue disease	1	CHEMBL384467
NR3C1	ENSG00000113580	Glucocorticoid receptor	CHEMBL384467	Glucocorticoid receptor agonist	POSITIVE MODULATOR	DEXAMETHASONE	1958	3	EFO_0005952	non-Hodgkins lymphoma	D008228	Lymphoma, Non-Hodgkin	59591	EFO_0000616 | HP_0001871 | EFO_0004503	neoplasm | abnormality of blood and blood-forming tissues | hematological measurement	1	CHEMBL384467
NR3C1	ENSG00000113580	Glucocorticoid receptor	CHEMBL384467	Glucocorticoid receptor agonist	POSITIVE MODULATOR	DEXAMETHASONE	1958	2	EFO_0006475	plasma cell leukemia	D007952	Leukemia, Plasma Cell	59592	HP_0000924 | HP_0003011 | HP_0001871 | EFO_0000616 | EFO_0000540 | HP_0001197	abnormality of the skeletal system | abnormality of the musculature | abnormality of blood and blood-forming tissues | neoplasm | immune system disease | abnormality of prenatal development or birth	1	CHEMBL384467
NR3C1	ENSG00000113580	Glucocorticoid receptor	CHEMBL384467	Glucocorticoid receptor agonist	POSITIVE MODULATOR	DEXAMETHASONE	1958	3	EFO_0006738	plasmacytoma	D010954	Plasmacytoma	59593	EFO_0000616 | HP_0001871 | EFO_0004503 | EFO_0005741 | EFO_0000540 | HP_0002715 | EFO_0000677 | EFO_0000618 | HP_0000707	neoplasm | abnormality of blood and blood-forming tissues | hematological measurement | infectious disease | immune system disease | abnormality of the immune system | mental or behavioural disorder | nervous system disease | abnormality of the nervous system	1	CHEMBL384467
NR3C1	ENSG00000113580	Glucocorticoid receptor	CHEMBL384467	Glucocorticoid receptor agonist	POSITIVE MODULATOR	DEXAMETHASONE	1958	1	EFO_0006859	head and neck malignant neoplasia	D006258	Head and Neck Neoplasms	59594	EFO_0000616	neoplasm	1	CHEMBL384467
NR3C1	ENSG00000113580	Glucocorticoid receptor	CHEMBL384467	Glucocorticoid receptor agonist	POSITIVE MODULATOR	DEXAMETHASONE	1958	3	EFO_0006911	Chemotherapy-induced nausea and vomiting	D009325	Nausea	59595	EFO_0000405	digestive system disease	1	CHEMBL384467
NR3C1	ENSG00000113580	Glucocorticoid receptor	CHEMBL384467	Glucocorticoid receptor agonist	POSITIVE MODULATOR	DEXAMETHASONE	1958	3	EFO_0006912	Radiation-induced nausea and vomiting	D009325	Nausea	59596	EFO_0000405	digestive system disease	1	CHEMBL384467
NR3C1	ENSG00000113580	Glucocorticoid receptor	CHEMBL384467	Glucocorticoid receptor agonist	POSITIVE MODULATOR	DEXAMETHASONE	1958	2	EFO_0007149	appendicitis	D001064	Appendicitis	59597	EFO_0000405	digestive system disease	1	CHEMBL384467
NR3C1	ENSG00000113580	Glucocorticoid receptor	CHEMBL384467	Glucocorticoid receptor agonist	POSITIVE MODULATOR	DEXAMETHASONE	1958	2	EFO_0007228	cryptococcal meningitis	D016919	Meningitis, Cryptococcal	59598	EFO_0005741 | EFO_0000618	infectious disease | nervous system disease	1	CHEMBL384467
NR3C1	ENSG00000113580	Glucocorticoid receptor	CHEMBL384467	Glucocorticoid receptor agonist	POSITIVE MODULATOR	DEXAMETHASONE	1958	3	EFO_0007231	cysticercosis	D003551	Cysticercosis	59599	EFO_0005741	infectious disease	1	CHEMBL384467
NR3C1	ENSG00000113580	Glucocorticoid receptor	CHEMBL384467	Glucocorticoid receptor agonist	POSITIVE MODULATOR	DEXAMETHASONE	1958	2	EFO_0007344	leptospirosis	D007922	Leptospirosis	59600	EFO_0005741	infectious disease	1	CHEMBL384467
NR3C1	ENSG00000113580	Glucocorticoid receptor	CHEMBL384467	Glucocorticoid receptor agonist	POSITIVE MODULATOR	DEXAMETHASONE	1958	2	EFO_1000657	rectum cancer	D012004	Rectal Neoplasms	59602	EFO_0000616 | EFO_0000405	neoplasm | digestive system disease	1	CHEMBL384467
NR3C1	ENSG00000113580	Glucocorticoid receptor	CHEMBL384467	Glucocorticoid receptor agonist	POSITIVE MODULATOR	DEXAMETHASONE	1958	3	EFO_1000811	anterior uveitis	D014606	Uveitis, Anterior	59603	EFO_0003966	eye disease	1	CHEMBL384467
NR3C1	ENSG00000113580	Glucocorticoid receptor	CHEMBL384467	Glucocorticoid receptor agonist	POSITIVE MODULATOR	DEXAMETHASONE	1958	1	EFO_1000845	brain edema	D001929	Brain Edema	59605	EFO_0000618	nervous system disease	1	CHEMBL384467
NR3C1	ENSG00000113580	Glucocorticoid receptor	CHEMBL384467	Glucocorticoid receptor agonist	POSITIVE MODULATOR	DEXAMETHASONE	1958	2	EFO_1000906	dry eye syndrome	D015352	Dry Eye Syndromes	59606	EFO_0003966	eye disease	1	CHEMBL384467
NR3C1	ENSG00000113580	Glucocorticoid receptor	CHEMBL384467	Glucocorticoid receptor agonist	POSITIVE MODULATOR	DEXAMETHASONE	1958	2	EFO_1000965	Henoch-Schoenlein purpura	D011695	IgA Vasculitis	59607	EFO_0000540	immune system disease	1	CHEMBL384467
NR3C1	ENSG00000113580	Glucocorticoid receptor	CHEMBL384467	Glucocorticoid receptor agonist	POSITIVE MODULATOR	DEXAMETHASONE	1958	2	EFO_1000986	intermediate uveitis	D015867	Uveitis, Intermediate	59608	EFO_1001986 | EFO_0003966 | EFO_0000540 | HP_0002715	connective tissue disease | eye disease | immune system disease | abnormality of the immune system	1	CHEMBL384467
NR3C1	ENSG00000113580	Glucocorticoid receptor	CHEMBL384467	Glucocorticoid receptor agonist	POSITIVE MODULATOR	DEXAMETHASONE	1958	2	EFO_1000992	intracranial hypertension	D019586	Intracranial Hypertension	59609	EFO_0000618 | EFO_0000319	nervous system disease | cardiovascular disease	1	CHEMBL384467
NR3C1	ENSG00000113580	Glucocorticoid receptor	CHEMBL384467	Glucocorticoid receptor agonist	POSITIVE MODULATOR	DEXAMETHASONE	1958	1	EFO_1001012	leptomeningeal metastasis	D055756	Meningeal Carcinomatosis	59610	EFO_0000616 | EFO_0000618	neoplasm | nervous system disease	1	CHEMBL384467
NR3C1	ENSG00000113580	Glucocorticoid receptor	CHEMBL384467	Glucocorticoid receptor agonist	POSITIVE MODULATOR	DEXAMETHASONE	1958	2	EFO_1001115	POEMS syndrome	D016878	POEMS Syndrome	59611	EFO_0000540 | EFO_0000618 | HP_0001871	immune system disease | nervous system disease | abnormality of blood and blood-forming tissues	1	CHEMBL384467
NR3C1	ENSG00000113580	Glucocorticoid receptor	CHEMBL384467	Glucocorticoid receptor agonist	POSITIVE MODULATOR	DEXAMETHASONE	1958	3	EFO_1001129	proliferative vitreoretinopathy	D018630	Vitreoretinopathy, Proliferative	59612	EFO_0003966	eye disease	1	CHEMBL384467
NR3C1	ENSG00000113580	Glucocorticoid receptor	CHEMBL384467	Glucocorticoid receptor agonist	POSITIVE MODULATOR	DEXAMETHASONE	1958	2	EFO_1001176	sensorineural hearing loss	D006319	Hearing Loss, Sensorineural	59613	EFO_0000618	nervous system disease	1	CHEMBL384467
NR3C1	ENSG00000113580	Glucocorticoid receptor	CHEMBL384467	Glucocorticoid receptor agonist	POSITIVE MODULATOR	DEXAMETHASONE	1958	0.5	EFO_1001216	tooth disease	D014076	Tooth Diseases	59614	HP_0000924 | HP_0003011	abnormality of the skeletal system | abnormality of the musculature	1	CHEMBL384467
NR3C1	ENSG00000113580	Glucocorticoid receptor	CHEMBL384467	Glucocorticoid receptor agonist	POSITIVE MODULATOR	DEXAMETHASONE	1958	1	EFO_1001250	rotator cuff tear	D000070636	Rotator Cuff Injuries	59615	HP_0000924 | HP_0003011	abnormality of the skeletal system | abnormality of the musculature	1	CHEMBL384467
NR3C1	ENSG00000113580	Glucocorticoid receptor	CHEMBL384467	Glucocorticoid receptor agonist	POSITIVE MODULATOR	DEXAMETHASONE	1958	1	EFO_1001267	Aortic Coarctation	D001017	Aortic Coarctation	59616	HP_0001197 | EFO_0000319	abnormality of prenatal development or birth | cardiovascular disease	1	CHEMBL384467
NR3C1	ENSG00000113580	Glucocorticoid receptor	CHEMBL384467	Glucocorticoid receptor agonist	POSITIVE MODULATOR	DEXAMETHASONE	1958	3	EFO_1001417	Rhinitis, Allergic, Perennial	D012221	Rhinitis, Allergic, Perennial	59617	EFO_0000684 | EFO_0000540	respiratory system disease | immune system disease	1	CHEMBL384467
NR3C1	ENSG00000113580	Glucocorticoid receptor	CHEMBL384467	Glucocorticoid receptor agonist	POSITIVE MODULATOR	DEXAMETHASONE	1958	2	EFO_1001801	intracranial subdural hematoma	D046648	Hematoma, Subdural, Intracranial	59618	EFO_0000618 | EFO_0000319	nervous system disease | cardiovascular disease	1	CHEMBL384467
NR3C1	ENSG00000113580	Glucocorticoid receptor	CHEMBL384467	Glucocorticoid receptor agonist	POSITIVE MODULATOR	DEXAMETHASONE	1958	3	EFO_1001830	precursor T-cell lymphoblastic leukemia-lymphoma	D054218	Precursor T-Cell Lymphoblastic Leukemia-Lymphoma	59619	HP_0000924 | HP_0003011 | HP_0001871 | EFO_0000616 | EFO_0000540 | HP_0001197	abnormality of the skeletal system | abnormality of the musculature | abnormality of blood and blood-forming tissues | neoplasm | immune system disease | abnormality of prenatal development or birth	1	CHEMBL384467
NR3C1	ENSG00000113580	Glucocorticoid receptor	CHEMBL384467	Glucocorticoid receptor agonist	POSITIVE MODULATOR	DEXAMETHASONE	1958	3	EFO_1001875	amyloidosis	D000686	Amyloidosis	59620	EFO_0000589	metabolic disease	1	CHEMBL384467
NR3C1	ENSG00000113580	Glucocorticoid receptor	CHEMBL384467	Glucocorticoid receptor agonist	POSITIVE MODULATOR	DEXAMETHASONE	1958	2	EFO_1001909	Plantar Fasciitis	D036981	Fasciitis, Plantar	59621	EFO_1001986 | HP_0002715	connective tissue disease | abnormality of the immune system	1	CHEMBL384467
NR3C1	ENSG00000113580	Glucocorticoid receptor	CHEMBL384467	Glucocorticoid receptor agonist	POSITIVE MODULATOR	DEXAMETHASONE	1958	2	EFO_1001961	intrahepatic cholangiocarcinoma	D018281	Cholangiocarcinoma	59622	EFO_0000616 | EFO_0000589	neoplasm | metabolic disease	1	CHEMBL384467
NR3C1	ENSG00000113580	Glucocorticoid receptor	CHEMBL384467	Glucocorticoid receptor agonist	POSITIVE MODULATOR	DEXAMETHASONE	1958	3	EFO_1001968	soft tissue sarcoma	D012509	Sarcoma	59623	EFO_0000616	neoplasm	1	CHEMBL384467
NR3C1	ENSG00000113580	Glucocorticoid receptor	CHEMBL384467	Glucocorticoid receptor agonist	POSITIVE MODULATOR	DEXAMETHASONE	1958	3	HP_0002015	Dysphagia	D003680	Deglutition Disorders	59625	EFO_0000405 | HP_0000707	digestive system disease | abnormality of the nervous system	1	CHEMBL384467
NR3C1	ENSG00000113580	Glucocorticoid receptor	CHEMBL384467	Glucocorticoid receptor agonist	POSITIVE MODULATOR	DEXAMETHASONE	1958	3	HP_0002017	Nausea and vomiting	D020250	Postoperative Nausea and Vomiting	59626	EFO_0000405	digestive system disease	1	CHEMBL384467
NR3C1	ENSG00000113580	Glucocorticoid receptor	CHEMBL384467	Glucocorticoid receptor agonist	POSITIVE MODULATOR	DEXAMETHASONE	1958	3	HP_0002018	Nausea	D009325	Nausea	59627	EFO_0000405	digestive system disease	1	CHEMBL384467
NR3C1	ENSG00000113580	Glucocorticoid receptor	CHEMBL384467	Glucocorticoid receptor agonist	POSITIVE MODULATOR	DEXAMETHASONE	1958	3	HP_0002315	Headache	D006261	Headache	59628	EFO_0000618 | HP_0000707 | EFO_0000319	nervous system disease | abnormality of the nervous system | cardiovascular disease	1	CHEMBL384467
NR3C1	ENSG00000113580	Glucocorticoid receptor	CHEMBL384467	Glucocorticoid receptor agonist	POSITIVE MODULATOR	DEXAMETHASONE	1958	3	HP_0011868	Sciatica	D012585	Sciatica	59629	EFO_0000618 | HP_0000707 | HP_0003011 | HP_0000924	nervous system disease | abnormality of the nervous system | abnormality of the musculature | abnormality of the skeletal system	1	CHEMBL384467
NR3C1	ENSG00000113580	Glucocorticoid receptor	CHEMBL384467	Glucocorticoid receptor agonist	POSITIVE MODULATOR	DEXAMETHASONE	1958	3	Orphanet_1930	Herpetic encephalitis	D020803	Encephalitis, Herpes Simplex	59631	EFO_0000540 | HP_0001197	immune system disease | abnormality of prenatal development or birth	1	CHEMBL384467
NR3C1	ENSG00000113580	Glucocorticoid receptor	CHEMBL384467	Glucocorticoid receptor agonist	POSITIVE MODULATOR	DEXAMETHASONE	1958	3	EFO_0006862	Meniere disease	D008575	Meniere Disease	108854	MONDO_0021205 | EFO_0000618 | HP_0000707	disorder of ear | nervous system disease | abnormality of the nervous system	1	CHEMBL384467
NR3C1	ENSG00000113580	Glucocorticoid receptor	CHEMBL384467	Glucocorticoid receptor agonist	POSITIVE MODULATOR	DEXAMETHASONE	1958	3	EFO_0008517	oral lichen planus	D017676	Lichen Planus, Oral	108855	EFO_0010285	integumentary system disease	1	CHEMBL384467
NR3C1	ENSG00000113580	Glucocorticoid receptor	CHEMBL384467	Glucocorticoid receptor agonist	POSITIVE MODULATOR	DEXAMETHASONE	1958	2	EFO_0008528	urothelial carcinoma	D001749	Urinary Bladder Neoplasms	108856	EFO_0000616 | HP_0000079	neoplasm | abnormality of the urinary system	1	CHEMBL384467
NR3C1	ENSG00000113580	Glucocorticoid receptor	CHEMBL384467	Glucocorticoid receptor agonist	POSITIVE MODULATOR	DEXAMETHASONE	1958	3	EFO_0008571	viral conjunctivitis	D003236	Conjunctivitis, Viral	108857	EFO_0005741 | EFO_0003966	infectious disease | eye disease	1	CHEMBL384467
NR3C1	ENSG00000113580	Glucocorticoid receptor	CHEMBL384467	Glucocorticoid receptor agonist	POSITIVE MODULATOR	DEXAMETHASONE	1958	3	EFO_0009430	neuralgia	D009437	Neuralgia	108858	EFO_0000618	nervous system disease	1	CHEMBL384467
NR3C1	ENSG00000113580	Glucocorticoid receptor	CHEMBL384467	Glucocorticoid receptor agonist	POSITIVE MODULATOR	DEXAMETHASONE	1958	3	EFO_0009441	Waldenstrom macroglobulinemia	D008258	Waldenstrom Macroglobulinemia	108859	HP_0001871 | EFO_0000616 | EFO_0000589 | EFO_0000540 | HP_0001197	abnormality of blood and blood-forming tissues | neoplasm | metabolic disease | immune system disease | abnormality of prenatal development or birth	1	CHEMBL384467
NR3C1	ENSG00000113580	Glucocorticoid receptor	CHEMBL384467	Glucocorticoid receptor agonist	POSITIVE MODULATOR	DEXAMETHASONE	1958	2	EFO_0009448	pulmonary fibrosis	D011658	Pulmonary Fibrosis	108860	EFO_0000684 | EFO_0000616	respiratory system disease | neoplasm	1	CHEMBL384467
NR3C1	ENSG00000113580	Glucocorticoid receptor	CHEMBL384467	Glucocorticoid receptor agonist	POSITIVE MODULATOR	DEXAMETHASONE	1958	3	EFO_0009507	knee injury	D007718	Knee Injuries	108861	EFO_0000546	injury	1	CHEMBL384467
NR3C1	ENSG00000113580	Glucocorticoid receptor	CHEMBL384467	Glucocorticoid receptor agonist	POSITIVE MODULATOR	DEXAMETHASONE	1958	3	EFO_0009536	blepharitis	D001762	Blepharitis	108862	EFO_0003966	eye disease	1	CHEMBL384467
NR3C1	ENSG00000113580	Glucocorticoid receptor	CHEMBL384467	Glucocorticoid receptor agonist	POSITIVE MODULATOR	DEXAMETHASONE	1958	3	EFO_0009560	otitis externa	D010032	Otitis Externa	108863	EFO_0005741 | MONDO_0021205 | EFO_0000618	infectious disease | disorder of ear | nervous system disease	1	CHEMBL384467
NR3C1	ENSG00000113580	Glucocorticoid receptor	CHEMBL384467	Glucocorticoid receptor agonist	POSITIVE MODULATOR	DEXAMETHASONE	1958	2	EFO_0009708	metastasis	D009362	Neoplasm Metastasis	108864	GO_0008150	biological process	1	CHEMBL384467
NR3C1	ENSG00000113580	Glucocorticoid receptor	CHEMBL384467	Glucocorticoid receptor agonist	POSITIVE MODULATOR	DEXAMETHASONE	1958	4	EFO_1001494	psoriasis vulgaris	D011565	Psoriasis	108865	EFO_0000540 | HP_0001197 | EFO_0010285	immune system disease | abnormality of prenatal development or birth | integumentary system disease	1	CHEMBL384467
NR3C1	ENSG00000113580	Glucocorticoid receptor	CHEMBL384467	Glucocorticoid receptor agonist	POSITIVE MODULATOR	DEXAMETHASONE	1958	3	HP_0000486	Strabismus	D013285	Strabismus	108866	EFO_0003966	eye disease	1	CHEMBL384467
NR3C1	ENSG00000113580	Glucocorticoid receptor	CHEMBL384467	Glucocorticoid receptor agonist	POSITIVE MODULATOR	DEXAMETHASONE	1958	2	HP_0002094	Dyspnea	D004417	Dyspnea	108867	EFO_0000684	respiratory system disease	1	CHEMBL384467
NR3C1	ENSG00000113580	Glucocorticoid receptor	CHEMBL384467	Glucocorticoid receptor agonist	POSITIVE MODULATOR	DEXAMETHASONE	1958	3	HP_0003418	Back pain	D001416	Back Pain	108868	EFO_0000618 | HP_0000707 | HP_0003011	nervous system disease | abnormality of the nervous system | abnormality of the musculature	1	CHEMBL384467
NR3C1	ENSG00000113580	Glucocorticoid receptor	CHEMBL384467	Glucocorticoid receptor agonist	POSITIVE MODULATOR	DEXAMETHASONE	1958	2	HP_0011110	Recurrent tonsillitis	D014069	Tonsillitis	108869	EFO_0005741 | EFO_0000540 | HP_0002715	infectious disease | immune system disease | abnormality of the immune system	1	CHEMBL384467
NR3C1	ENSG00000113580	Glucocorticoid receptor	CHEMBL384467	Glucocorticoid receptor agonist	POSITIVE MODULATOR	DEXAMETHASONE	1958	3	HP_0012378	Fatigue	D005221	Fatigue	108870	EFO_0003765	general symptoms and signs	1	CHEMBL384467
NR3C1	ENSG00000113580	Glucocorticoid receptor	CHEMBL384467	Glucocorticoid receptor agonist	POSITIVE MODULATOR	DEXAMETHASONE	1958	2	HP_0030833	Neck pain	D019547	Neck Pain	108871	EFO_0003765	general symptoms and signs	1	CHEMBL384467
NR3C1	ENSG00000113580	Glucocorticoid receptor	CHEMBL384467	Glucocorticoid receptor agonist	POSITIVE MODULATOR	DEXAMETHASONE	1958	3	EFO_0000218	acute erythroleukemia	D004915	Leukemia, Erythroblastic, Acute	118599	HP_0000924 | HP_0003011 | HP_0001871 | EFO_0000616 | EFO_0000540 | EFO_1001986	abnormality of the skeletal system | abnormality of the musculature | abnormality of blood and blood-forming tissues | neoplasm | immune system disease | connective tissue disease	1	CHEMBL384467
NR3C1	ENSG00000113580	Glucocorticoid receptor	CHEMBL384467	Glucocorticoid receptor agonist	POSITIVE MODULATOR	DEXAMETHASONE	1958	3	EFO_0000221	acute monocytic leukemia	D007948	Leukemia, Monocytic, Acute	118600	EFO_0000616 | HP_0001871	neoplasm | abnormality of blood and blood-forming tissues	1	CHEMBL384467
NR3C1	ENSG00000113580	Glucocorticoid receptor	CHEMBL384467	Glucocorticoid receptor agonist	POSITIVE MODULATOR	DEXAMETHASONE	1958	3	EFO_0000223	acute myelomonocytic leukemia	D015479	Leukemia, Myelomonocytic, Acute	118601	HP_0000924 | HP_0003011 | HP_0001871 | EFO_0000616 | EFO_0000540 | EFO_1001986	abnormality of the skeletal system | abnormality of the musculature | abnormality of blood and blood-forming tissues | neoplasm | immune system disease | connective tissue disease	1	CHEMBL384467
NR3C1	ENSG00000113580	Glucocorticoid receptor	CHEMBL384467	Glucocorticoid receptor agonist	POSITIVE MODULATOR	DEXAMETHASONE	1958	3	EFO_0000694	severe acute respiratory syndrome	D045169	Severe Acute Respiratory Syndrome	118603	EFO_0005741 | EFO_0000684	infectious disease | respiratory system disease	1	CHEMBL384467
NR3C1	ENSG00000113580	Glucocorticoid receptor	CHEMBL384467	Glucocorticoid receptor agonist	POSITIVE MODULATOR	DEXAMETHASONE	1958	2	EFO_0000708	squamous cell lung carcinoma	D002294	Carcinoma, Squamous Cell	118604	EFO_0000616 | EFO_0000684	neoplasm | respiratory system disease	1	CHEMBL384467
NR3C1	ENSG00000113580	Glucocorticoid receptor	CHEMBL384467	Glucocorticoid receptor agonist	POSITIVE MODULATOR	DEXAMETHASONE	1958	3	EFO_0003025	acute megakaryoblastic leukaemia	D007947	Leukemia, Megakaryoblastic, Acute	118605	HP_0000924 | HP_0003011 | HP_0001871 | EFO_0000616 | EFO_0000540 | EFO_1001986	abnormality of the skeletal system | abnormality of the musculature | abnormality of blood and blood-forming tissues | neoplasm | immune system disease | connective tissue disease	1	CHEMBL384467
NR3C1	ENSG00000113580	Glucocorticoid receptor	CHEMBL384467	Glucocorticoid receptor agonist	POSITIVE MODULATOR	DEXAMETHASONE	1958	3	EFO_0003027	acute myeloblastic leukemia without maturation	D015470	Leukemia, Myeloid, Acute	118606	HP_0000924 | HP_0003011 | HP_0001871 | EFO_0000616 | EFO_0000540 | EFO_1001986	abnormality of the skeletal system | abnormality of the musculature | abnormality of blood and blood-forming tissues | neoplasm | immune system disease | connective tissue disease	1	CHEMBL384467
NR3C1	ENSG00000113580	Glucocorticoid receptor	CHEMBL384467	Glucocorticoid receptor agonist	POSITIVE MODULATOR	DEXAMETHASONE	1958	3	EFO_0003802	refractory anemia	D000753	Anemia, Refractory	118608	EFO_0000616 | HP_0001197 | HP_0001871	neoplasm | abnormality of prenatal development or birth | abnormality of blood and blood-forming tissues	1	CHEMBL384467
NR3C1	ENSG00000113580	Glucocorticoid receptor	CHEMBL384467	Glucocorticoid receptor agonist	POSITIVE MODULATOR	DEXAMETHASONE	1958	3	EFO_0003811	refractory anemia with excess blasts	D000754	Anemia, Refractory, with Excess of Blasts	118609	EFO_0000616 | HP_0001197 | HP_0001871	neoplasm | abnormality of prenatal development or birth | abnormality of blood and blood-forming tissues	1	CHEMBL384467
NR3C1	ENSG00000113580	Glucocorticoid receptor	CHEMBL384467	Glucocorticoid receptor agonist	POSITIVE MODULATOR	DEXAMETHASONE	1958	3	EFO_0003893	ovarian neoplasm	D010051	Ovarian Neoplasms	118610	EFO_0000512 | EFO_0000589 | EFO_0000616	reproductive system disease | metabolic disease | neoplasm	1	CHEMBL384467
NR3C1	ENSG00000113580	Glucocorticoid receptor	CHEMBL384467	Glucocorticoid receptor agonist	POSITIVE MODULATOR	DEXAMETHASONE	1958	1	EFO_0004208	Vitiligo	D014820	Vitiligo	118611	EFO_0000540 | EFO_0010285	immune system disease | integumentary system disease	1	CHEMBL384467
NR3C1	ENSG00000113580	Glucocorticoid receptor	CHEMBL384467	Glucocorticoid receptor agonist	POSITIVE MODULATOR	DEXAMETHASONE	1958	3	EFO_0004272	anemia (phenotype)	D000740	Anemia	118612	HP_0001871	abnormality of blood and blood-forming tissues	1	CHEMBL384467
NR3C1	ENSG00000113580	Glucocorticoid receptor	CHEMBL384467	Glucocorticoid receptor agonist	POSITIVE MODULATOR	DEXAMETHASONE	1958	1	EFO_0004616	osteoarthritis, knee	D020370	Osteoarthritis, Knee	118613	HP_0000924 | HP_0003011 | EFO_1001986	abnormality of the skeletal system | abnormality of the musculature | connective tissue disease	1	CHEMBL384467
NR3C1	ENSG00000113580	Glucocorticoid receptor	CHEMBL384467	Glucocorticoid receptor agonist	POSITIVE MODULATOR	DEXAMETHASONE	1958	2	EFO_0005221	cholangiocarcinoma	D018281	Cholangiocarcinoma	118614	EFO_0000616 | EFO_0000589	neoplasm | metabolic disease	1	CHEMBL384467
NR3C1	ENSG00000113580	Glucocorticoid receptor	CHEMBL384467	Glucocorticoid receptor agonist	POSITIVE MODULATOR	DEXAMETHASONE	1958	2	EFO_0005570	oral cavity cancer	D009062	Mouth Neoplasms	118616	EFO_0000616	neoplasm	1	CHEMBL384467
NR3C1	ENSG00000113580	Glucocorticoid receptor	CHEMBL384467	Glucocorticoid receptor agonist	POSITIVE MODULATOR	DEXAMETHASONE	1958	2	EFO_0005592	T-cell leukemia	D015458	Leukemia, T-Cell	118617	HP_0000924 | HP_0003011 | EFO_0000616 | EFO_0000540 | HP_0001871	abnormality of the skeletal system | abnormality of the musculature | neoplasm | immune system disease | abnormality of blood and blood-forming tissues	1	CHEMBL384467
NR3C1	ENSG00000113580	Glucocorticoid receptor	CHEMBL384467	Glucocorticoid receptor agonist	POSITIVE MODULATOR	DEXAMETHASONE	1958	2	EFO_0007200	cerebral toxoplasmosis	D016781	Toxoplasmosis, Cerebral	118618	EFO_0005741 | EFO_0000540 | EFO_0000618	infectious disease | immune system disease | nervous system disease	1	CHEMBL384467
NR3C1	ENSG00000113580	Glucocorticoid receptor	CHEMBL384467	Glucocorticoid receptor agonist	POSITIVE MODULATOR	DEXAMETHASONE	1958	3	EFO_0007541	viral pneumonia	D011024	Pneumonia, Viral	118619	EFO_0005741 | EFO_0000684	infectious disease | respiratory system disease	1	CHEMBL384467
NR3C1	ENSG00000113580	Glucocorticoid receptor	CHEMBL384467	Glucocorticoid receptor agonist	POSITIVE MODULATOR	DEXAMETHASONE	1958	4	EFO_0008997	synovitis	D013585	Synovitis	118620	EFO_0005741 | HP_0000924 | EFO_1001986 | EFO_0004872 | EFO_0000540 | HP_0002715	connective tissue disease | inflammatory biomarker measurement | immune system disease | abnormality of the immune system | infectious disease | abnormality of the skeletal system	1	CHEMBL384467
NR3C1	ENSG00000113580	Glucocorticoid receptor	CHEMBL384467	Glucocorticoid receptor agonist	POSITIVE MODULATOR	DEXAMETHASONE	1958	4	EFO_0009449	keratitis	D007634	Keratitis	118621	EFO_0003966	eye disease	1	CHEMBL384467
NR3C1	ENSG00000113580	Glucocorticoid receptor	CHEMBL384467	Glucocorticoid receptor agonist	POSITIVE MODULATOR	DEXAMETHASONE	1958	4	EFO_0009456	exfoliative dermatitis	D003873	Dermatitis, Exfoliative	118622	EFO_0010285	integumentary system disease	1	CHEMBL384467
NR3C1	ENSG00000113580	Glucocorticoid receptor	CHEMBL384467	Glucocorticoid receptor agonist	POSITIVE MODULATOR	DEXAMETHASONE	1958	4	EFO_0009552	hemorrhoid	D006484	Hemorrhoids	118623	EFO_0000405	digestive system disease	1	CHEMBL384467
NR3C1	ENSG00000113580	Glucocorticoid receptor	CHEMBL384467	Glucocorticoid receptor agonist	POSITIVE MODULATOR	DEXAMETHASONE	1958	4	EFO_0009609	myocarditis	D009205	Myocarditis	118624	HP_0000924 | HP_0003011 | EFO_0000319	abnormality of the skeletal system | abnormality of the musculature | cardiovascular disease	1	CHEMBL384467
NR3C1	ENSG00000113580	Glucocorticoid receptor	CHEMBL384467	Glucocorticoid receptor agonist	POSITIVE MODULATOR	DEXAMETHASONE	1958	2	EFO_0009869	xerostomia	D014987	Xerostomia	118625	HP_0000924 | HP_0003011	abnormality of the skeletal system | abnormality of the musculature	1	CHEMBL384467
NR3C1	ENSG00000113580	Glucocorticoid receptor	CHEMBL384467	Glucocorticoid receptor agonist	POSITIVE MODULATOR	DEXAMETHASONE	1958	2	EFO_1000131	Blast Phase Chronic Myelogenous Leukemia, BCR-ABL1 Positive	D001752	Blast Crisis	118626	EFO_0000616 | HP_0001871	neoplasm | abnormality of blood and blood-forming tissues	1	CHEMBL384467
NR3C1	ENSG00000113580	Glucocorticoid receptor	CHEMBL384467	Glucocorticoid receptor agonist	POSITIVE MODULATOR	DEXAMETHASONE	1958	2	EFO_1000318	Langerhans Cell Histiocytosis	D006646	Histiocytosis, Langerhans-Cell	118627	EFO_0000616 | EFO_0000540 | HP_0001197 | HP_0001871	neoplasm | immune system disease | abnormality of prenatal development or birth | abnormality of blood and blood-forming tissues	1	CHEMBL384467
NR3C1	ENSG00000113580	Glucocorticoid receptor	CHEMBL384467	Glucocorticoid receptor agonist	POSITIVE MODULATOR	DEXAMETHASONE	1958	3	EFO_1001779	chronic myelomonocytic leukemia	D015477	Leukemia, Myelomonocytic, Chronic	118628	HP_0000924 | HP_0003011 | HP_0001871 | EFO_0000616 | EFO_0000540 | HP_0001197 | EFO_1001986	abnormality of the skeletal system | abnormality of the musculature | abnormality of blood and blood-forming tissues | neoplasm | immune system disease | abnormality of prenatal development or birth | connective tissue disease	1	CHEMBL384467
NR3C1	ENSG00000113580	Glucocorticoid receptor	CHEMBL384467	Glucocorticoid receptor agonist	POSITIVE MODULATOR	DEXAMETHASONE	1958	4	EFO_1001896	lateral epicondylitis	D013716	Tennis Elbow	118629	HP_0000924 | HP_0003011	abnormality of the skeletal system | abnormality of the musculature	1	CHEMBL384467
NR3C1	ENSG00000113580	Glucocorticoid receptor	CHEMBL384467	Glucocorticoid receptor agonist	POSITIVE MODULATOR	DEXAMETHASONE	1958	3	EFO_1001951	colorectal carcinoma	D015179	Colorectal Neoplasms	118630	EFO_0000616 | EFO_0000405	neoplasm | digestive system disease	1	CHEMBL384467
NR3C1	ENSG00000113580	Glucocorticoid receptor	CHEMBL384467	Glucocorticoid receptor agonist	POSITIVE MODULATOR	DEXAMETHASONE	1958	4	HP_0001094	Iridocyclitis	D015863	Iridocyclitis	118631	EFO_0003966 | HP_0002715	eye disease | abnormality of the immune system	1	CHEMBL384467
NR3C1	ENSG00000113580	Glucocorticoid receptor	CHEMBL384467	Glucocorticoid receptor agonist	POSITIVE MODULATOR	DEXAMETHASONE	1958	3	HP_0002013	Vomiting	D014839	Vomiting	118632	EFO_0000405	digestive system disease	1	CHEMBL384467
NR3C1	ENSG00000113580	Glucocorticoid receptor	CHEMBL384467	Glucocorticoid receptor agonist	POSITIVE MODULATOR	DEXAMETHASONE	1958	1	HP_0009926	Epiphora	D007766	Lacrimal Apparatus Diseases	118633	EFO_0003966	eye disease	1	CHEMBL384467
NR3C1	ENSG00000113580	Glucocorticoid receptor	CHEMBL384467	Glucocorticoid receptor agonist	POSITIVE MODULATOR	DEXAMETHASONE	1958	4	HP_0012424	Chorioretinitis	D002825	Chorioretinitis	118634	EFO_0003966	eye disease	1	CHEMBL384467
NR3C1	ENSG00000113580	Glucocorticoid receptor	CHEMBL384467	Glucocorticoid receptor agonist	POSITIVE MODULATOR	DEXAMETHASONE	1958	3	HP_0012532	Chronic pain	D059350	Chronic Pain	118635	EFO_0003765	general symptoms and signs	1	CHEMBL384467
NR3C1	ENSG00000113580	Glucocorticoid receptor	CHEMBL384467	Glucocorticoid receptor agonist	POSITIVE MODULATOR	DEXAMETHASONE	1958	3	MONDO_0000870	childhood acute lymphoblastic leukemia	D054198	Precursor Cell Lymphoblastic Leukemia-Lymphoma	118636	HP_0000924 | HP_0003011 | HP_0001871 | EFO_0000616 | EFO_0000540 | HP_0001197 | EFO_1001986	abnormality of the skeletal system | abnormality of the musculature | abnormality of blood and blood-forming tissues | neoplasm | immune system disease | abnormality of prenatal development or birth | connective tissue disease	1	CHEMBL384467
NR3C1	ENSG00000113580	Glucocorticoid receptor	CHEMBL384467	Glucocorticoid receptor agonist	POSITIVE MODULATOR	DEXAMETHASONE	1958	3	MONDO_0000873	lymphoblastic lymphoma	D054198	Precursor Cell Lymphoblastic Leukemia-Lymphoma	118637	EFO_0000616 | HP_0001197 | HP_0001871	neoplasm | abnormality of prenatal development or birth | abnormality of blood and blood-forming tissues	1	CHEMBL384467
NR3C1	ENSG00000113580	Glucocorticoid receptor	CHEMBL384467	Glucocorticoid receptor agonist	POSITIVE MODULATOR	DEXAMETHASONE	1958	2	MONDO_0001056	gastric cancer	D013274	Stomach Neoplasms	118638	EFO_0000616 | EFO_0000405	neoplasm | digestive system disease	1	CHEMBL384467
NR3C1	ENSG00000113580	Glucocorticoid receptor	CHEMBL384467	Glucocorticoid receptor agonist	POSITIVE MODULATOR	DEXAMETHASONE	1958	2	MONDO_0001187	urinary bladder cancer	D001749	Urinary Bladder Neoplasms	118639	EFO_0000616 | HP_0000079 | HP_0000078	neoplasm | abnormality of the urinary system | abnormality of the genital system	1	CHEMBL384467
NR3C1	ENSG00000113580	Glucocorticoid receptor	CHEMBL384467	Glucocorticoid receptor agonist	POSITIVE MODULATOR	DEXAMETHASONE	1958	4	MONDO_0001280	choroiditis	D002833	Choroiditis	118640	EFO_0003966 | EFO_0000319	eye disease | cardiovascular disease	1	CHEMBL384467
NR3C1	ENSG00000113580	Glucocorticoid receptor	CHEMBL384467	Glucocorticoid receptor agonist	POSITIVE MODULATOR	DEXAMETHASONE	1958	2	MONDO_0001657	brain cancer	D001932	Brain Neoplasms	118641	EFO_0000616 | EFO_0000618 | HP_0000707	neoplasm | nervous system disease | abnormality of the nervous system	1	CHEMBL384467
NR3C1	ENSG00000113580	Glucocorticoid receptor	CHEMBL384467	Glucocorticoid receptor agonist	POSITIVE MODULATOR	DEXAMETHASONE	1958	1	MONDO_0001718	scleritis	D015423	Scleritis	118642	EFO_0003966	eye disease	1	CHEMBL384467
NR3C1	ENSG00000113580	Glucocorticoid receptor	CHEMBL384467	Glucocorticoid receptor agonist	POSITIVE MODULATOR	DEXAMETHASONE	1958	3	MONDO_0002331	nephrosis	D009401	Nephrosis	118643	HP_0000079	abnormality of the urinary system	1	CHEMBL384467
NR3C1	ENSG00000113580	Glucocorticoid receptor	CHEMBL384467	Glucocorticoid receptor agonist	POSITIVE MODULATOR	DEXAMETHASONE	1958	4	MONDO_0002406	dermatitis	D003872	Dermatitis	118644	EFO_0010285	integumentary system disease	1	CHEMBL384467
NR3C1	ENSG00000113580	Glucocorticoid receptor	CHEMBL384467	Glucocorticoid receptor agonist	POSITIVE MODULATOR	DEXAMETHASONE	1958	2	MONDO_0002462	glomerulonephritis	D005921	Glomerulonephritis	118645	HP_0000079	abnormality of the urinary system	1	CHEMBL384467
NR3C1	ENSG00000113580	Glucocorticoid receptor	CHEMBL384467	Glucocorticoid receptor agonist	POSITIVE MODULATOR	DEXAMETHASONE	1958	2	MONDO_0002691	liver cancer	D008113	Liver Neoplasms	118646	EFO_0000616 | EFO_0000589	neoplasm | metabolic disease	1	CHEMBL384467
NR3C1	ENSG00000113580	Glucocorticoid receptor	CHEMBL384467	Glucocorticoid receptor agonist	POSITIVE MODULATOR	DEXAMETHASONE	1958	2	MONDO_0002959	radiculopathy	D011843	Radiculopathy	118647	EFO_0000618	nervous system disease	1	CHEMBL384467
NR3C1	ENSG00000113580	Glucocorticoid receptor	CHEMBL384467	Glucocorticoid receptor agonist	POSITIVE MODULATOR	DEXAMETHASONE	1958	4	MONDO_0003005	macular retinal edema	D008269	Macular Edema	118648	EFO_0000618 | EFO_0003966	nervous system disease | eye disease	1	CHEMBL384467
NR3C1	ENSG00000113580	Glucocorticoid receptor	CHEMBL384467	Glucocorticoid receptor agonist	POSITIVE MODULATOR	DEXAMETHASONE	1958	2	MONDO_0004565	intestinal obstruction	D007415	Intestinal Obstruction	118649	EFO_0000405	digestive system disease	1	CHEMBL384467
NR3C1	ENSG00000113580	Glucocorticoid receptor	CHEMBL384467	Glucocorticoid receptor agonist	POSITIVE MODULATOR	DEXAMETHASONE	1958	3	MONDO_0007254	breast cancer	D001943	Breast Neoplasms	118650	EFO_0000616	neoplasm	1	CHEMBL384467
NR3C1	ENSG00000113580	Glucocorticoid receptor	CHEMBL384467	Glucocorticoid receptor agonist	POSITIVE MODULATOR	DEXAMETHASONE	1958	1	MONDO_0007576	esophageal cancer	D004938	Esophageal Neoplasms	118651	EFO_0000616 | EFO_0000405	neoplasm | digestive system disease	1	CHEMBL384467
NR3C1	ENSG00000113580	Glucocorticoid receptor	CHEMBL384467	Glucocorticoid receptor agonist	POSITIVE MODULATOR	DEXAMETHASONE	1958	3	MONDO_0008170	ovarian cancer	D010051	Ovarian Neoplasms	118652	EFO_0005741 | EFO_0000512	infectious disease | reproductive system disease	1	CHEMBL384467
NR3C1	ENSG00000113580	Glucocorticoid receptor	CHEMBL384467	Glucocorticoid receptor agonist	POSITIVE MODULATOR	DEXAMETHASONE	1958	3	MONDO_0008315	prostate cancer	D064129	Prostatic Neoplasms, Castration-Resistant	118653	EFO_0000616 | HP_0000078 | HP_0000079	neoplasm | abnormality of the genital system | abnormality of the urinary system	1	CHEMBL384467
NR3C1	ENSG00000113580	Glucocorticoid receptor	CHEMBL384467	Glucocorticoid receptor agonist	POSITIVE MODULATOR	DEXAMETHASONE	1958	2	MONDO_0008903	lung cancer	D008175	Lung Neoplasms	118654	EFO_0000616 | EFO_0000684	neoplasm | respiratory system disease	1	CHEMBL384467
NR3C1	ENSG00000113580	Glucocorticoid receptor	CHEMBL384467	Glucocorticoid receptor agonist	POSITIVE MODULATOR	DEXAMETHASONE	1958	3	MONDO_0009348	classic Hodgkin lymphoma	D006689	Hodgkin Disease	118655	EFO_0000616 | EFO_0005741 | HP_0001197 | HP_0001871	neoplasm | infectious disease | abnormality of prenatal development or birth | abnormality of blood and blood-forming tissues	1	CHEMBL384467
NR3C1	ENSG00000113580	Glucocorticoid receptor	CHEMBL384467	Glucocorticoid receptor agonist	POSITIVE MODULATOR	DEXAMETHASONE	1958	2	MONDO_0011962	endometrial cancer	D016889	Endometrial Neoplasms	118656	EFO_0000616 | EFO_0000512	neoplasm | reproductive system disease	1	CHEMBL384467
NR3C1	ENSG00000113580	Glucocorticoid receptor	CHEMBL384467	Glucocorticoid receptor agonist	POSITIVE MODULATOR	DEXAMETHASONE	1958	3	MONDO_0013730	graft versus host disease	D006086	Graft vs Host Disease	118657	EFO_0000540	immune system disease	1	CHEMBL384467
NR3C1	ENSG00000113580	Glucocorticoid receptor	CHEMBL384467	Glucocorticoid receptor agonist	POSITIVE MODULATOR	DEXAMETHASONE	1958	4	MONDO_0015128	primary adrenal insufficiency	D000224	Addison Disease	118658	EFO_0000589	metabolic disease	1	CHEMBL384467
NR3C1	ENSG00000113580	Glucocorticoid receptor	CHEMBL384467	Glucocorticoid receptor agonist	POSITIVE MODULATOR	DEXAMETHASONE	1958	3	MONDO_0015540	hemophagocytic syndrome	D051359	Lymphohistiocytosis, Hemophagocytic	118659	EFO_0000540 | HP_0001871	immune system disease | abnormality of blood and blood-forming tissues	1	CHEMBL384467
NR3C1	ENSG00000113580	Glucocorticoid receptor	CHEMBL384467	Glucocorticoid receptor agonist	POSITIVE MODULATOR	DEXAMETHASONE	1958	2	MONDO_0015564	Castleman disease	D005871	Castleman Disease	118660	EFO_0000616 | EFO_0005741 | EFO_0000540 | HP_0001197 | HP_0001871	neoplasm | infectious disease | immune system disease | abnormality of prenatal development or birth | abnormality of blood and blood-forming tissues	1	CHEMBL384467
NR3C1	ENSG00000113580	Glucocorticoid receptor	CHEMBL384467	Glucocorticoid receptor agonist	POSITIVE MODULATOR	DEXAMETHASONE	1958	3	MONDO_0016226	specific language disorder	D000080888	Specific Language Disorder	118661	EFO_0000618	nervous system disease	1	CHEMBL384467
NR3C1	ENSG00000113580	Glucocorticoid receptor	CHEMBL384467	Glucocorticoid receptor agonist	POSITIVE MODULATOR	DEXAMETHASONE	1958	3	MONDO_0019460	acute leukemia of ambiguous lineage	D015456	Leukemia, Biphenotypic, Acute	118662	HP_0001871 | EFO_0004503 | EFO_0000616 | EFO_0005741 | EFO_0000540 | HP_0002715	abnormality of blood and blood-forming tissues | hematological measurement | neoplasm | infectious disease | immune system disease | abnormality of the immune system	1	CHEMBL384467
NR3C1	ENSG00000113580	Glucocorticoid receptor	CHEMBL384467	Glucocorticoid receptor agonist	POSITIVE MODULATOR	DEXAMETHASONE	1958	2	MONDO_0019471	adult T-cell leukemia/lymphoma	D015459	Leukemia-Lymphoma, Adult T-Cell	118663	HP_0001871 | EFO_0000616 | EFO_0005741 | EFO_0000540 | HP_0001197 | EFO_1001986 | HP_0000924 | HP_0003011 | EFO_0010285	abnormality of blood and blood-forming tissues | neoplasm | infectious disease | immune system disease | abnormality of prenatal development or birth | connective tissue disease | abnormality of the skeletal system | abnormality of the musculature | integumentary system disease	1	CHEMBL384467
NR3C1	ENSG00000113580	Glucocorticoid receptor	CHEMBL384467	Glucocorticoid receptor agonist	POSITIVE MODULATOR	DEXAMETHASONE	1958	3	MONDO_0019472	extranodal nasal NK/T cell lymphoma	D006103	Granuloma, Lethal Midline	118664	HP_0001871 | EFO_0000616 | EFO_0005741 | HP_0001197 | EFO_0010285	abnormality of blood and blood-forming tissues | neoplasm | infectious disease | abnormality of prenatal development or birth | integumentary system disease	1	CHEMBL384467
NR3C1	ENSG00000113580	Glucocorticoid receptor	CHEMBL384467	Glucocorticoid receptor agonist	POSITIVE MODULATOR	DEXAMETHASONE	1958	2	MONDO_0044881	hematopoietic and lymphoid cell neoplasm	D019337	Hematologic Neoplasms	118665	EFO_0000616 | HP_0001871	neoplasm | abnormality of blood and blood-forming tissues	1	CHEMBL384467
NR3C1	ENSG00000113580	Glucocorticoid receptor	CHEMBL384467	Glucocorticoid receptor agonist	POSITIVE MODULATOR	DEXAMETHASONE	1958	3	MONDO_0044917	T-lymphoblastic lymphoma	D054218	Precursor T-Cell Lymphoblastic Leukemia-Lymphoma	118666	EFO_0000616 | HP_0001197 | HP_0001871	neoplasm | abnormality of prenatal development or birth | abnormality of blood and blood-forming tissues	1	CHEMBL384467
NR3C1	ENSG00000113580	Glucocorticoid receptor	CHEMBL384467	Glucocorticoid receptor agonist	POSITIVE MODULATOR	DEXAMETHASONE	1958	0.5	EFO_0000537	hypertension	D006973	Hypertension	127541	EFO_0000319	cardiovascular disease	1	CHEMBL384467
NR3C1	ENSG00000113580	Glucocorticoid receptor	CHEMBL384467	Glucocorticoid receptor agonist	POSITIVE MODULATOR	DEXAMETHASONE	1958	1	EFO_0009491	adrenocortical insufficiency	D000309	Adrenal Insufficiency	127542	EFO_0000589	metabolic disease	1	CHEMBL384467
NR3C1	ENSG00000113580	Glucocorticoid receptor	CHEMBL384467	Glucocorticoid receptor agonist	POSITIVE MODULATOR	DEXAMETHASONE	1958	4	EFO_1000749	pemphigus	D010392	Pemphigus	127543	EFO_0000540 | EFO_0010285	immune system disease | integumentary system disease	1	CHEMBL384467
NR3C1	ENSG00000113580	Glucocorticoid receptor	CHEMBL384467	Glucocorticoid receptor agonist	POSITIVE MODULATOR	DEXAMETHASONE	1958	3	MONDO_0000465	atrioventricular block	D054537	Atrioventricular Block	127544	EFO_0000319	cardiovascular disease	1	CHEMBL384467
NR3C1	ENSG00000113580	Glucocorticoid receptor	CHEMBL384467	Glucocorticoid receptor agonist	POSITIVE MODULATOR	DEXAMETHASONE	1958	3	MONDO_0001572	leiomyoma	D007889	Leiomyoma	127545	HP_0000924 | HP_0003011 | EFO_0000616	abnormality of the skeletal system | abnormality of the musculature | neoplasm	1	CHEMBL384467
NR3C1	ENSG00000113580	Glucocorticoid receptor	CHEMBL384467	Glucocorticoid receptor agonist	POSITIVE MODULATOR	DEXAMETHASONE	1958	2	MONDO_0001705	pure red-cell aplasia	D012010	Red-Cell Aplasia, Pure	127546	HP_0001871	abnormality of blood and blood-forming tissues	1	CHEMBL384467
NR3C1	ENSG00000113580	Glucocorticoid receptor	CHEMBL384467	Glucocorticoid receptor agonist	POSITIVE MODULATOR	DEXAMETHASONE	1958	4	MONDO_0002471	bursitis	D002062	Bursitis	127547	EFO_1001986 | HP_0000924	connective tissue disease | abnormality of the skeletal system	1	CHEMBL384467
NR3C1	ENSG00000113580	Glucocorticoid receptor	CHEMBL384467	Glucocorticoid receptor agonist	POSITIVE MODULATOR	DEXAMETHASONE	1958	2	MONDO_0018896	thrombotic thrombocytopenic purpura	D011697	Purpura, Thrombotic Thrombocytopenic	127548	EFO_0000540 | HP_0000079 | HP_0001871	immune system disease | abnormality of the urinary system | abnormality of blood and blood-forming tissues	1	CHEMBL384467
NR3C1	ENSG00000113580	Glucocorticoid receptor	CHEMBL384467	Glucocorticoid receptor agonist	POSITIVE MODULATOR	DEXAMETHASONE	1958	3	MONDO_0018906	follicular lymphoma	D008224	Lymphoma, Follicular	127549	EFO_0000616 | EFO_0000540 | HP_0001197 | HP_0001871	neoplasm | immune system disease | abnormality of prenatal development or birth | abnormality of blood and blood-forming tissues	1	CHEMBL384467
NR3C1	ENSG00000113580	Glucocorticoid receptor	CHEMBL384467	Glucocorticoid receptor agonist	POSITIVE MODULATOR	DEXAMETHASONE	1958	2	MONDO_0021108	meningitis	D008581	Meningitis	127550	EFO_0005741 | EFO_0000618 | HP_0000707	infectious disease | nervous system disease | abnormality of the nervous system	1	CHEMBL384467
NR3C1	ENSG00000113580	Glucocorticoid receptor	CHEMBL384467	Glucocorticoid receptor agonist	POSITIVE MODULATOR	DEXAMETHASONE	1958	3	MONDO_0100096	COVID-19	D045169	Severe Acute Respiratory Syndrome	127551	EFO_0005741	infectious disease	1	CHEMBL384467
NR3C1	ENSG00000113580	Glucocorticoid receptor	CHEMBL384467	Glucocorticoid receptor agonist	POSITIVE MODULATOR	DEXAMETHASONE	1958	3	MONDO_0100130	adult acute respiratory distress syndrome	D012128	Respiratory Distress Syndrome	127552	EFO_0000684	respiratory system disease	1	CHEMBL384467
NR3C1	ENSG00000113580	Glucocorticoid receptor	CHEMBL384467	Glucocorticoid receptor agonist	POSITIVE MODULATOR	DEXAMETHASONE	1958	2	EFO_0003769	endocrine neoplasm	D004701	Endocrine Gland Neoplasms	134339	EFO_0000589 | EFO_0000616	metabolic disease | neoplasm	1	CHEMBL384467
NR3C1	ENSG00000113580	Glucocorticoid receptor	CHEMBL384467	Glucocorticoid receptor agonist	POSITIVE MODULATOR	DEXAMETHASONE	1958	1	EFO_0003957	radius fracture	D011885	Radius Fractures	134340	HP_0000924 | HP_0003011 | EFO_0000546	abnormality of the skeletal system | abnormality of the musculature | injury	1	CHEMBL384467
NR3C1	ENSG00000113580	Glucocorticoid receptor	CHEMBL384467	Glucocorticoid receptor agonist	POSITIVE MODULATOR	DEXAMETHASONE	1958	4	EFO_1001222	type III hypersensitivity reaction disease	D012713	Serum Sickness	134341	EFO_0000540	immune system disease	1	CHEMBL384467
NR3C1	ENSG00000113580	Glucocorticoid receptor	CHEMBL384467	Glucocorticoid receptor agonist	POSITIVE MODULATOR	DEXAMETHASONE	1958	3	HP_0000265	Mastoiditis	D008417	Mastoiditis	134342	HP_0000924 | HP_0003011	abnormality of the skeletal system | abnormality of the musculature	1	CHEMBL384467
NR3C1	ENSG00000113580	Glucocorticoid receptor	CHEMBL384467	Glucocorticoid receptor agonist	POSITIVE MODULATOR	DEXAMETHASONE	1958	2	MONDO_0004658	breast carcinoma in situ	D000071960	Breast Carcinoma In Situ	134343	EFO_0000616	neoplasm	1	CHEMBL384467
NR3C1	ENSG00000113580	Glucocorticoid receptor	CHEMBL384467	Glucocorticoid receptor agonist	POSITIVE MODULATOR	DEXAMETHASONE	1958	2	MONDO_0006412	sinus histiocytosis with massive lymphadenopathy	D015618	Histiocytosis, Sinus	134344	EFO_0000540 | HP_0001871	immune system disease | abnormality of blood and blood-forming tissues	1	CHEMBL384467
NR3C1	ENSG00000113580	Glucocorticoid receptor	CHEMBL384467	Glucocorticoid receptor agonist	POSITIVE MODULATOR	DEXAMETHASONE	1958	3	MONDO_0021148	female reproductive system neoplasm	D005833	Genital Neoplasms, Female	134345	EFO_0000512 | EFO_0000616	reproductive system disease | neoplasm	1	CHEMBL384467
NR3C1	ENSG00000113580	Glucocorticoid receptor	CHEMBL384467	Glucocorticoid receptor agonist	POSITIVE MODULATOR	DEXAMETHASONE	1958	3	EFO_0000713	subarachnoid hemorrhage	D013345	Subarachnoid Hemorrhage	138122	EFO_0000677 | EFO_0000618 | HP_0000707 | EFO_0000319 | HP_0001871	mental or behavioural disorder | nervous system disease | abnormality of the nervous system | cardiovascular disease | abnormality of blood and blood-forming tissues	1	CHEMBL384467
NR3C1	ENSG00000113580	Glucocorticoid receptor	CHEMBL384467	Glucocorticoid receptor agonist	POSITIVE MODULATOR	DEXAMETHASONE	1958	3	EFO_0002950	pregnancy	D011247	Pregnancy	138123	GO_0008150	biological process	1	CHEMBL384467
NR3C1	ENSG00000113580	Glucocorticoid receptor	CHEMBL384467	Glucocorticoid receptor agonist	POSITIVE MODULATOR	DEXAMETHASONE	1958	3	EFO_0007355	male reproductive organ cancer	D005834	Genital Neoplasms, Male	138124	EFO_0000512 | EFO_0000616	reproductive system disease | neoplasm	1	CHEMBL384467
NR3C1	ENSG00000113580	Glucocorticoid receptor	CHEMBL384467	Glucocorticoid receptor agonist	POSITIVE MODULATOR	DEXAMETHASONE	1958	1	EFO_0007486	sinusitis	D012852	Sinusitis	138125	HP_0000924 | HP_0003011 | EFO_0000684	abnormality of the skeletal system | abnormality of the musculature | respiratory system disease	1	CHEMBL384467
NR3C1	ENSG00000113580	Glucocorticoid receptor	CHEMBL384467	Glucocorticoid receptor agonist	POSITIVE MODULATOR	DEXAMETHASONE	1958	3	EFO_0008520	primary progressive multiple sclerosis	D020528	Multiple Sclerosis, Chronic Progressive	138126	EFO_0000540 | EFO_0000618	immune system disease | nervous system disease	1	CHEMBL384467
NR3C1	ENSG00000113580	Glucocorticoid receptor	CHEMBL384467	Glucocorticoid receptor agonist	POSITIVE MODULATOR	DEXAMETHASONE	1958	1	EFO_0009104	hyperuricemia	D033461	Hyperuricemia	138127	EFO_0000589 | HP_0001197	metabolic disease | abnormality of prenatal development or birth	1	CHEMBL384467
NR3C1	ENSG00000113580	Glucocorticoid receptor	CHEMBL384467	Glucocorticoid receptor agonist	POSITIVE MODULATOR	DEXAMETHASONE	1958	3	EFO_1000879	corneal edema	D015715	Corneal Edema	138128	EFO_0003966	eye disease	1	CHEMBL384467
NR3C1	ENSG00000113580	Glucocorticoid receptor	CHEMBL384467	Glucocorticoid receptor agonist	POSITIVE MODULATOR	DEXAMETHASONE	1958	1	EFO_1001158	retinopathy of prematurity	D012178	Retinopathy of Prematurity	138129	EFO_0000618 | EFO_0003966	nervous system disease | eye disease	1	CHEMBL384467
NR3C1	ENSG00000113580	Glucocorticoid receptor	CHEMBL384467	Glucocorticoid receptor agonist	POSITIVE MODULATOR	DEXAMETHASONE	1958	1	HP_0100806	Sepsis	D018805	Sepsis	138130	EFO_0005741 | EFO_0000540 | HP_0002715 | EFO_0004872	infectious disease | immune system disease | abnormality of the immune system | inflammatory biomarker measurement	1	CHEMBL384467
NR3C1	ENSG00000113580	Glucocorticoid receptor	CHEMBL384467	Glucocorticoid receptor agonist	POSITIVE MODULATOR	DEXAMETHASONE	1958	4	MONDO_0004979	asthma	D001249	Asthma	138131	EFO_0000684 | EFO_0000540 | HP_0002715	respiratory system disease | immune system disease | abnormality of the immune system	1	CHEMBL384467
NR3C1	ENSG00000113580	Glucocorticoid receptor	CHEMBL384467	Glucocorticoid receptor agonist	POSITIVE MODULATOR	DEXAMETHASONE	1958	3	MONDO_0005129	cataract	D002386	Cataract	138132	EFO_0003966	eye disease	1	CHEMBL384467
NR3C1	ENSG00000113580	Glucocorticoid receptor	CHEMBL384467	Glucocorticoid receptor agonist	POSITIVE MODULATOR	DEXAMETHASONE	1958	4	MONDO_0005178	osteoarthritis	D010003	Osteoarthritis	138133	HP_0000924	abnormality of the skeletal system	1	CHEMBL384467
NR3C1	ENSG00000113580	Glucocorticoid receptor	CHEMBL384467	Glucocorticoid receptor agonist	POSITIVE MODULATOR	DEXAMETHASONE	1958	3	MONDO_0005271	allergic disease	D006967	Hypersensitivity	138134	EFO_0000540	immune system disease	1	CHEMBL384467
NR3C1	ENSG00000113580	Glucocorticoid receptor	CHEMBL384467	Glucocorticoid receptor agonist	POSITIVE MODULATOR	DEXAMETHASONE	1958	3	MONDO_0005277	migraine disorder	D008881	Migraine Disorders	138135	EFO_0000677 | EFO_0000618 | HP_0000707 | EFO_0000319	mental or behavioural disorder | nervous system disease | abnormality of the nervous system | cardiovascular disease	1	CHEMBL384467
NR3C1	ENSG00000113580	Glucocorticoid receptor	CHEMBL384467	Glucocorticoid receptor agonist	POSITIVE MODULATOR	DEXAMETHASONE	1958	4	MONDO_0005301	multiple sclerosis	D009103	Multiple Sclerosis	138136	EFO_0000677 | EFO_0000618 | HP_0000707 | EFO_0000540 | HP_0002715 | EFO_0004872	mental or behavioural disorder | nervous system disease | abnormality of the nervous system | immune system disease | abnormality of the immune system | inflammatory biomarker measurement	1	CHEMBL384467
NR3C1	ENSG00000113580	Glucocorticoid receptor	CHEMBL384467	Glucocorticoid receptor agonist	POSITIVE MODULATOR	DEXAMETHASONE	1958	0.5	MONDO_0007079	alcohol dependence	D000437	Alcoholism	138137	EFO_0000677 | EFO_0000618 | HP_0000707 | EFO_0000319 | EFO_0000405 | EFO_0000616	mental or behavioural disorder | nervous system disease | abnormality of the nervous system | cardiovascular disease | digestive system disease | neoplasm	1	CHEMBL384467
NR3C1	ENSG00000113580	Glucocorticoid receptor	CHEMBL384467	Glucocorticoid receptor agonist	POSITIVE MODULATOR	DEXAMETHASONE	1958	4	MONDO_0007935	cystoid macular edema	D008269	Macular Edema	138138			1	CHEMBL384467
NR3C1	ENSG00000113580	Glucocorticoid receptor	CHEMBL384467	Glucocorticoid receptor agonist	POSITIVE MODULATOR	DEXAMETHASONE	1958	4	MONDO_0008728	classic congenital adrenal hyperplasia due to 21-hydroxylase deficiency	D000312	Adrenal Hyperplasia, Congenital	138139	EFO_0000512 | EFO_0000589 | HP_0001197	reproductive system disease | metabolic disease | abnormality of prenatal development or birth	1	CHEMBL384467
NR3C1	ENSG00000113580	Glucocorticoid receptor	CHEMBL384467	Glucocorticoid receptor agonist	POSITIVE MODULATOR	DEXAMETHASONE	1958	3	MONDO_0011382	sickle cell anemia	D000755	Anemia, Sickle Cell	138140	HP_0000924 | HP_0003011 | HP_0000079 | EFO_0000512 | HP_0001871 | EFO_0000589 | HP_0001197	abnormality of the skeletal system | abnormality of the musculature | abnormality of the urinary system | reproductive system disease | abnormality of blood and blood-forming tissues | metabolic disease | abnormality of prenatal development or birth	1	CHEMBL384467
NR3C1	ENSG00000113580	Glucocorticoid receptor	CHEMBL384467	Glucocorticoid receptor agonist	POSITIVE MODULATOR	DEXAMETHASONE	1958	3	MONDO_0011972	ovarian hyperstimulation syndrome	D016471	Ovarian Hyperstimulation Syndrome	138141	EFO_0000512 | EFO_0000589	reproductive system disease | metabolic disease	1	CHEMBL384467
NR3C1	ENSG00000113580	Glucocorticoid receptor	CHEMBL384467	Glucocorticoid receptor agonist	POSITIVE MODULATOR	DEXAMETHASONE	1958	3	MONDO_0017816	primary systemic amyloidosis	D000075363	Immunoglobulin Light-chain Amyloidosis	138142			1	CHEMBL384467
NR3C1	ENSG00000113580	Glucocorticoid receptor	CHEMBL384467	Glucocorticoid receptor agonist	POSITIVE MODULATOR	DEXAMETHASONE	1958	2	MONDO_0018076	tuberculosis	D014376	Tuberculosis	138143	EFO_0005741 | EFO_0000684 | EFO_0000540 | HP_0002715	infectious disease | respiratory system disease | immune system disease | abnormality of the immune system	1	CHEMBL384467
NR3C1	ENSG00000113580	Glucocorticoid receptor	CHEMBL384467	Glucocorticoid receptor agonist	POSITIVE MODULATOR	DEXAMETHASONE	1958	4	MONDO_0018479	congenital adrenal hyperplasia	D000312	Adrenal Hyperplasia, Congenital	138144			1	CHEMBL384467
NR3C1	ENSG00000113580	Glucocorticoid receptor	CHEMBL384467	Glucocorticoid receptor agonist	POSITIVE MODULATOR	DEXAMETHASONE	1958	3	MONDO_0019091	bronchopulmonary dysplasia	D001997	Bronchopulmonary Dysplasia	138145	HP_0001197 | EFO_0000684 | EFO_0005741 | HP_0000924	abnormality of prenatal development or birth | respiratory system disease | infectious disease | abnormality of the skeletal system	1	CHEMBL384467
NR3C1	ENSG00000113580	Glucocorticoid receptor	CHEMBL384467	Glucocorticoid receptor agonist	POSITIVE MODULATOR	DEXAMETHASONE	1958	4	MONDO_0019338	sarcoidosis	D012507	Sarcoidosis	138146	EFO_1001986 | EFO_0010285 | EFO_0000684 | EFO_0004872 | EFO_0000540 | HP_0002715 | EFO_0000319	connective tissue disease | integumentary system disease | respiratory system disease | inflammatory biomarker measurement | immune system disease | abnormality of the immune system | cardiovascular disease	1	CHEMBL384467
NR3C1	ENSG00000113580	Glucocorticoid receptor	CHEMBL384467	Glucocorticoid receptor agonist	POSITIVE MODULATOR	DEXAMETHASONE	1958	3	MONDO_0019438	AL amyloidosis	D028226	Amyloidosis, Familial	138147	HP_0000924 | HP_0003011 | HP_0000079 | EFO_0000618 | EFO_0000319 | EFO_0000589	abnormality of the skeletal system | abnormality of the musculature | abnormality of the urinary system | nervous system disease | cardiovascular disease | metabolic disease	1	CHEMBL384467
NR3C1	ENSG00000113580	Glucocorticoid receptor	CHEMBL384467	Glucocorticoid receptor agonist	POSITIVE MODULATOR	DEXAMETHASONE	1958	1	MONDO_0100053	anaphylaxis	D000707	Anaphylaxis	138148	EFO_0000540 | HP_0002715	immune system disease | abnormality of the immune system	1	CHEMBL384467
NR3C1	ENSG00000113580	Glucocorticoid receptor	CHEMBL384467	Glucocorticoid receptor agonist	POSITIVE MODULATOR	DEXAMETHASONE	1958	1	EFO_0000519	glioblastoma multiforme	D005909	Glioblastoma	144842	EFO_0000616 | EFO_0000618 | HP_0000707 | EFO_0000677	neoplasm | nervous system disease | abnormality of the nervous system | mental or behavioural disorder	1	CHEMBL384467
NR3C1	ENSG00000113580	Glucocorticoid receptor	CHEMBL384467	Glucocorticoid receptor agonist	POSITIVE MODULATOR	DEXAMETHASONE	1958	2	EFO_0000540	immune system disease	D007154	Immune System Diseases	144843	EFO_0000540 | HP_0002715 | EFO_0004872	immune system disease | abnormality of the immune system | inflammatory biomarker measurement	1	CHEMBL384467
NR3C1	ENSG00000113580	Glucocorticoid receptor	CHEMBL384467	Glucocorticoid receptor agonist	POSITIVE MODULATOR	DEXAMETHASONE	1958	2	EFO_0003144	heart failure	D006333	Heart Failure	144844	EFO_0000319	cardiovascular disease	1	CHEMBL384467
NR3C1	ENSG00000113580	Glucocorticoid receptor	CHEMBL384467	Glucocorticoid receptor agonist	POSITIVE MODULATOR	DEXAMETHASONE	1958	3	EFO_0003918	obstructive sleep apnea	D020181	Sleep Apnea, Obstructive	144845	EFO_0000677 | EFO_0000684 | EFO_0000618	mental or behavioural disorder | respiratory system disease | nervous system disease	1	CHEMBL384467
NR3C1	ENSG00000113580	Glucocorticoid receptor	CHEMBL384467	Glucocorticoid receptor agonist	POSITIVE MODULATOR	DEXAMETHASONE	1958	4	EFO_0005539	adrenal gland disease	D000312	Adrenal Hyperplasia, Congenital	144846	EFO_0000589	metabolic disease	1	CHEMBL384467
NR3C1	ENSG00000113580	Glucocorticoid receptor	CHEMBL384467	Glucocorticoid receptor agonist	POSITIVE MODULATOR	DEXAMETHASONE	1958	4	EFO_0005854	allergic rhinitis	D065631	Rhinitis, Allergic	144847	EFO_0000684 | EFO_0000540	respiratory system disease | immune system disease	1	CHEMBL384467
NR3C1	ENSG00000113580	Glucocorticoid receptor	CHEMBL384467	Glucocorticoid receptor agonist	POSITIVE MODULATOR	DEXAMETHASONE	1958	3	EFO_0007328	influenza	D007251	Influenza, Human	144848	EFO_0005741 | EFO_0000684	infectious disease | respiratory system disease	1	CHEMBL384467
NR3C1	ENSG00000113580	Glucocorticoid receptor	CHEMBL384467	Glucocorticoid receptor agonist	POSITIVE MODULATOR	DEXAMETHASONE	1958	0.5	EFO_0007537	vestibular neuronitis	D020338	Vestibular Neuronitis	144849	EFO_0000618	nervous system disease	1	CHEMBL384467
NR3C1	ENSG00000113580	Glucocorticoid receptor	CHEMBL384467	Glucocorticoid receptor agonist	POSITIVE MODULATOR	DEXAMETHASONE	1958	3	EFO_0009515	wrist fracture	D000092503	Wrist Fractures	144850	HP_0000924	abnormality of the skeletal system	1	CHEMBL384467
