## Supplementary Tables for "A genomic-led strategy to anticipate drug safety effects" (part 2 of 3)

### Sheet: S2 (continued)
ST2 Drug-target information for Chembl 34
NR3C1	ENSG00000113580	Glucocorticoid receptor	CHEMBL384467	Glucocorticoid receptor agonist	POSITIVE MODULATOR	DEXAMETHASONE	1958	1	EFO_1001139	pulpitis	D011671	Pulpitis	144851	EFO_0005741 | HP_0000924 | HP_0003011	infectious disease | abnormality of the skeletal system | abnormality of the musculature	1	CHEMBL384467
NR3C1	ENSG00000113580	Glucocorticoid receptor	CHEMBL384467	Glucocorticoid receptor agonist	POSITIVE MODULATOR	DEXAMETHASONE	1958	4	EFO_1001231	uveitis	D014605	Uveitis	144852	EFO_0003966 | EFO_0005741 | EFO_0000540 | HP_0002715	eye disease | infectious disease | immune system disease | abnormality of the immune system	1	CHEMBL384467
NR3C1	ENSG00000113580	Glucocorticoid receptor	CHEMBL384467	Glucocorticoid receptor agonist	POSITIVE MODULATOR	DEXAMETHASONE	1958	4	EFO_1002022	Herpes simplex infection	D006561	Herpes Simplex	144853	EFO_0005741	infectious disease	1	CHEMBL384467
NR3C1	ENSG00000113580	Glucocorticoid receptor	CHEMBL384467	Glucocorticoid receptor agonist	POSITIVE MODULATOR	DEXAMETHASONE	1958	4	HP_0000559	Corneal scarring	D065306	Corneal Injuries	144854			1	CHEMBL384467
NR3C1	ENSG00000113580	Glucocorticoid receptor	CHEMBL384467	Glucocorticoid receptor agonist	POSITIVE MODULATOR	DEXAMETHASONE	1958	2	HP_0002901	Hypocalcemia	D006996	Hypocalcemia	144855	EFO_0000589 | EFO_0000618 | HP_0000707 | EFO_0000319 | HP_0000924	metabolic disease | nervous system disease | abnormality of the nervous system | cardiovascular disease | abnormality of the skeletal system	1	CHEMBL384467
NR3C1	ENSG00000113580	Glucocorticoid receptor	CHEMBL384467	Glucocorticoid receptor agonist	POSITIVE MODULATOR	DEXAMETHASONE	1958	2	HP_0006536	Airway obstruction	D008173	Lung Diseases, Obstructive	144856	EFO_0000684	respiratory system disease	1	CHEMBL384467
NR3C1	ENSG00000113580	Glucocorticoid receptor	CHEMBL384467	Glucocorticoid receptor agonist	POSITIVE MODULATOR	DEXAMETHASONE	1958	2	MONDO_0002334	hematopoietic and lymphoid system neoplasm	D019337	Hematologic Neoplasms	144857	EFO_0000616 | HP_0001871	neoplasm | abnormality of blood and blood-forming tissues	1	CHEMBL384467
NR3C1	ENSG00000113580	Glucocorticoid receptor	CHEMBL384467	Glucocorticoid receptor agonist	POSITIVE MODULATOR	DEXAMETHASONE	1958	1	MONDO_0004567	ileus	D045823	Ileus	144858	EFO_0000405 | EFO_0000618 | HP_0000707	digestive system disease | nervous system disease | abnormality of the nervous system	1	CHEMBL384467
NR3C1	ENSG00000113580	Glucocorticoid receptor	CHEMBL384467	Glucocorticoid receptor agonist	POSITIVE MODULATOR	DEXAMETHASONE	1958	4	MONDO_0004992	cancer	D009369	Neoplasms	144859	EFO_0000616	neoplasm	1	CHEMBL384467
NR3C1	ENSG00000113580	Glucocorticoid receptor	CHEMBL384467	Glucocorticoid receptor agonist	POSITIVE MODULATOR	DEXAMETHASONE	1958	3	MONDO_0005041	glaucoma	D005901	Glaucoma	144860	EFO_0003966	eye disease	1	CHEMBL384467
NR3C1	ENSG00000113580	Glucocorticoid receptor	CHEMBL384467	Glucocorticoid receptor agonist	POSITIVE MODULATOR	DEXAMETHASONE	1958	4	MONDO_0007915	systemic lupus erythematosus	D008180	Lupus Erythematosus, Systemic	144861	HP_0000079 | EFO_0000540 | HP_0002715 | HP_0000924	abnormality of the urinary system | immune system disease | abnormality of the immune system | abnormality of the skeletal system	1	CHEMBL384467
NR3C1	ENSG00000113580	Glucocorticoid receptor	CHEMBL384467	Glucocorticoid receptor agonist	POSITIVE MODULATOR	DEXAMETHASONE	1958	2	MONDO_0020547	chronic graft versus host disease	D000092122	Bronchiolitis Obliterans Syndrome	144862	EFO_0000540	immune system disease	1	CHEMBL384467
NR3C1	ENSG00000113580	Glucocorticoid receptor	CHEMBL389621	Glucocorticoid receptor agonist	POSITIVE MODULATOR	HYDROCORTISONE	1952	2	EFO_0003144	heart failure	D006333	Heart Failure	25361	EFO_0000319	cardiovascular disease	1	CHEMBL389621
NR3C1	ENSG00000113580	Glucocorticoid receptor	CHEMBL389621	Glucocorticoid receptor agonist	POSITIVE MODULATOR	HYDROCORTISONE	1952	3	EFO_0006834	septic shock	D012772	Shock, Septic	25362	EFO_0005741 | EFO_0004872	infectious disease | inflammatory biomarker measurement	1	CHEMBL389621
NR3C1	ENSG00000113580	Glucocorticoid receptor	CHEMBL389621	Glucocorticoid receptor agonist	POSITIVE MODULATOR	HYDROCORTISONE	1952	3	EFO_0004192	alopecia areata	D000506	Alopecia Areata	26026	HP_0001197 | EFO_0010285	abnormality of prenatal development or birth | integumentary system disease	1	CHEMBL389621
NR3C1	ENSG00000113580	Glucocorticoid receptor	CHEMBL389621	Glucocorticoid receptor agonist	POSITIVE MODULATOR	HYDROCORTISONE	1952	4	EFO_0005752	eye inflammation	D005128	Eye Diseases	26617	EFO_0000540 | HP_0002715 | EFO_0004872	immune system disease | abnormality of the immune system | inflammatory biomarker measurement	1	CHEMBL389621
NR3C1	ENSG00000113580	Glucocorticoid receptor	CHEMBL389621	Glucocorticoid receptor agonist	POSITIVE MODULATOR	HYDROCORTISONE	1952	4	HP_0001742	Nasal congestion	D015508	Nasal Obstruction	28203	HP_0000924 | HP_0003011	abnormality of the skeletal system | abnormality of the musculature	1	CHEMBL389621
NR3C1	ENSG00000113580	Glucocorticoid receptor	CHEMBL389621	Glucocorticoid receptor agonist	POSITIVE MODULATOR	HYDROCORTISONE	1952	2	EFO_0000546	injury	D014947	Wounds and Injuries	28465	HP_0003011 | EFO_1001986 | HP_0000924 | EFO_0000546	abnormality of the musculature | connective tissue disease | abnormality of the skeletal system | injury	1	CHEMBL389621
NR3C1	ENSG00000113580	Glucocorticoid receptor	CHEMBL389621	Glucocorticoid receptor agonist	POSITIVE MODULATOR	HYDROCORTISONE	1952	1	EFO_0000544	infection	D007239	Infections	42182	GO_0008150	biological process	1	CHEMBL389621
NR3C1	ENSG00000113580	Glucocorticoid receptor	CHEMBL389621	Glucocorticoid receptor agonist	POSITIVE MODULATOR	HYDROCORTISONE	1952	3	EFO_0001422	cirrhosis of liver	D008103	Liver Cirrhosis	43742	EFO_0000405 | EFO_0004582	digestive system disease | liver enzyme measurement	1	CHEMBL389621
NR3C1	ENSG00000113580	Glucocorticoid receptor	CHEMBL389621	Glucocorticoid receptor agonist	POSITIVE MODULATOR	HYDROCORTISONE	1952	3	EFO_0000220	acute lymphoblastic leukemia	D054198	Precursor Cell Lymphoblastic Leukemia-Lymphoma	46292	HP_0000924 | HP_0003011 | HP_0001871 | EFO_0000616 | EFO_0000540 | HP_0001197	abnormality of the skeletal system | abnormality of the musculature | abnormality of blood and blood-forming tissues | neoplasm | immune system disease | abnormality of prenatal development or birth	1	CHEMBL389621
NR3C1	ENSG00000113580	Glucocorticoid receptor	CHEMBL389621	Glucocorticoid receptor agonist	POSITIVE MODULATOR	HYDROCORTISONE	1952	1	EFO_0001073	obesity	D009765	Obesity	46634	EFO_0000589	metabolic disease	1	CHEMBL389621
NR3C1	ENSG00000113580	Glucocorticoid receptor	CHEMBL389621	Glucocorticoid receptor agonist	POSITIVE MODULATOR	HYDROCORTISONE	1952	4	EFO_0003106	pneumonia	D011014	Pneumonia	46766	EFO_0000684 | EFO_0000616	respiratory system disease | neoplasm	1	CHEMBL389621
NR3C1	ENSG00000113580	Glucocorticoid receptor	CHEMBL389621	Glucocorticoid receptor agonist	POSITIVE MODULATOR	HYDROCORTISONE	1952	4	EFO_0007141	allergic conjunctivitis	D003233	Conjunctivitis, Allergic	46980	EFO_0000540 | EFO_0003966	immune system disease | eye disease	1	CHEMBL389621
NR3C1	ENSG00000113580	Glucocorticoid receptor	CHEMBL389621	Glucocorticoid receptor agonist	POSITIVE MODULATOR	HYDROCORTISONE	1952	3	EFO_0000198	myelodysplastic syndrome	D009190	Myelodysplastic Syndromes	59713	EFO_0000616 | HP_0001871 | HP_0000924 | HP_0001197 | EFO_0004503 | EFO_0005741 | EFO_0000540 | HP_0002715 | EFO_0000677 | EFO_0000618 | HP_0000707	neoplasm | abnormality of blood and blood-forming tissues | abnormality of the skeletal system | abnormality of prenatal development or birth | hematological measurement | infectious disease | immune system disease | abnormality of the immune system | mental or behavioural disorder | nervous system disease | abnormality of the nervous system	1	CHEMBL389621
NR3C1	ENSG00000113580	Glucocorticoid receptor	CHEMBL389621	Glucocorticoid receptor agonist	POSITIVE MODULATOR	HYDROCORTISONE	1952	3	EFO_0000222	acute myeloid leukemia	D015470	Leukemia, Myeloid, Acute	59714	HP_0001871 | EFO_0000616 | EFO_0004503	abnormality of blood and blood-forming tissues | neoplasm | hematological measurement	1	CHEMBL389621
NR3C1	ENSG00000113580	Glucocorticoid receptor	CHEMBL389621	Glucocorticoid receptor agonist	POSITIVE MODULATOR	HYDROCORTISONE	1952	4	EFO_0000565	leukemia	D007938	Leukemia	59716	HP_0000924 | HP_0003011 | EFO_0000540 | EFO_0000616 | HP_0001871	abnormality of the skeletal system | abnormality of the musculature | immune system disease | neoplasm | abnormality of blood and blood-forming tissues	1	CHEMBL389621
NR3C1	ENSG00000113580	Glucocorticoid receptor	CHEMBL389621	Glucocorticoid receptor agonist	POSITIVE MODULATOR	HYDROCORTISONE	1952	4	EFO_0000574	lymphoma	D008223	Lymphoma	59717	EFO_0000616 | HP_0001197 | HP_0001871	neoplasm | abnormality of prenatal development or birth | abnormality of blood and blood-forming tissues	1	CHEMBL389621
NR3C1	ENSG00000113580	Glucocorticoid receptor	CHEMBL389621	Glucocorticoid receptor agonist	POSITIVE MODULATOR	HYDROCORTISONE	1952	2	EFO_0000612	myocardial infarction	D009203	Myocardial Infarction	59718	EFO_0000319	cardiovascular disease	1	CHEMBL389621
NR3C1	ENSG00000113580	Glucocorticoid receptor	CHEMBL389621	Glucocorticoid receptor agonist	POSITIVE MODULATOR	HYDROCORTISONE	1952	3	EFO_0000673	prostate adenocarcinoma	D011471	Prostatic Neoplasms	59720	EFO_0000616 | EFO_0000512	neoplasm | reproductive system disease	1	CHEMBL389621
NR3C1	ENSG00000113580	Glucocorticoid receptor	CHEMBL389621	Glucocorticoid receptor agonist	POSITIVE MODULATOR	HYDROCORTISONE	1952	4	EFO_0000729	ulcerative colitis	D003093	Colitis, Ulcerative	59721	EFO_1001986 | EFO_0000405 | EFO_0004872 | EFO_0000540 | HP_0002715	connective tissue disease | digestive system disease | inflammatory biomarker measurement | immune system disease | abnormality of the immune system	1	CHEMBL389621
NR3C1	ENSG00000113580	Glucocorticoid receptor	CHEMBL389621	Glucocorticoid receptor agonist	POSITIVE MODULATOR	HYDROCORTISONE	1952	2	EFO_0000756	melanoma	D008545	Melanoma	59722	EFO_0000616 | EFO_0010285	neoplasm | integumentary system disease	1	CHEMBL389621
NR3C1	ENSG00000113580	Glucocorticoid receptor	CHEMBL389621	Glucocorticoid receptor agonist	POSITIVE MODULATOR	HYDROCORTISONE	1952	0.5	EFO_0000764	HIV infection	D015658	HIV Infections	59723	EFO_0005741 | EFO_0000540 | HP_0002715	infectious disease | immune system disease | abnormality of the immune system	1	CHEMBL389621
NR3C1	ENSG00000113580	Glucocorticoid receptor	CHEMBL389621	Glucocorticoid receptor agonist	POSITIVE MODULATOR	HYDROCORTISONE	1952	2	EFO_0001378	multiple myeloma	D009101	Multiple Myeloma	59725	HP_0001871 | EFO_0004503 | EFO_0004872 | EFO_0000540 | HP_0002715 | EFO_0000616	abnormality of blood and blood-forming tissues | hematological measurement | inflammatory biomarker measurement | immune system disease | abnormality of the immune system | neoplasm	1	CHEMBL389621
NR3C1	ENSG00000113580	Glucocorticoid receptor	CHEMBL389621	Glucocorticoid receptor agonist	POSITIVE MODULATOR	HYDROCORTISONE	1952	0.5	EFO_0002614	insulin resistance	D007333	Insulin Resistance	59727	EFO_0000589	metabolic disease	1	CHEMBL389621
NR3C1	ENSG00000113580	Glucocorticoid receptor	CHEMBL389621	Glucocorticoid receptor agonist	POSITIVE MODULATOR	HYDROCORTISONE	1952	1	EFO_0003032	anaplastic large cell lymphoma	D017728	Lymphoma, Large-Cell, Anaplastic	59728	EFO_0000616 | HP_0001197 | HP_0001871	neoplasm | abnormality of prenatal development or birth | abnormality of blood and blood-forming tissues	1	CHEMBL389621
NR3C1	ENSG00000113580	Glucocorticoid receptor	CHEMBL389621	Glucocorticoid receptor agonist	POSITIVE MODULATOR	HYDROCORTISONE	1952	3	EFO_0004251	myeloproliferative disorder	D009196	Myeloproliferative Disorders	59731	EFO_0000616 | HP_0001197 | HP_0001871	neoplasm | abnormality of prenatal development or birth | abnormality of blood and blood-forming tissues	1	CHEMBL389621
NR3C1	ENSG00000113580	Glucocorticoid receptor	CHEMBL389621	Glucocorticoid receptor agonist	POSITIVE MODULATOR	HYDROCORTISONE	1952	3	EFO_0005251	hypotension	D007022	Hypotension	59733	EFO_0000319	cardiovascular disease	1	CHEMBL389621
NR3C1	ENSG00000113580	Glucocorticoid receptor	CHEMBL389621	Glucocorticoid receptor agonist	POSITIVE MODULATOR	HYDROCORTISONE	1952	2	EFO_0005611	opioid dependence	D009293	Opioid-Related Disorders	59734	EFO_0000677 | EFO_0008546	mental or behavioural disorder | poisoning	1	CHEMBL389621
NR3C1	ENSG00000113580	Glucocorticoid receptor	CHEMBL389621	Glucocorticoid receptor agonist	POSITIVE MODULATOR	HYDROCORTISONE	1952	0.5	EFO_0005687	fibromyalgia	D005356	Fibromyalgia	59735	EFO_1001986 | EFO_0000618 | HP_0000707 | EFO_0004872 | EFO_0000540 | HP_0002715	connective tissue disease | nervous system disease | abnormality of the nervous system | inflammatory biomarker measurement | immune system disease | abnormality of the immune system	1	CHEMBL389621
NR3C1	ENSG00000113580	Glucocorticoid receptor	CHEMBL389621	Glucocorticoid receptor agonist	POSITIVE MODULATOR	HYDROCORTISONE	1952	2	EFO_0007359	mast-cell leukemia	D007946	Leukemia, Mast-Cell	59736	HP_0000924 | HP_0003011 | EFO_0000616 | EFO_0000540 | HP_0001197 | HP_0001871	abnormality of the skeletal system | abnormality of the musculature | neoplasm | immune system disease | abnormality of prenatal development or birth | abnormality of blood and blood-forming tissues	1	CHEMBL389621
NR3C1	ENSG00000113580	Glucocorticoid receptor	CHEMBL389621	Glucocorticoid receptor agonist	POSITIVE MODULATOR	HYDROCORTISONE	1952	4	EFO_1001347	Herpes Labialis	D006560	Herpes Labialis	59737	EFO_0005741	infectious disease	1	CHEMBL389621
NR3C1	ENSG00000113580	Glucocorticoid receptor	CHEMBL389621	Glucocorticoid receptor agonist	POSITIVE MODULATOR	HYDROCORTISONE	1952	3	EFO_1001818	oral submucous fibrosis	D009914	Oral Submucous Fibrosis	59738	HP_0000924 | HP_0003011	abnormality of the skeletal system | abnormality of the musculature	1	CHEMBL389621
NR3C1	ENSG00000113580	Glucocorticoid receptor	CHEMBL389621	Glucocorticoid receptor agonist	POSITIVE MODULATOR	HYDROCORTISONE	1952	2	EFO_1001908	phobic disorder	D010698	Phobic Disorders	59739	EFO_0000677 | EFO_0000618	mental or behavioural disorder | nervous system disease	1	CHEMBL389621
NR3C1	ENSG00000113580	Glucocorticoid receptor	CHEMBL389621	Glucocorticoid receptor agonist	POSITIVE MODULATOR	HYDROCORTISONE	1952	2	GO_0007568	aging	D000375	Aging	59740	GO_0008150	biological process	1	CHEMBL389621
NR3C1	ENSG00000113580	Glucocorticoid receptor	CHEMBL389621	Glucocorticoid receptor agonist	POSITIVE MODULATOR	HYDROCORTISONE	1952	3	HP_0000964	Eczema	D004485	Eczema	59741	HP_0001871 | EFO_0004503 | EFO_0000540 | HP_0002715 | EFO_0010285	abnormality of blood and blood-forming tissues | hematological measurement | immune system disease | abnormality of the immune system | integumentary system disease	1	CHEMBL389621
NR3C1	ENSG00000113580	Glucocorticoid receptor	CHEMBL389621	Glucocorticoid receptor agonist	POSITIVE MODULATOR	HYDROCORTISONE	1952	2	HP_0012076	Borderline personality disorder	D001883	Borderline Personality Disorder	59742	HP_0000707	abnormality of the nervous system	1	CHEMBL389621
NR3C1	ENSG00000113580	Glucocorticoid receptor	CHEMBL389621	Glucocorticoid receptor agonist	POSITIVE MODULATOR	HYDROCORTISONE	1952	3	HP_0100806	Sepsis	D018805	Sepsis	59743	EFO_0005741 | EFO_0000540 | HP_0002715 | EFO_0004872	infectious disease | immune system disease | abnormality of the immune system | inflammatory biomarker measurement	1	CHEMBL389621
NR3C1	ENSG00000113580	Glucocorticoid receptor	CHEMBL389621	Glucocorticoid receptor agonist	POSITIVE MODULATOR	HYDROCORTISONE	1952	4	MP_0001845	inflammation	D007249	Inflammation	73137	HP_0002715	abnormality of the immune system	1	CHEMBL389621
NR3C1	ENSG00000113580	Glucocorticoid receptor	CHEMBL389621	Glucocorticoid receptor agonist	POSITIVE MODULATOR	HYDROCORTISONE	1952	4	EFO_0000274	atopic eczema	D003876	Dermatitis, Atopic	108890	EFO_0000540 | HP_0001197 | EFO_0010285	immune system disease | abnormality of prenatal development or birth | integumentary system disease	1	CHEMBL389621
NR3C1	ENSG00000113580	Glucocorticoid receptor	CHEMBL389621	Glucocorticoid receptor agonist	POSITIVE MODULATOR	HYDROCORTISONE	1952	2	EFO_0000275	atrial fibrillation	D001281	Atrial Fibrillation	108891	EFO_0000319	cardiovascular disease	1	CHEMBL389621
NR3C1	ENSG00000113580	Glucocorticoid receptor	CHEMBL389621	Glucocorticoid receptor agonist	POSITIVE MODULATOR	HYDROCORTISONE	1952	4	EFO_0000384	Crohn's disease	D003424	Crohn Disease	108892	EFO_0000405 | EFO_0000540 | HP_0002715 | EFO_0004872 | EFO_1001986	digestive system disease | immune system disease | abnormality of the immune system | inflammatory biomarker measurement | connective tissue disease	1	CHEMBL389621
NR3C1	ENSG00000113580	Glucocorticoid receptor	CHEMBL389621	Glucocorticoid receptor agonist	POSITIVE MODULATOR	HYDROCORTISONE	1952	2	EFO_0000403	diffuse large B-cell lymphoma	D016403	Lymphoma, Large B-Cell, Diffuse	108893	EFO_0000616 | EFO_0000540 | HP_0001197 | HP_0001871	neoplasm | immune system disease | abnormality of prenatal development or birth | abnormality of blood and blood-forming tissues	1	CHEMBL389621
NR3C1	ENSG00000113580	Glucocorticoid receptor	CHEMBL389621	Glucocorticoid receptor agonist	POSITIVE MODULATOR	HYDROCORTISONE	1952	2	EFO_0001072	memory impairment	D008569	Memory Disorders	108894	EFO_0000677 | EFO_0000618 | HP_0000707	mental or behavioural disorder | nervous system disease | abnormality of the nervous system	1	CHEMBL389621
NR3C1	ENSG00000113580	Glucocorticoid receptor	CHEMBL389621	Glucocorticoid receptor agonist	POSITIVE MODULATOR	HYDROCORTISONE	1952	1	EFO_0003768	nicotine dependence	D014029	Tobacco Use Disorder	108896	EFO_0000677 | EFO_0000618	mental or behavioural disorder | nervous system disease	1	CHEMBL389621
NR3C1	ENSG00000113580	Glucocorticoid receptor	CHEMBL389621	Glucocorticoid receptor agonist	POSITIVE MODULATOR	HYDROCORTISONE	1952	3	EFO_0009492	cardiac arrest	D006323	Heart Arrest	108898	EFO_0000319	cardiovascular disease	1	CHEMBL389621
NR3C1	ENSG00000113580	Glucocorticoid receptor	CHEMBL389621	Glucocorticoid receptor agonist	POSITIVE MODULATOR	HYDROCORTISONE	1952	4	EFO_0009560	otitis externa	D010032	Otitis Externa	108899	EFO_0005741 | MONDO_0021205 | EFO_0000618	infectious disease | disorder of ear | nervous system disease	1	CHEMBL389621
NR3C1	ENSG00000113580	Glucocorticoid receptor	CHEMBL389621	Glucocorticoid receptor agonist	POSITIVE MODULATOR	HYDROCORTISONE	1952	2	EFO_1000796	adrenal cortex carcinoma	D000306	Adrenal Cortex Neoplasms	108900	HP_0000079 | EFO_0000616 | EFO_0000319 | EFO_0000589	abnormality of the urinary system | neoplasm | cardiovascular disease | metabolic disease	1	CHEMBL389621
NR3C1	ENSG00000113580	Glucocorticoid receptor	CHEMBL389621	Glucocorticoid receptor agonist	POSITIVE MODULATOR	HYDROCORTISONE	1952	4	EFO_1001494	psoriasis vulgaris	D011565	Psoriasis	108901	EFO_0000540 | HP_0001197 | EFO_0010285	immune system disease | abnormality of prenatal development or birth | integumentary system disease	1	CHEMBL389621
NR3C1	ENSG00000113580	Glucocorticoid receptor	CHEMBL389621	Glucocorticoid receptor agonist	POSITIVE MODULATOR	HYDROCORTISONE	1952	3	EFO_0000209	T-cell acute lymphoblastic leukemia	D015456	Leukemia, Biphenotypic, Acute	118703	HP_0000924 | HP_0003011 | HP_0001871 | EFO_0000616 | EFO_0000540 | HP_0001197	abnormality of the skeletal system | abnormality of the musculature | abnormality of blood and blood-forming tissues | neoplasm | immune system disease | abnormality of prenatal development or birth	1	CHEMBL389621
NR3C1	ENSG00000113580	Glucocorticoid receptor	CHEMBL389621	Glucocorticoid receptor agonist	POSITIVE MODULATOR	HYDROCORTISONE	1952	3	EFO_0000218	acute erythroleukemia	D004915	Leukemia, Erythroblastic, Acute	118704	HP_0000924 | HP_0003011 | HP_0001871 | EFO_0000616 | EFO_0000540 | EFO_1001986	abnormality of the skeletal system | abnormality of the musculature | abnormality of blood and blood-forming tissues | neoplasm | immune system disease | connective tissue disease	1	CHEMBL389621
NR3C1	ENSG00000113580	Glucocorticoid receptor	CHEMBL389621	Glucocorticoid receptor agonist	POSITIVE MODULATOR	HYDROCORTISONE	1952	3	EFO_0000221	acute monocytic leukemia	D007948	Leukemia, Monocytic, Acute	118705	EFO_0000616 | HP_0001871	neoplasm | abnormality of blood and blood-forming tissues	1	CHEMBL389621
NR3C1	ENSG00000113580	Glucocorticoid receptor	CHEMBL389621	Glucocorticoid receptor agonist	POSITIVE MODULATOR	HYDROCORTISONE	1952	3	EFO_0000223	acute myelomonocytic leukemia	D015479	Leukemia, Myelomonocytic, Acute	118706	HP_0000924 | HP_0003011 | HP_0001871 | EFO_0000616 | EFO_0000540 | EFO_1001986	abnormality of the skeletal system | abnormality of the musculature | abnormality of blood and blood-forming tissues | neoplasm | immune system disease | connective tissue disease	1	CHEMBL389621
NR3C1	ENSG00000113580	Glucocorticoid receptor	CHEMBL389621	Glucocorticoid receptor agonist	POSITIVE MODULATOR	HYDROCORTISONE	1952	3	EFO_0003025	acute megakaryoblastic leukaemia	D007947	Leukemia, Megakaryoblastic, Acute	118708	HP_0000924 | HP_0003011 | HP_0001871 | EFO_0000616 | EFO_0000540 | EFO_1001986	abnormality of the skeletal system | abnormality of the musculature | abnormality of blood and blood-forming tissues | neoplasm | immune system disease | connective tissue disease	1	CHEMBL389621
NR3C1	ENSG00000113580	Glucocorticoid receptor	CHEMBL389621	Glucocorticoid receptor agonist	POSITIVE MODULATOR	HYDROCORTISONE	1952	3	EFO_0003027	acute myeloblastic leukemia without maturation	D015470	Leukemia, Myeloid, Acute	118709	HP_0000924 | HP_0003011 | HP_0001871 | EFO_0000616 | EFO_0000540 | EFO_1001986	abnormality of the skeletal system | abnormality of the musculature | abnormality of blood and blood-forming tissues | neoplasm | immune system disease | connective tissue disease	1	CHEMBL389621
NR3C1	ENSG00000113580	Glucocorticoid receptor	CHEMBL389621	Glucocorticoid receptor agonist	POSITIVE MODULATOR	HYDROCORTISONE	1952	3	EFO_0003802	refractory anemia	D000753	Anemia, Refractory	118710	EFO_0000616 | HP_0001197 | HP_0001871	neoplasm | abnormality of prenatal development or birth | abnormality of blood and blood-forming tissues	1	CHEMBL389621
NR3C1	ENSG00000113580	Glucocorticoid receptor	CHEMBL389621	Glucocorticoid receptor agonist	POSITIVE MODULATOR	HYDROCORTISONE	1952	3	EFO_0003811	refractory anemia with excess blasts	D000754	Anemia, Refractory, with Excess of Blasts	118711	EFO_0000616 | HP_0001197 | HP_0001871	neoplasm | abnormality of prenatal development or birth | abnormality of blood and blood-forming tissues	1	CHEMBL389621
NR3C1	ENSG00000113580	Glucocorticoid receptor	CHEMBL389621	Glucocorticoid receptor agonist	POSITIVE MODULATOR	HYDROCORTISONE	1952	3	EFO_0007328	influenza	D007251	Influenza, Human	118713	EFO_0005741 | EFO_0000684	infectious disease | respiratory system disease	1	CHEMBL389621
NR3C1	ENSG00000113580	Glucocorticoid receptor	CHEMBL389621	Glucocorticoid receptor agonist	POSITIVE MODULATOR	HYDROCORTISONE	1952	3	EFO_0007541	viral pneumonia	D011024	Pneumonia, Viral	118714	EFO_0005741 | EFO_0000684	infectious disease | respiratory system disease	1	CHEMBL389621
NR3C1	ENSG00000113580	Glucocorticoid receptor	CHEMBL389621	Glucocorticoid receptor agonist	POSITIVE MODULATOR	HYDROCORTISONE	1952	3	EFO_0009444	hypoxia	D000860	Hypoxia	118715	GO_0008150	biological process	1	CHEMBL389621
NR3C1	ENSG00000113580	Glucocorticoid receptor	CHEMBL389621	Glucocorticoid receptor agonist	POSITIVE MODULATOR	HYDROCORTISONE	1952	4	EFO_0009552	hemorrhoid	D006484	Hemorrhoids	118716	EFO_0000405	digestive system disease	1	CHEMBL389621
NR3C1	ENSG00000113580	Glucocorticoid receptor	CHEMBL389621	Glucocorticoid receptor agonist	POSITIVE MODULATOR	HYDROCORTISONE	1952	2	EFO_1000158	Central Nervous System Neoplasm	D016543	Central Nervous System Neoplasms	118717	EFO_0000616 | EFO_0000618	neoplasm | nervous system disease	1	CHEMBL389621
NR3C1	ENSG00000113580	Glucocorticoid receptor	CHEMBL389621	Glucocorticoid receptor agonist	POSITIVE MODULATOR	HYDROCORTISONE	1952	3	EFO_1001779	chronic myelomonocytic leukemia	D015477	Leukemia, Myelomonocytic, Chronic	118718	HP_0000924 | HP_0003011 | HP_0001871 | EFO_0000616 | EFO_0000540 | HP_0001197 | EFO_1001986	abnormality of the skeletal system | abnormality of the musculature | abnormality of blood and blood-forming tissues | neoplasm | immune system disease | abnormality of prenatal development or birth | connective tissue disease	1	CHEMBL389621
NR3C1	ENSG00000113580	Glucocorticoid receptor	CHEMBL389621	Glucocorticoid receptor agonist	POSITIVE MODULATOR	HYDROCORTISONE	1952	3	MONDO_0000870	childhood acute lymphoblastic leukemia	D054198	Precursor Cell Lymphoblastic Leukemia-Lymphoma	118719	HP_0000924 | HP_0003011 | HP_0001871 | EFO_0000616 | EFO_0000540 | HP_0001197 | EFO_1001986	abnormality of the skeletal system | abnormality of the musculature | abnormality of blood and blood-forming tissues | neoplasm | immune system disease | abnormality of prenatal development or birth | connective tissue disease	1	CHEMBL389621
NR3C1	ENSG00000113580	Glucocorticoid receptor	CHEMBL389621	Glucocorticoid receptor agonist	POSITIVE MODULATOR	HYDROCORTISONE	1952	3	MONDO_0000873	lymphoblastic lymphoma	D054198	Precursor Cell Lymphoblastic Leukemia-Lymphoma	118720	EFO_0000616 | HP_0001197 | HP_0001871	neoplasm | abnormality of prenatal development or birth | abnormality of blood and blood-forming tissues	1	CHEMBL389621
NR3C1	ENSG00000113580	Glucocorticoid receptor	CHEMBL389621	Glucocorticoid receptor agonist	POSITIVE MODULATOR	HYDROCORTISONE	1952	4	MONDO_0002406	dermatitis	D003872	Dermatitis	118721	EFO_0010285	integumentary system disease	1	CHEMBL389621
NR3C1	ENSG00000113580	Glucocorticoid receptor	CHEMBL389621	Glucocorticoid receptor agonist	POSITIVE MODULATOR	HYDROCORTISONE	1952	3	MONDO_0008315	prostate cancer	D064129	Prostatic Neoplasms, Castration-Resistant	118722	EFO_0000616 | HP_0000078 | HP_0000079	neoplasm | abnormality of the genital system | abnormality of the urinary system	1	CHEMBL389621
NR3C1	ENSG00000113580	Glucocorticoid receptor	CHEMBL389621	Glucocorticoid receptor agonist	POSITIVE MODULATOR	HYDROCORTISONE	1952	2	MONDO_0015128	primary adrenal insufficiency	D000224	Addison Disease	118724	EFO_0000589	metabolic disease	1	CHEMBL389621
NR3C1	ENSG00000113580	Glucocorticoid receptor	CHEMBL389621	Glucocorticoid receptor agonist	POSITIVE MODULATOR	HYDROCORTISONE	1952	2	MONDO_0015540	hemophagocytic syndrome	D051359	Lymphohistiocytosis, Hemophagocytic	118725	EFO_0000540 | HP_0001871	immune system disease | abnormality of blood and blood-forming tissues	1	CHEMBL389621
NR3C1	ENSG00000113580	Glucocorticoid receptor	CHEMBL389621	Glucocorticoid receptor agonist	POSITIVE MODULATOR	HYDROCORTISONE	1952	3	MONDO_0019460	acute leukemia of ambiguous lineage	D015456	Leukemia, Biphenotypic, Acute	118726	HP_0001871 | EFO_0004503 | EFO_0000616 | EFO_0005741 | EFO_0000540 | HP_0002715	abnormality of blood and blood-forming tissues | hematological measurement | neoplasm | infectious disease | immune system disease | abnormality of the immune system	1	CHEMBL389621
NR3C1	ENSG00000113580	Glucocorticoid receptor	CHEMBL389621	Glucocorticoid receptor agonist	POSITIVE MODULATOR	HYDROCORTISONE	1952	4	EFO_0009491	adrenocortical insufficiency	D000309	Adrenal Insufficiency	127567	EFO_0000589	metabolic disease	1	CHEMBL389621
NR3C1	ENSG00000113580	Glucocorticoid receptor	CHEMBL389621	Glucocorticoid receptor agonist	POSITIVE MODULATOR	HYDROCORTISONE	1952	2	EFO_0010702	opioid use disorder	D009293	Opioid-Related Disorders	127568	EFO_0000677	mental or behavioural disorder	1	CHEMBL389621
NR3C1	ENSG00000113580	Glucocorticoid receptor	CHEMBL389621	Glucocorticoid receptor agonist	POSITIVE MODULATOR	HYDROCORTISONE	1952	3	MONDO_0100096	COVID-19	D045169	Severe Acute Respiratory Syndrome	127569	EFO_0005741	infectious disease	1	CHEMBL389621
NR3C1	ENSG00000113580	Glucocorticoid receptor	CHEMBL389621	Glucocorticoid receptor agonist	POSITIVE MODULATOR	HYDROCORTISONE	1952	3	EFO_0000094	B-cell acute lymphoblastic leukemia	D015456	Leukemia, Biphenotypic, Acute	134392	HP_0000924 | HP_0003011 | HP_0001871 | EFO_0000616 | EFO_0000540 | HP_0001197	abnormality of the skeletal system | abnormality of the musculature | abnormality of blood and blood-forming tissues | neoplasm | immune system disease | abnormality of prenatal development or birth	1	CHEMBL389621
NR3C1	ENSG00000113580	Glucocorticoid receptor	CHEMBL389621	Glucocorticoid receptor agonist	POSITIVE MODULATOR	HYDROCORTISONE	1952	2	EFO_0000278	pancreatitis	D010195	Pancreatitis	138177	EFO_0000405	digestive system disease	1	CHEMBL389621
NR3C1	ENSG00000113580	Glucocorticoid receptor	CHEMBL389621	Glucocorticoid receptor agonist	POSITIVE MODULATOR	HYDROCORTISONE	1952	4	MONDO_0004979	asthma	D001249	Asthma	138178	EFO_0000684 | EFO_0000540 | HP_0002715	respiratory system disease | immune system disease | abnormality of the immune system	1	CHEMBL389621
NR3C1	ENSG00000113580	Glucocorticoid receptor	CHEMBL389621	Glucocorticoid receptor agonist	POSITIVE MODULATOR	HYDROCORTISONE	1952	1	MONDO_0005147	type 1 diabetes mellitus	D003922	Diabetes Mellitus, Type 1	138179	EFO_0000589	metabolic disease	1	CHEMBL389621
NR3C1	ENSG00000113580	Glucocorticoid receptor	CHEMBL389621	Glucocorticoid receptor agonist	POSITIVE MODULATOR	HYDROCORTISONE	1952	4	MONDO_0005178	osteoarthritis	D010003	Osteoarthritis	138180	HP_0000924	abnormality of the skeletal system	1	CHEMBL389621
NR3C1	ENSG00000113580	Glucocorticoid receptor	CHEMBL389621	Glucocorticoid receptor agonist	POSITIVE MODULATOR	HYDROCORTISONE	1952	3	MONDO_0007079	alcohol dependence	D000437	Alcoholism	138181	EFO_0000677 | EFO_0000618 | HP_0000707 | EFO_0000319 | EFO_0000405 | EFO_0000616	mental or behavioural disorder | nervous system disease | abnormality of the nervous system | cardiovascular disease | digestive system disease | neoplasm	1	CHEMBL389621
NR3C1	ENSG00000113580	Glucocorticoid receptor	CHEMBL389621	Glucocorticoid receptor agonist	POSITIVE MODULATOR	HYDROCORTISONE	1952	4	MONDO_0008728	classic congenital adrenal hyperplasia due to 21-hydroxylase deficiency	D000312	Adrenal Hyperplasia, Congenital	138182	EFO_0000512 | EFO_0000589 | HP_0001197	reproductive system disease | metabolic disease | abnormality of prenatal development or birth	1	CHEMBL389621
NR3C1	ENSG00000113580	Glucocorticoid receptor	CHEMBL389621	Glucocorticoid receptor agonist	POSITIVE MODULATOR	HYDROCORTISONE	1952	2	MONDO_0015129	chronic primary adrenal insufficiency	D000224	Addison Disease	138183	EFO_0000589	metabolic disease	1	CHEMBL389621
NR3C1	ENSG00000113580	Glucocorticoid receptor	CHEMBL389621	Glucocorticoid receptor agonist	POSITIVE MODULATOR	HYDROCORTISONE	1952	4	MONDO_0018479	congenital adrenal hyperplasia	D000312	Adrenal Hyperplasia, Congenital	138184			1	CHEMBL389621
NR3C1	ENSG00000113580	Glucocorticoid receptor	CHEMBL389621	Glucocorticoid receptor agonist	POSITIVE MODULATOR	HYDROCORTISONE	1952	3	MONDO_0019091	bronchopulmonary dysplasia	D001997	Bronchopulmonary Dysplasia	138185	HP_0001197 | EFO_0000684 | EFO_0005741 | HP_0000924	abnormality of prenatal development or birth | respiratory system disease | infectious disease | abnormality of the skeletal system	1	CHEMBL389621
NR3C1	ENSG00000113580	Glucocorticoid receptor	CHEMBL389621	Glucocorticoid receptor agonist	POSITIVE MODULATOR	HYDROCORTISONE	1952	4	EFO_0000676	psoriasis	D011565	Psoriasis	144883	EFO_0010285 | EFO_0000540 | HP_0002715 | EFO_0004872 | EFO_1001986	integumentary system disease | immune system disease | abnormality of the immune system | inflammatory biomarker measurement | connective tissue disease	1	CHEMBL389621
NR3C1	ENSG00000113580	Glucocorticoid receptor	CHEMBL389621	Glucocorticoid receptor agonist	POSITIVE MODULATOR	HYDROCORTISONE	1952	4	EFO_0000685	rheumatoid arthritis	D001172	Arthritis, Rheumatoid	144884	EFO_1001986 | HP_0000924 | EFO_0004872 | EFO_0000540 | HP_0002715	connective tissue disease | abnormality of the skeletal system | inflammatory biomarker measurement | immune system disease | abnormality of the immune system	1	CHEMBL389621
NR3C1	ENSG00000113580	Glucocorticoid receptor	CHEMBL389621	Glucocorticoid receptor agonist	POSITIVE MODULATOR	HYDROCORTISONE	1952	4	EFO_0000701	skin disease	D012871	Skin Diseases	144885	EFO_0010285	integumentary system disease	1	CHEMBL389621
NR3C1	ENSG00000113580	Glucocorticoid receptor	CHEMBL389621	Glucocorticoid receptor agonist	POSITIVE MODULATOR	HYDROCORTISONE	1952	4	EFO_0001379	endocrine system disease	D004700	Endocrine System Diseases	144886	EFO_0000589	metabolic disease	1	CHEMBL389621
NR3C1	ENSG00000113580	Glucocorticoid receptor	CHEMBL389621	Glucocorticoid receptor agonist	POSITIVE MODULATOR	HYDROCORTISONE	1952	4	EFO_0002609	juvenile idiopathic arthritis	D001171	Arthritis, Juvenile	144887	HP_0000924 | HP_0003011 | EFO_0000540 | EFO_1001986	abnormality of the skeletal system | abnormality of the musculature | immune system disease | connective tissue disease	1	CHEMBL389621
NR3C1	ENSG00000113580	Glucocorticoid receptor	CHEMBL389621	Glucocorticoid receptor agonist	POSITIVE MODULATOR	HYDROCORTISONE	1952	4	EFO_0003778	psoriatic arthritis	D015535	Arthritis, Psoriatic	144888	HP_0000924 | HP_0003011 | EFO_0000540 | EFO_1001986	abnormality of the skeletal system | abnormality of the musculature | immune system disease | connective tissue disease	1	CHEMBL389621
NR3C1	ENSG00000113580	Glucocorticoid receptor	CHEMBL389621	Glucocorticoid receptor agonist	POSITIVE MODULATOR	HYDROCORTISONE	1952	3	EFO_0003843	pain	D010146	Pain	144889	EFO_0003765	general symptoms and signs	1	CHEMBL389621
NR3C1	ENSG00000113580	Glucocorticoid receptor	CHEMBL389621	Glucocorticoid receptor agonist	POSITIVE MODULATOR	HYDROCORTISONE	1952	4	EFO_0005539	adrenal gland disease	D000312	Adrenal Hyperplasia, Congenital	144890	EFO_0000589	metabolic disease	1	CHEMBL389621
NR3C1	ENSG00000113580	Glucocorticoid receptor	CHEMBL389621	Glucocorticoid receptor agonist	POSITIVE MODULATOR	HYDROCORTISONE	1952	4	EFO_1000697	exanthem	D005076	Exanthema	144891	EFO_0010285	integumentary system disease	1	CHEMBL389621
NR3C1	ENSG00000113580	Glucocorticoid receptor	CHEMBL389621	Glucocorticoid receptor agonist	POSITIVE MODULATOR	HYDROCORTISONE	1952	4	EFO_1000764	seborrheic dermatitis	D012628	Dermatitis, Seborrheic	144892	EFO_0010285	integumentary system disease	1	CHEMBL389621
NR3C1	ENSG00000113580	Glucocorticoid receptor	CHEMBL389621	Glucocorticoid receptor agonist	POSITIVE MODULATOR	HYDROCORTISONE	1952	4	EFO_1001222	type III hypersensitivity reaction disease	D012713	Serum Sickness	144893	EFO_0000540	immune system disease	1	CHEMBL389621
NR3C1	ENSG00000113580	Glucocorticoid receptor	CHEMBL389621	Glucocorticoid receptor agonist	POSITIVE MODULATOR	HYDROCORTISONE	1952	4	EFO_1001435	tenosynovitis	D013717	Tenosynovitis	144894	HP_0000924 | HP_0003011 | EFO_0000540 | EFO_1001986	abnormality of the skeletal system | abnormality of the musculature | immune system disease | connective tissue disease	1	CHEMBL389621
NR3C1	ENSG00000113580	Glucocorticoid receptor	CHEMBL389621	Glucocorticoid receptor agonist	POSITIVE MODULATOR	HYDROCORTISONE	1952	4	HP_0000989	Pruritus	D011537	Pruritus	144895	EFO_0010285	integumentary system disease	1	CHEMBL389621
NR3C1	ENSG00000113580	Glucocorticoid receptor	CHEMBL389621	Glucocorticoid receptor agonist	POSITIVE MODULATOR	HYDROCORTISONE	1952	4	MONDO_0002471	bursitis	D002062	Bursitis	144896	EFO_1001986 | HP_0000924	connective tissue disease | abnormality of the skeletal system	1	CHEMBL389621
NR3C1	ENSG00000113580	Glucocorticoid receptor	CHEMBL389621	Glucocorticoid receptor agonist	POSITIVE MODULATOR	HYDROCORTISONE	1952	4	MONDO_0003937	spondylitis	D013166	Spondylitis	144897	HP_0000924 | HP_0003011	abnormality of the skeletal system | abnormality of the musculature	1	CHEMBL389621
NR3C1	ENSG00000113580	Glucocorticoid receptor	CHEMBL389621	Glucocorticoid receptor agonist	POSITIVE MODULATOR	HYDROCORTISONE	1952	4	MONDO_0004992	cancer	D009369	Neoplasms	144898	EFO_0000616	neoplasm	1	CHEMBL389621
NR3C1	ENSG00000113580	Glucocorticoid receptor	CHEMBL389621	Glucocorticoid receptor agonist	POSITIVE MODULATOR	HYDROCORTISONE	1952	2	MONDO_0022096	pyogenic granuloma	D017789	Granuloma, Pyogenic	144899	EFO_0000616 | EFO_0000319	neoplasm | cardiovascular disease	1	CHEMBL389621
NR3C1	ENSG00000113580	Glucocorticoid receptor	CHEMBL1451	Glucocorticoid receptor agonist	POSITIVE MODULATOR	TRIAMCINOLONE	1957	4	HP_0006536	Airway obstruction	D008173	Lung Diseases, Obstructive	24000	EFO_0000684	respiratory system disease	1	CHEMBL1451
NR3C1	ENSG00000113580	Glucocorticoid receptor	CHEMBL1451	Glucocorticoid receptor agonist	POSITIVE MODULATOR	TRIAMCINOLONE	1957	1	EFO_1000391	Nasal Cavity Polyp	D009298	Nasal Polyps	24973	EFO_0000684 | EFO_0000616	respiratory system disease | neoplasm	1	CHEMBL1451
NR3C1	ENSG00000113580	Glucocorticoid receptor	CHEMBL1451	Glucocorticoid receptor agonist	POSITIVE MODULATOR	TRIAMCINOLONE	1957	4	HP_0001742	Nasal congestion	D015508	Nasal Obstruction	25694	HP_0000924 | HP_0003011	abnormality of the skeletal system | abnormality of the musculature	1	CHEMBL1451
NR3C1	ENSG00000113580	Glucocorticoid receptor	CHEMBL1451	Glucocorticoid receptor agonist	POSITIVE MODULATOR	TRIAMCINOLONE	1957	2	EFO_0004208	Vitiligo	D014820	Vitiligo	25695	EFO_0000540 | EFO_0010285	immune system disease | integumentary system disease	1	CHEMBL1451
NR3C1	ENSG00000113580	Glucocorticoid receptor	CHEMBL1451	Glucocorticoid receptor agonist	POSITIVE MODULATOR	TRIAMCINOLONE	1957	3	EFO_0000342	chronic pancreatitis	D050500	Pancreatitis, Chronic	26324	EFO_0000589	metabolic disease	1	CHEMBL1451
NR3C1	ENSG00000113580	Glucocorticoid receptor	CHEMBL1451	Glucocorticoid receptor agonist	POSITIVE MODULATOR	TRIAMCINOLONE	1957	1	EFO_0003770	diabetic retinopathy	D003930	Diabetic Retinopathy	26325	EFO_0000589 | EFO_0000618 | EFO_0003966 | EFO_0000319	metabolic disease | nervous system disease | eye disease | cardiovascular disease	1	CHEMBL1451
NR3C1	ENSG00000113580	Glucocorticoid receptor	CHEMBL1451	Glucocorticoid receptor agonist	POSITIVE MODULATOR	TRIAMCINOLONE	1957	4	EFO_0005752	eye inflammation	D005128	Eye Diseases	26944	EFO_0000540 | HP_0002715 | EFO_0004872	immune system disease | abnormality of the immune system | inflammatory biomarker measurement	1	CHEMBL1451
NR3C1	ENSG00000113580	Glucocorticoid receptor	CHEMBL1451	Glucocorticoid receptor agonist	POSITIVE MODULATOR	TRIAMCINOLONE	1957	3	EFO_0004212	Keloid	D007627	Keloid	41029	EFO_0010285	integumentary system disease	1	CHEMBL1451
NR3C1	ENSG00000113580	Glucocorticoid receptor	CHEMBL1451	Glucocorticoid receptor agonist	POSITIVE MODULATOR	TRIAMCINOLONE	1957	2	EFO_0004616	osteoarthritis, knee	D020370	Osteoarthritis, Knee	51711	HP_0000924 | HP_0003011 | EFO_1001986	abnormality of the skeletal system | abnormality of the musculature | connective tissue disease	1	CHEMBL1451
NR3C1	ENSG00000113580	Glucocorticoid receptor	CHEMBL1451	Glucocorticoid receptor agonist	POSITIVE MODULATOR	TRIAMCINOLONE	1957	2	EFO_0000274	atopic eczema	D003876	Dermatitis, Atopic	52214	EFO_0000540 | HP_0001197 | EFO_0010285	immune system disease | abnormality of prenatal development or birth | integumentary system disease	1	CHEMBL1451
NR3C1	ENSG00000113580	Glucocorticoid receptor	CHEMBL1451	Glucocorticoid receptor agonist	POSITIVE MODULATOR	TRIAMCINOLONE	1957	3	EFO_0000341	chronic obstructive pulmonary disease	D029424	Pulmonary Disease, Chronic Obstructive	52452	EFO_0000684	respiratory system disease	1	CHEMBL1451
NR3C1	ENSG00000113580	Glucocorticoid receptor	CHEMBL1451	Glucocorticoid receptor agonist	POSITIVE MODULATOR	TRIAMCINOLONE	1957	2	EFO_0000756	melanoma	D008545	Melanoma	62620	EFO_0000616 | EFO_0010285	neoplasm | integumentary system disease	1	CHEMBL1451
NR3C1	ENSG00000113580	Glucocorticoid receptor	CHEMBL1451	Glucocorticoid receptor agonist	POSITIVE MODULATOR	TRIAMCINOLONE	1957	1	EFO_0001365	age-related macular degeneration	D008268	Macular Degeneration	62621	EFO_0003966 | EFO_0000618 | HP_0001197	eye disease | nervous system disease | abnormality of prenatal development or birth	1	CHEMBL1451
NR3C1	ENSG00000113580	Glucocorticoid receptor	CHEMBL1451	Glucocorticoid receptor agonist	POSITIVE MODULATOR	TRIAMCINOLONE	1957	2	EFO_0003963	freckles	D008548	Melanosis	62623	EFO_0010285	integumentary system disease	1	CHEMBL1451
NR3C1	ENSG00000113580	Glucocorticoid receptor	CHEMBL1451	Glucocorticoid receptor agonist	POSITIVE MODULATOR	TRIAMCINOLONE	1957	2	EFO_0004264	vascular disease	D014652	Vascular Diseases	62625	EFO_0000319	cardiovascular disease	1	CHEMBL1451
NR3C1	ENSG00000113580	Glucocorticoid receptor	CHEMBL1451	Glucocorticoid receptor agonist	POSITIVE MODULATOR	TRIAMCINOLONE	1957	3	EFO_0005854	allergic rhinitis	D006255	Rhinitis, Allergic, Seasonal	62626	EFO_0000684 | EFO_0000540	respiratory system disease | immune system disease	1	CHEMBL1451
NR3C1	ENSG00000113580	Glucocorticoid receptor	CHEMBL1451	Glucocorticoid receptor agonist	POSITIVE MODULATOR	TRIAMCINOLONE	1957	1	EFO_1000809	anterior ischemic optic neuropathy	D018917	Optic Neuropathy, Ischemic	62627	EFO_0000618 | EFO_0003966	nervous system disease | eye disease	1	CHEMBL1451
NR3C1	ENSG00000113580	Glucocorticoid receptor	CHEMBL1451	Glucocorticoid receptor agonist	POSITIVE MODULATOR	TRIAMCINOLONE	1957	3	EFO_1001157	retinal vein occlusion	D012170	Retinal Vein Occlusion	62628	EFO_0000618 | EFO_0003966 | EFO_0000319	nervous system disease | eye disease | cardiovascular disease	1	CHEMBL1451
NR3C1	ENSG00000113580	Glucocorticoid receptor	CHEMBL1451	Glucocorticoid receptor agonist	POSITIVE MODULATOR	TRIAMCINOLONE	1957	1	EFO_1001250	rotator cuff tear	D000070636	Rotator Cuff Injuries	62629	HP_0000924 | HP_0003011	abnormality of the skeletal system | abnormality of the musculature	1	CHEMBL1451
NR3C1	ENSG00000113580	Glucocorticoid receptor	CHEMBL1451	Glucocorticoid receptor agonist	POSITIVE MODULATOR	TRIAMCINOLONE	1957	3	EFO_1001417	Rhinitis, Allergic, Perennial	D012221	Rhinitis, Allergic, Perennial	62630	EFO_0000684 | EFO_0000540	respiratory system disease | immune system disease	1	CHEMBL1451
NR3C1	ENSG00000113580	Glucocorticoid receptor	CHEMBL1451	Glucocorticoid receptor agonist	POSITIVE MODULATOR	TRIAMCINOLONE	1957	2	EFO_0000676	psoriasis	D011565	Psoriasis	109731	EFO_0010285 | EFO_0000540 | HP_0002715 | EFO_0004872 | EFO_1001986	integumentary system disease | immune system disease | abnormality of the immune system | inflammatory biomarker measurement | connective tissue disease	1	CHEMBL1451
NR3C1	ENSG00000113580	Glucocorticoid receptor	CHEMBL1451	Glucocorticoid receptor agonist	POSITIVE MODULATOR	TRIAMCINOLONE	1957	0.5	EFO_0007486	sinusitis	D012852	Sinusitis	109732	HP_0000924 | HP_0003011 | EFO_0000684	abnormality of the skeletal system | abnormality of the musculature | respiratory system disease	1	CHEMBL1451
NR3C1	ENSG00000113580	Glucocorticoid receptor	CHEMBL1451	Glucocorticoid receptor agonist	POSITIVE MODULATOR	TRIAMCINOLONE	1957	2	EFO_0008517	oral lichen planus	D017676	Lichen Planus, Oral	109733	EFO_0010285	integumentary system disease	1	CHEMBL1451
NR3C1	ENSG00000113580	Glucocorticoid receptor	CHEMBL1451	Glucocorticoid receptor agonist	POSITIVE MODULATOR	TRIAMCINOLONE	1957	2	HP_0030834	Shoulder pain	D020069	Shoulder Pain	109734	EFO_0003765	general symptoms and signs	1	CHEMBL1451
NR3C1	ENSG00000113580	Glucocorticoid receptor	CHEMBL1451	Glucocorticoid receptor agonist	POSITIVE MODULATOR	TRIAMCINOLONE	1957	3	EFO_0003843	pain	D010146	Pain	120243	EFO_0003765	general symptoms and signs	1	CHEMBL1451
NR3C1	ENSG00000113580	Glucocorticoid receptor	CHEMBL1451	Glucocorticoid receptor agonist	POSITIVE MODULATOR	TRIAMCINOLONE	1957	2	EFO_0004683	wet macular degeneration	D057135	Wet Macular Degeneration	120244	EFO_0003966 | EFO_0000618 | HP_0001197	eye disease | nervous system disease | abnormality of prenatal development or birth	1	CHEMBL1451
NR3C1	ENSG00000113580	Glucocorticoid receptor	CHEMBL1451	Glucocorticoid receptor agonist	POSITIVE MODULATOR	TRIAMCINOLONE	1957	4	EFO_0009552	hemorrhoid	D006484	Hemorrhoids	120245	EFO_0000405	digestive system disease	1	CHEMBL1451
NR3C1	ENSG00000113580	Glucocorticoid receptor	CHEMBL1451	Glucocorticoid receptor agonist	POSITIVE MODULATOR	TRIAMCINOLONE	1957	3	MONDO_0002959	radiculopathy	D011843	Radiculopathy	120246	EFO_0000618	nervous system disease	1	CHEMBL1451
NR3C1	ENSG00000113580	Glucocorticoid receptor	CHEMBL1451	Glucocorticoid receptor agonist	POSITIVE MODULATOR	TRIAMCINOLONE	1957	3	MONDO_0003005	macular retinal edema	D008269	Macular Edema	120247	EFO_0000618 | EFO_0003966	nervous system disease | eye disease	1	CHEMBL1451
NR3C1	ENSG00000113580	Glucocorticoid receptor	CHEMBL1451	Glucocorticoid receptor agonist	POSITIVE MODULATOR	TRIAMCINOLONE	1957	2	HP_0002027	Abdominal pain	D015746	Abdominal Pain	128106	EFO_0003765 | EFO_0000405	general symptoms and signs | digestive system disease	1	CHEMBL1451
NR3C1	ENSG00000113580	Glucocorticoid receptor	CHEMBL1451	Glucocorticoid receptor agonist	POSITIVE MODULATOR	TRIAMCINOLONE	1957	2	EFO_0004192	alopecia areata	D000506	Alopecia Areata	128107	HP_0001197 | EFO_0010285	abnormality of prenatal development or birth | integumentary system disease	1	CHEMBL1451
NR3C1	ENSG00000113580	Glucocorticoid receptor	CHEMBL1451	Glucocorticoid receptor agonist	POSITIVE MODULATOR	TRIAMCINOLONE	1957	2	EFO_1000662	acneiform dermatitis	D017486	Acneiform Eruptions	128108	EFO_0010285	integumentary system disease	1	CHEMBL1451
NR3C1	ENSG00000113580	Glucocorticoid receptor	CHEMBL1451	Glucocorticoid receptor agonist	POSITIVE MODULATOR	TRIAMCINOLONE	1957	4	EFO_0000701	skin disease	D012871	Skin Diseases	135062	EFO_0010285	integumentary system disease	1	CHEMBL1451
NR3C1	ENSG00000113580	Glucocorticoid receptor	CHEMBL1451	Glucocorticoid receptor agonist	POSITIVE MODULATOR	TRIAMCINOLONE	1957	0.5	EFO_0005762	neuropathic pain	D009437	Neuralgia	139189	EFO_0003765	general symptoms and signs	1	CHEMBL1451
NR3C1	ENSG00000113580	Glucocorticoid receptor	CHEMBL1451	Glucocorticoid receptor agonist	POSITIVE MODULATOR	TRIAMCINOLONE	1957	3	EFO_1000786	osteoarthritis, hip	D015207	Osteoarthritis, Hip	139190	EFO_1001986 | HP_0000924	connective tissue disease | abnormality of the skeletal system	1	CHEMBL1451
NR3C1	ENSG00000113580	Glucocorticoid receptor	CHEMBL1451	Glucocorticoid receptor agonist	POSITIVE MODULATOR	TRIAMCINOLONE	1957	3	EFO_1000879	corneal edema	D015715	Corneal Edema	139191	EFO_0003966	eye disease	1	CHEMBL1451
NR3C1	ENSG00000113580	Glucocorticoid receptor	CHEMBL1451	Glucocorticoid receptor agonist	POSITIVE MODULATOR	TRIAMCINOLONE	1957	3	EFO_1001077	orbital plasma cell granuloma	D016727	Orbital Pseudotumor	139192	HP_0000924 | HP_0003011 | EFO_0000616 | EFO_1001986	abnormality of the skeletal system | abnormality of the musculature | neoplasm | connective tissue disease	1	CHEMBL1451
NR3C1	ENSG00000113580	Glucocorticoid receptor	CHEMBL1451	Glucocorticoid receptor agonist	POSITIVE MODULATOR	TRIAMCINOLONE	1957	3	MONDO_0005178	osteoarthritis	D010003	Osteoarthritis	139193	HP_0000924	abnormality of the skeletal system	1	CHEMBL1451
NR3C1	ENSG00000113580	Glucocorticoid receptor	CHEMBL1451	Glucocorticoid receptor agonist	POSITIVE MODULATOR	TRIAMCINOLONE	1957	2	EFO_1001492	atrophic macular degeneration	D057092	Geographic Atrophy	145401	EFO_0003966 | EFO_0000618 | HP_0001197	eye disease | nervous system disease | abnormality of prenatal development or birth	1	CHEMBL1451
NR3C1	ENSG00000113580	Glucocorticoid receptor	CHEMBL1473	Glucocorticoid receptor agonist	POSITIVE MODULATOR	FLUTICASONE PROPIONATE	1990	4	EFO_0000341	chronic obstructive pulmonary disease	D029424	Pulmonary Disease, Chronic Obstructive	23208	EFO_0000684	respiratory system disease	1	CHEMBL1473
NR3C1	ENSG00000113580	Glucocorticoid receptor	CHEMBL1473	Glucocorticoid receptor agonist	POSITIVE MODULATOR	FLUTICASONE PROPIONATE	1990	3	EFO_0004232	eosinophilic esophagitis	D057765	Eosinophilic Esophagitis	23209	EFO_0000405	digestive system disease	1	CHEMBL1473
NR3C1	ENSG00000113580	Glucocorticoid receptor	CHEMBL1473	Glucocorticoid receptor agonist	POSITIVE MODULATOR	FLUTICASONE PROPIONATE	1990	4	EFO_0005854	allergic rhinitis	D006255	Rhinitis, Allergic, Seasonal	24457	EFO_0000684 | EFO_0000540	respiratory system disease | immune system disease	1	CHEMBL1473
NR3C1	ENSG00000113580	Glucocorticoid receptor	CHEMBL1473	Glucocorticoid receptor agonist	POSITIVE MODULATOR	FLUTICASONE PROPIONATE	1990	4	EFO_1000391	Nasal Cavity Polyp	D009298	Nasal Polyps	24458	EFO_0000684 | EFO_0000616	respiratory system disease | neoplasm	1	CHEMBL1473
NR3C1	ENSG00000113580	Glucocorticoid receptor	CHEMBL1473	Glucocorticoid receptor agonist	POSITIVE MODULATOR	FLUTICASONE PROPIONATE	1990	4	EFO_0003956	seasonal allergic rhinitis	D006255	Rhinitis, Allergic, Seasonal	25338	EFO_0010285 | EFO_0000684 | EFO_0000540 | HP_0002715	integumentary system disease | respiratory system disease | immune system disease | abnormality of the immune system	1	CHEMBL1473
NR3C1	ENSG00000113580	Glucocorticoid receptor	CHEMBL1473	Glucocorticoid receptor agonist	POSITIVE MODULATOR	FLUTICASONE PROPIONATE	1990	2	HP_0011950	Bronchiolitis	D001988	Bronchiolitis	26010	HP_0002715 | EFO_0000684	abnormality of the immune system | respiratory system disease	1	CHEMBL1473
NR3C1	ENSG00000113580	Glucocorticoid receptor	CHEMBL1473	Glucocorticoid receptor agonist	POSITIVE MODULATOR	FLUTICASONE PROPIONATE	1990	3	EFO_0003918	obstructive sleep apnea	D020181	Sleep Apnea, Obstructive	26011	EFO_0000677 | EFO_0000684 | EFO_0000618	mental or behavioural disorder | respiratory system disease | nervous system disease	1	CHEMBL1473
NR3C1	ENSG00000113580	Glucocorticoid receptor	CHEMBL1473	Glucocorticoid receptor agonist	POSITIVE MODULATOR	FLUTICASONE PROPIONATE	1990	4	HP_0001742	Nasal congestion	D015508	Nasal Obstruction	28185	HP_0000924 | HP_0003011	abnormality of the skeletal system | abnormality of the musculature	1	CHEMBL1473
NR3C1	ENSG00000113580	Glucocorticoid receptor	CHEMBL1473	Glucocorticoid receptor agonist	POSITIVE MODULATOR	FLUTICASONE PROPIONATE	1990	4	HP_0006536	Airway obstruction	D008173	Lung Diseases, Obstructive	28186	EFO_0000684	respiratory system disease	1	CHEMBL1473
NR3C1	ENSG00000113580	Glucocorticoid receptor	CHEMBL1473	Glucocorticoid receptor agonist	POSITIVE MODULATOR	FLUTICASONE PROPIONATE	1990	4	EFO_0000464	emphysema	D004646	Emphysema	41716	EFO_0000684	respiratory system disease	1	CHEMBL1473
NR3C1	ENSG00000113580	Glucocorticoid receptor	CHEMBL1473	Glucocorticoid receptor agonist	POSITIVE MODULATOR	FLUTICASONE PROPIONATE	1990	4	EFO_0000701	skin disease	D012871	Skin Diseases	42383	EFO_0010285	integumentary system disease	1	CHEMBL1473
NR3C1	ENSG00000113580	Glucocorticoid receptor	CHEMBL1473	Glucocorticoid receptor agonist	POSITIVE MODULATOR	FLUTICASONE PROPIONATE	1990	4	EFO_0000274	atopic eczema	D003876	Dermatitis, Atopic	44411	EFO_0000540 | HP_0001197 | EFO_0010285	immune system disease | abnormality of prenatal development or birth | integumentary system disease	1	CHEMBL1473
NR3C1	ENSG00000113580	Glucocorticoid receptor	CHEMBL1473	Glucocorticoid receptor agonist	POSITIVE MODULATOR	FLUTICASONE PROPIONATE	1990	4	EFO_0006505	chronic bronchitis	D029481	Bronchitis, Chronic	51468	EFO_0000684	respiratory system disease	1	CHEMBL1473
NR3C1	ENSG00000113580	Glucocorticoid receptor	CHEMBL1473	Glucocorticoid receptor agonist	POSITIVE MODULATOR	FLUTICASONE PROPIONATE	1990	3	EFO_1001417	Rhinitis, Allergic, Perennial	D012221	Rhinitis, Allergic, Perennial	52054	EFO_0000684 | EFO_0000540	respiratory system disease | immune system disease	1	CHEMBL1473
NR3C1	ENSG00000113580	Glucocorticoid receptor	CHEMBL1473	Glucocorticoid receptor agonist	POSITIVE MODULATOR	FLUTICASONE PROPIONATE	1990	1	EFO_0000400	diabetes mellitus	D003920	Diabetes Mellitus	63583	EFO_0000589	metabolic disease	1	CHEMBL1473
NR3C1	ENSG00000113580	Glucocorticoid receptor	CHEMBL1473	Glucocorticoid receptor agonist	POSITIVE MODULATOR	FLUTICASONE PROPIONATE	1990	2	EFO_0000662	polyp	D011125	Adenomatous Polyposis Coli	63584	EFO_0000616	neoplasm	1	CHEMBL1473
NR3C1	ENSG00000113580	Glucocorticoid receptor	CHEMBL1473	Glucocorticoid receptor agonist	POSITIVE MODULATOR	FLUTICASONE PROPIONATE	1990	3	EFO_0007183	bronchiolitis obliterans	D001989	Bronchiolitis Obliterans	63586	EFO_0005741 | EFO_0000684	infectious disease | respiratory system disease	1	CHEMBL1473
NR3C1	ENSG00000113580	Glucocorticoid receptor	CHEMBL1473	Glucocorticoid receptor agonist	POSITIVE MODULATOR	FLUTICASONE PROPIONATE	1990	3	EFO_0007227	croup	D003440	Croup	63587	EFO_0005741 | EFO_0000684	infectious disease | respiratory system disease	1	CHEMBL1473
NR3C1	ENSG00000113580	Glucocorticoid receptor	CHEMBL1473	Glucocorticoid receptor agonist	POSITIVE MODULATOR	FLUTICASONE PROPIONATE	1990	2	EFO_1001942	bronchogenic carcinoma	D002283	Carcinoma, Bronchogenic	63588	EFO_0000616 | EFO_0000684	neoplasm | respiratory system disease	1	CHEMBL1473
NR3C1	ENSG00000113580	Glucocorticoid receptor	CHEMBL1473	Glucocorticoid receptor agonist	POSITIVE MODULATOR	FLUTICASONE PROPIONATE	1990	2	EFO_0008521	rhinitis	D012220	Rhinitis	110050	EFO_0000684	respiratory system disease	1	CHEMBL1473
NR3C1	ENSG00000113580	Glucocorticoid receptor	CHEMBL1473	Glucocorticoid receptor agonist	POSITIVE MODULATOR	FLUTICASONE PROPIONATE	1990	2	EFO_0009536	blepharitis	D001762	Blepharitis	110051	EFO_0003966	eye disease	1	CHEMBL1473
NR3C1	ENSG00000113580	Glucocorticoid receptor	CHEMBL1473	Glucocorticoid receptor agonist	POSITIVE MODULATOR	FLUTICASONE PROPIONATE	1990	3	EFO_0007486	sinusitis	D012852	Sinusitis	120768	HP_0000924 | HP_0003011 | EFO_0000684	abnormality of the skeletal system | abnormality of the musculature | respiratory system disease	1	CHEMBL1473
NR3C1	ENSG00000113580	Glucocorticoid receptor	CHEMBL1473	Glucocorticoid receptor agonist	POSITIVE MODULATOR	FLUTICASONE PROPIONATE	1990	3	HP_0010307	Stridor	D012135	Respiratory Sounds	120769	EFO_0000684	respiratory system disease	1	CHEMBL1473
NR3C1	ENSG00000113580	Glucocorticoid receptor	CHEMBL1473	Glucocorticoid receptor agonist	POSITIVE MODULATOR	FLUTICASONE PROPIONATE	1990	3	EFO_1000024	chronic rhinosinusitis	D002908	Chronic Disease	135271	HP_0000924 | HP_0003011 | EFO_0000684	abnormality of the skeletal system | abnormality of the musculature | respiratory system disease	1	CHEMBL1473
NR3C1	ENSG00000113580	Glucocorticoid receptor	CHEMBL1473	Glucocorticoid receptor agonist	POSITIVE MODULATOR	FLUTICASONE PROPIONATE	1990	4	HP_0100582	Nasal polyposis	D009298	Nasal Polyps	135272	EFO_0000405	digestive system disease	1	CHEMBL1473
NR3C1	ENSG00000113580	Glucocorticoid receptor	CHEMBL1473	Glucocorticoid receptor agonist	POSITIVE MODULATOR	FLUTICASONE PROPIONATE	1990	3	MONDO_0100096	COVID-19	D045169	Severe Acute Respiratory Syndrome	135273	EFO_0005741	infectious disease	1	CHEMBL1473
NR3C1	ENSG00000113580	Glucocorticoid receptor	CHEMBL1473	Glucocorticoid receptor agonist	POSITIVE MODULATOR	FLUTICASONE PROPIONATE	1990	4	MONDO_0004979	asthma	D001249	Asthma	139567	EFO_0000684 | EFO_0000540 | HP_0002715	respiratory system disease | immune system disease | abnormality of the immune system	1	CHEMBL1473
NR3C1	ENSG00000113580	Glucocorticoid receptor	CHEMBL1497	Glucocorticoid receptor agonist	POSITIVE MODULATOR	BETAMETHASONE VALERATE	1967	3	EFO_0000274	atopic eczema	D003876	Dermatitis, Atopic	27039	EFO_0000540 | HP_0001197 | EFO_0010285	immune system disease | abnormality of prenatal development or birth | integumentary system disease	1	CHEMBL1497
NR3C1	ENSG00000113580	Glucocorticoid receptor	CHEMBL1497	Glucocorticoid receptor agonist	POSITIVE MODULATOR	BETAMETHASONE VALERATE	1967	1	EFO_0000676	psoriasis	D011565	Psoriasis	52598	EFO_0010285 | EFO_0000540 | HP_0002715 | EFO_0004872 | EFO_1001986	integumentary system disease | immune system disease | abnormality of the immune system | inflammatory biomarker measurement | connective tissue disease	1	CHEMBL1497
NR3C1	ENSG00000113580	Glucocorticoid receptor	CHEMBL1497	Glucocorticoid receptor agonist	POSITIVE MODULATOR	BETAMETHASONE VALERATE	1967	3	EFO_1001818	oral submucous fibrosis	D009914	Oral Submucous Fibrosis	127486	HP_0000924 | HP_0003011	abnormality of the skeletal system | abnormality of the musculature	1	CHEMBL1497
NR3C1	ENSG00000113580	Glucocorticoid receptor	CHEMBL1497	Glucocorticoid receptor agonist	POSITIVE MODULATOR	BETAMETHASONE VALERATE	1967	4	EFO_0000701	skin disease	D012871	Skin Diseases	134241	EFO_0010285	integumentary system disease	1	CHEMBL1497
NR3C1	ENSG00000113580	Glucocorticoid receptor	CHEMBL1497	Glucocorticoid receptor agonist	POSITIVE MODULATOR	BETAMETHASONE VALERATE	1967	1	EFO_1001494	psoriasis vulgaris	D011565	Psoriasis	134242	EFO_0000540 | HP_0001197 | EFO_0010285	immune system disease | abnormality of prenatal development or birth | integumentary system disease	1	CHEMBL1497
NR3C1	ENSG00000113580	Glucocorticoid receptor	CHEMBL1501	Glucocorticoid receptor agonist	POSITIVE MODULATOR	FLUOCINONIDE	1971	2	EFO_0000305	breast carcinoma	D001943	Breast Neoplasms	24453	EFO_0000616 | EFO_0000512 | EFO_0010285	neoplasm | reproductive system disease | integumentary system disease	1	CHEMBL1501
NR3C1	ENSG00000113580	Glucocorticoid receptor	CHEMBL1501	Glucocorticoid receptor agonist	POSITIVE MODULATOR	FLUOCINONIDE	1971	4	EFO_0000701	skin disease	D012871	Skin Diseases	45689	EFO_0010285	integumentary system disease	1	CHEMBL1501
NR3C1	ENSG00000113580	Glucocorticoid receptor	CHEMBL1501	Glucocorticoid receptor agonist	POSITIVE MODULATOR	FLUOCINONIDE	1971	2	EFO_0000274	atopic eczema	D003876	Dermatitis, Atopic	109181	EFO_0000540 | HP_0001197 | EFO_0010285	immune system disease | abnormality of prenatal development or birth | integumentary system disease	1	CHEMBL1501
NR3C1	ENSG00000113580	Glucocorticoid receptor	CHEMBL1501	Glucocorticoid receptor agonist	POSITIVE MODULATOR	FLUOCINONIDE	1971	0.5	EFO_0000676	psoriasis	D011565	Psoriasis	119236	EFO_0010285 | EFO_0000540 | HP_0002715 | EFO_0004872 | EFO_1001986	integumentary system disease | immune system disease | abnormality of the immune system | inflammatory biomarker measurement | connective tissue disease	1	CHEMBL1501
NR3C1	ENSG00000113580	Glucocorticoid receptor	CHEMBL1501	Glucocorticoid receptor agonist	POSITIVE MODULATOR	FLUOCINONIDE	1971	4	EFO_0009552	hemorrhoid	D006484	Hemorrhoids	119237	EFO_0000405	digestive system disease	1	CHEMBL1501
NR3C1	ENSG00000113580	Glucocorticoid receptor	CHEMBL1504	Glucocorticoid receptor agonist	POSITIVE MODULATOR	TRIAMCINOLONE ACETONIDE	1960	2	EFO_0003770	diabetic retinopathy	D003930	Diabetic Retinopathy	24001	EFO_0000589 | EFO_0000618 | EFO_0003966 | EFO_0000319	metabolic disease | nervous system disease | eye disease | cardiovascular disease	1	CHEMBL1504
NR3C1	ENSG00000113580	Glucocorticoid receptor	CHEMBL1504	Glucocorticoid receptor agonist	POSITIVE MODULATOR	TRIAMCINOLONE ACETONIDE	1960	3	EFO_0004616	osteoarthritis, knee	D020370	Osteoarthritis, Knee	26327	HP_0000924 | HP_0003011 | EFO_1001986	abnormality of the skeletal system | abnormality of the musculature | connective tissue disease	1	CHEMBL1504
NR3C1	ENSG00000113580	Glucocorticoid receptor	CHEMBL1504	Glucocorticoid receptor agonist	POSITIVE MODULATOR	TRIAMCINOLONE ACETONIDE	1960	4	EFO_0003956	seasonal allergic rhinitis	D006255	Rhinitis, Allergic, Seasonal	26328	EFO_0010285 | EFO_0000684 | EFO_0000540 | HP_0002715	integumentary system disease | respiratory system disease | immune system disease | abnormality of the immune system	1	CHEMBL1504
NR3C1	ENSG00000113580	Glucocorticoid receptor	CHEMBL1504	Glucocorticoid receptor agonist	POSITIVE MODULATOR	TRIAMCINOLONE ACETONIDE	1960	4	EFO_0003843	pain	D010146	Pain	26945	EFO_0003765	general symptoms and signs	1	CHEMBL1504
NR3C1	ENSG00000113580	Glucocorticoid receptor	CHEMBL1504	Glucocorticoid receptor agonist	POSITIVE MODULATOR	TRIAMCINOLONE ACETONIDE	1960	2	EFO_0004192	alopecia areata	D000506	Alopecia Areata	27971	HP_0001197 | EFO_0010285	abnormality of prenatal development or birth | integumentary system disease	1	CHEMBL1504
NR3C1	ENSG00000113580	Glucocorticoid receptor	CHEMBL1504	Glucocorticoid receptor agonist	POSITIVE MODULATOR	TRIAMCINOLONE ACETONIDE	1960	3	EFO_0004229	Dupuytren Contracture	D004387	Dupuytren Contracture	27972	EFO_1001986 | HP_0000924 | HP_0003011 | EFO_0004872 | EFO_0000540 | HP_0002715	connective tissue disease | abnormality of the skeletal system | abnormality of the musculature | inflammatory biomarker measurement | immune system disease | abnormality of the immune system	1	CHEMBL1504
NR3C1	ENSG00000113580	Glucocorticoid receptor	CHEMBL1504	Glucocorticoid receptor agonist	POSITIVE MODULATOR	TRIAMCINOLONE ACETONIDE	1960	2	EFO_0004208	Vitiligo	D014820	Vitiligo	28417	EFO_0000540 | EFO_0010285	immune system disease | integumentary system disease	1	CHEMBL1504
NR3C1	ENSG00000113580	Glucocorticoid receptor	CHEMBL1504	Glucocorticoid receptor agonist	POSITIVE MODULATOR	TRIAMCINOLONE ACETONIDE	1960	4	EFO_1000941	frozen shoulder	D002062	Bursitis	45268	HP_0000924 | HP_0003011 | EFO_1001986	abnormality of the skeletal system | abnormality of the musculature | connective tissue disease	1	CHEMBL1504
NR3C1	ENSG00000113580	Glucocorticoid receptor	CHEMBL1504	Glucocorticoid receptor agonist	POSITIVE MODULATOR	TRIAMCINOLONE ACETONIDE	1960	3	EFO_1001157	retinal vein occlusion	D012170	Retinal Vein Occlusion	52048	EFO_0000618 | EFO_0003966 | EFO_0000319	nervous system disease | eye disease | cardiovascular disease	1	CHEMBL1504
NR3C1	ENSG00000113580	Glucocorticoid receptor	CHEMBL1504	Glucocorticoid receptor agonist	POSITIVE MODULATOR	TRIAMCINOLONE ACETONIDE	1960	3	EFO_1001231	uveitis	D014605	Uveitis	52305	EFO_0003966 | EFO_0005741 | EFO_0000540 | HP_0002715	eye disease | infectious disease | immune system disease | abnormality of the immune system	1	CHEMBL1504
NR3C1	ENSG00000113580	Glucocorticoid receptor	CHEMBL1504	Glucocorticoid receptor agonist	POSITIVE MODULATOR	TRIAMCINOLONE ACETONIDE	1960	3	EFO_1000809	anterior ischemic optic neuropathy	D018917	Optic Neuropathy, Ischemic	52413	EFO_0000618 | EFO_0003966	nervous system disease | eye disease	1	CHEMBL1504
NR3C1	ENSG00000113580	Glucocorticoid receptor	CHEMBL1504	Glucocorticoid receptor agonist	POSITIVE MODULATOR	TRIAMCINOLONE ACETONIDE	1960	3	EFO_0001365	age-related macular degeneration	D008268	Macular Degeneration	64344	EFO_0003966 | EFO_0000618 | HP_0001197	eye disease | nervous system disease | abnormality of prenatal development or birth	1	CHEMBL1504
NR3C1	ENSG00000113580	Glucocorticoid receptor	CHEMBL1504	Glucocorticoid receptor agonist	POSITIVE MODULATOR	TRIAMCINOLONE ACETONIDE	1960	1	EFO_0004238	hearing loss	D034381	Hearing Loss	64346	EFO_0000618	nervous system disease	1	CHEMBL1504
NR3C1	ENSG00000113580	Glucocorticoid receptor	CHEMBL1504	Glucocorticoid receptor agonist	POSITIVE MODULATOR	TRIAMCINOLONE ACETONIDE	1960	3	EFO_0004683	wet macular degeneration	D057135	Wet Macular Degeneration	64347	EFO_0003966 | EFO_0000618 | HP_0001197	eye disease | nervous system disease | abnormality of prenatal development or birth	1	CHEMBL1504
NR3C1	ENSG00000113580	Glucocorticoid receptor	CHEMBL1504	Glucocorticoid receptor agonist	POSITIVE MODULATOR	TRIAMCINOLONE ACETONIDE	1960	3	EFO_0004719	pemphigus vulgaris	D010392	Pemphigus	64348	EFO_0000540 | EFO_0010285	immune system disease | integumentary system disease	1	CHEMBL1504
NR3C1	ENSG00000113580	Glucocorticoid receptor	CHEMBL1504	Glucocorticoid receptor agonist	POSITIVE MODULATOR	TRIAMCINOLONE ACETONIDE	1960	3	EFO_0007363	meibomian cyst	D017043	Chalazion	64349	EFO_0005741 | EFO_0000405	infectious disease | digestive system disease	1	CHEMBL1504
NR3C1	ENSG00000113580	Glucocorticoid receptor	CHEMBL1504	Glucocorticoid receptor agonist	POSITIVE MODULATOR	TRIAMCINOLONE ACETONIDE	1960	2	EFO_1000706	hand dermatosis	D006229	Hand Dermatoses	64350	EFO_0010285	integumentary system disease	1	CHEMBL1504
NR3C1	ENSG00000113580	Glucocorticoid receptor	CHEMBL1504	Glucocorticoid receptor agonist	POSITIVE MODULATOR	TRIAMCINOLONE ACETONIDE	1960	3	EFO_1001129	proliferative vitreoretinopathy	D018630	Vitreoretinopathy, Proliferative	64353	EFO_0003966	eye disease	1	CHEMBL1504
NR3C1	ENSG00000113580	Glucocorticoid receptor	CHEMBL1504	Glucocorticoid receptor agonist	POSITIVE MODULATOR	TRIAMCINOLONE ACETONIDE	1960	1	EFO_1001250	rotator cuff tear	D000070636	Rotator Cuff Injuries	64354	HP_0000924 | HP_0003011	abnormality of the skeletal system | abnormality of the musculature	1	CHEMBL1504
NR3C1	ENSG00000113580	Glucocorticoid receptor	CHEMBL1504	Glucocorticoid receptor agonist	POSITIVE MODULATOR	TRIAMCINOLONE ACETONIDE	1960	4	EFO_1001896	lateral epicondylitis	D013716	Tennis Elbow	64355	HP_0000924 | HP_0003011	abnormality of the skeletal system | abnormality of the musculature	1	CHEMBL1504
NR3C1	ENSG00000113580	Glucocorticoid receptor	CHEMBL1504	Glucocorticoid receptor agonist	POSITIVE MODULATOR	TRIAMCINOLONE ACETONIDE	1960	1	EFO_1001898	mucositis	D052016	Mucositis	64356	EFO_0000540 | HP_0002715 | EFO_0004872	immune system disease | abnormality of the immune system | inflammatory biomarker measurement	1	CHEMBL1504
NR3C1	ENSG00000113580	Glucocorticoid receptor	CHEMBL1504	Glucocorticoid receptor agonist	POSITIVE MODULATOR	TRIAMCINOLONE ACETONIDE	1960	1	EFO_0000497	fibromatosis	D005350	Fibroma	110316	EFO_0000616 | EFO_1001986	neoplasm | connective tissue disease	1	CHEMBL1504
NR3C1	ENSG00000113580	Glucocorticoid receptor	CHEMBL1504	Glucocorticoid receptor agonist	POSITIVE MODULATOR	TRIAMCINOLONE ACETONIDE	1960	4	EFO_0004274	gout	D015210	Arthritis, Gouty	110317	EFO_0000589 | EFO_0004872	metabolic disease | inflammatory biomarker measurement	1	CHEMBL1504
NR3C1	ENSG00000113580	Glucocorticoid receptor	CHEMBL1504	Glucocorticoid receptor agonist	POSITIVE MODULATOR	TRIAMCINOLONE ACETONIDE	1960	3	EFO_0008507	interstitial cystitis	D018856	Cystitis, Interstitial	110318	HP_0000079 | EFO_1001986	abnormality of the urinary system | connective tissue disease	1	CHEMBL1504
NR3C1	ENSG00000113580	Glucocorticoid receptor	CHEMBL1504	Glucocorticoid receptor agonist	POSITIVE MODULATOR	TRIAMCINOLONE ACETONIDE	1960	3	EFO_0008517	oral lichen planus	D017676	Lichen Planus, Oral	110319	EFO_0010285	integumentary system disease	1	CHEMBL1504
NR3C1	ENSG00000113580	Glucocorticoid receptor	CHEMBL1504	Glucocorticoid receptor agonist	POSITIVE MODULATOR	TRIAMCINOLONE ACETONIDE	1960	3	EFO_0008521	rhinitis	D012220	Rhinitis	110320	EFO_0000684	respiratory system disease	1	CHEMBL1504
NR3C1	ENSG00000113580	Glucocorticoid receptor	CHEMBL1504	Glucocorticoid receptor agonist	POSITIVE MODULATOR	TRIAMCINOLONE ACETONIDE	1960	3	EFO_0009485	eye injury	D005131	Eye Injuries	110321	EFO_0003966	eye disease	1	CHEMBL1504
NR3C1	ENSG00000113580	Glucocorticoid receptor	CHEMBL1504	Glucocorticoid receptor agonist	POSITIVE MODULATOR	TRIAMCINOLONE ACETONIDE	1960	3	EFO_0009606	macular degeneration	D008268	Macular Degeneration	110322	EFO_0003966	eye disease	1	CHEMBL1504
NR3C1	ENSG00000113580	Glucocorticoid receptor	CHEMBL1504	Glucocorticoid receptor agonist	POSITIVE MODULATOR	TRIAMCINOLONE ACETONIDE	1960	3	EFO_1000786	osteoarthritis, hip	D015207	Osteoarthritis, Hip	110323	EFO_1001986 | HP_0000924	connective tissue disease | abnormality of the skeletal system	1	CHEMBL1504
NR3C1	ENSG00000113580	Glucocorticoid receptor	CHEMBL1504	Glucocorticoid receptor agonist	POSITIVE MODULATOR	TRIAMCINOLONE ACETONIDE	1960	2	HP_0030834	Shoulder pain	D020069	Shoulder Pain	110324	EFO_0003765	general symptoms and signs	1	CHEMBL1504
NR3C1	ENSG00000113580	Glucocorticoid receptor	CHEMBL1504	Glucocorticoid receptor agonist	POSITIVE MODULATOR	TRIAMCINOLONE ACETONIDE	1960	2	EFO_0000274	atopic eczema	D003876	Dermatitis, Atopic	121232	EFO_0000540 | HP_0001197 | EFO_0010285	immune system disease | abnormality of prenatal development or birth | integumentary system disease	1	CHEMBL1504
NR3C1	ENSG00000113580	Glucocorticoid receptor	CHEMBL1504	Glucocorticoid receptor agonist	POSITIVE MODULATOR	TRIAMCINOLONE ACETONIDE	1960	2	EFO_0003943	humerus fracture	D006810	Humeral Fractures	121233	HP_0000924	abnormality of the skeletal system	1	CHEMBL1504
NR3C1	ENSG00000113580	Glucocorticoid receptor	CHEMBL1504	Glucocorticoid receptor agonist	POSITIVE MODULATOR	TRIAMCINOLONE ACETONIDE	1960	2	EFO_0004212	Keloid	D007627	Keloid	121234	EFO_0010285	integumentary system disease	1	CHEMBL1504
NR3C1	ENSG00000113580	Glucocorticoid receptor	CHEMBL1504	Glucocorticoid receptor agonist	POSITIVE MODULATOR	TRIAMCINOLONE ACETONIDE	1960	4	EFO_0005854	allergic rhinitis	D006255	Rhinitis, Allergic, Seasonal	121235	EFO_0000684 | EFO_0000540	respiratory system disease | immune system disease	1	CHEMBL1504
NR3C1	ENSG00000113580	Glucocorticoid receptor	CHEMBL1504	Glucocorticoid receptor agonist	POSITIVE MODULATOR	TRIAMCINOLONE ACETONIDE	1960	4	MONDO_0002471	bursitis	D002062	Bursitis	121236	EFO_1001986 | HP_0000924	connective tissue disease | abnormality of the skeletal system	1	CHEMBL1504
NR3C1	ENSG00000113580	Glucocorticoid receptor	CHEMBL1504	Glucocorticoid receptor agonist	POSITIVE MODULATOR	TRIAMCINOLONE ACETONIDE	1960	3	MONDO_0002959	radiculopathy	D011843	Radiculopathy	121237	EFO_0000618	nervous system disease	1	CHEMBL1504
NR3C1	ENSG00000113580	Glucocorticoid receptor	CHEMBL1504	Glucocorticoid receptor agonist	POSITIVE MODULATOR	TRIAMCINOLONE ACETONIDE	1960	3	MONDO_0003005	macular retinal edema	D008269	Macular Edema	121238	EFO_0000618 | EFO_0003966	nervous system disease | eye disease	1	CHEMBL1504
NR3C1	ENSG00000113580	Glucocorticoid receptor	CHEMBL1504	Glucocorticoid receptor agonist	POSITIVE MODULATOR	TRIAMCINOLONE ACETONIDE	1960	3	MONDO_0004857	tendinitis	D052256	Tendinopathy	121239	HP_0000924 | HP_0003011 | EFO_0000540 | EFO_1001986	abnormality of the skeletal system | abnormality of the musculature | immune system disease | connective tissue disease	1	CHEMBL1504
NR3C1	ENSG00000113580	Glucocorticoid receptor	CHEMBL1504	Glucocorticoid receptor agonist	POSITIVE MODULATOR	TRIAMCINOLONE ACETONIDE	1960	3	EFO_0007415	otitis media with effusion	D010034	Otitis Media with Effusion	128410	MONDO_0021205 | EFO_0000618	disorder of ear | nervous system disease	1	CHEMBL1504
NR3C1	ENSG00000113580	Glucocorticoid receptor	CHEMBL1504	Glucocorticoid receptor agonist	POSITIVE MODULATOR	TRIAMCINOLONE ACETONIDE	1960	0.5	EFO_0010822	stenosing tenosynovitis	D053682	Tendon Entrapment	128411	HP_0000924 | HP_0003011 | EFO_0000540 | EFO_1001986	abnormality of the skeletal system | abnormality of the musculature | immune system disease | connective tissue disease	1	CHEMBL1504
NR3C1	ENSG00000113580	Glucocorticoid receptor	CHEMBL1504	Glucocorticoid receptor agonist	POSITIVE MODULATOR	TRIAMCINOLONE ACETONIDE	1960	2	EFO_1000680	mucous membrane pemphigoid	D010390	Pemphigoid, Benign Mucous Membrane	128412	EFO_0000540 | EFO_0010285	immune system disease | integumentary system disease	1	CHEMBL1504
NR3C1	ENSG00000113580	Glucocorticoid receptor	CHEMBL1504	Glucocorticoid receptor agonist	POSITIVE MODULATOR	TRIAMCINOLONE ACETONIDE	1960	0.5	MONDO_0004037	retinal edema	D010211	Papilledema	128413	EFO_0000618 | EFO_0003966	nervous system disease | eye disease	1	CHEMBL1504
NR3C1	ENSG00000113580	Glucocorticoid receptor	CHEMBL1504	Glucocorticoid receptor agonist	POSITIVE MODULATOR	TRIAMCINOLONE ACETONIDE	1960	4	EFO_0000546	injury	D014947	Wounds and Injuries	135456	HP_0003011 | EFO_1001986 | HP_0000924 | EFO_0000546	abnormality of the musculature | connective tissue disease | abnormality of the skeletal system | injury	1	CHEMBL1504
NR3C1	ENSG00000113580	Glucocorticoid receptor	CHEMBL1504	Glucocorticoid receptor agonist	POSITIVE MODULATOR	TRIAMCINOLONE ACETONIDE	1960	4	EFO_0000685	rheumatoid arthritis	D001172	Arthritis, Rheumatoid	135457	EFO_1001986 | HP_0000924 | EFO_0004872 | EFO_0000540 | HP_0002715	connective tissue disease | abnormality of the skeletal system | inflammatory biomarker measurement | immune system disease | abnormality of the immune system	1	CHEMBL1504
NR3C1	ENSG00000113580	Glucocorticoid receptor	CHEMBL1504	Glucocorticoid receptor agonist	POSITIVE MODULATOR	TRIAMCINOLONE ACETONIDE	1960	4	EFO_0000701	skin disease	D012871	Skin Diseases	135458	EFO_0010285	integumentary system disease	1	CHEMBL1504
NR3C1	ENSG00000113580	Glucocorticoid receptor	CHEMBL1504	Glucocorticoid receptor agonist	POSITIVE MODULATOR	TRIAMCINOLONE ACETONIDE	1960	4	EFO_1000049	pulmonary tuberculosis	D014397	Tuberculosis, Pulmonary	135460	EFO_0005741 | EFO_0000684	infectious disease | respiratory system disease	1	CHEMBL1504
NR3C1	ENSG00000113580	Glucocorticoid receptor	CHEMBL1504	Glucocorticoid receptor agonist	POSITIVE MODULATOR	TRIAMCINOLONE ACETONIDE	1960	2	EFO_1000726	lichen planus	D008010	Lichen Planus	135461	EFO_0010285	integumentary system disease	1	CHEMBL1504
NR3C1	ENSG00000113580	Glucocorticoid receptor	CHEMBL1504	Glucocorticoid receptor agonist	POSITIVE MODULATOR	TRIAMCINOLONE ACETONIDE	1960	4	EFO_1001222	type III hypersensitivity reaction disease	D012713	Serum Sickness	135462	EFO_0000540	immune system disease	1	CHEMBL1504
NR3C1	ENSG00000113580	Glucocorticoid receptor	CHEMBL1504	Glucocorticoid receptor agonist	POSITIVE MODULATOR	TRIAMCINOLONE ACETONIDE	1960	4	EFO_1001435	tenosynovitis	D013717	Tenosynovitis	135463	HP_0000924 | HP_0003011 | EFO_0000540 | EFO_1001986	abnormality of the skeletal system | abnormality of the musculature | immune system disease | connective tissue disease	1	CHEMBL1504
NR3C1	ENSG00000113580	Glucocorticoid receptor	CHEMBL1504	Glucocorticoid receptor agonist	POSITIVE MODULATOR	TRIAMCINOLONE ACETONIDE	1960	4	EFO_1001887	epicondylitis	D013716	Tennis Elbow	135464	HP_0000924 | HP_0003011 | EFO_1001986	abnormality of the skeletal system | abnormality of the musculature | connective tissue disease	1	CHEMBL1504
NR3C1	ENSG00000113580	Glucocorticoid receptor	CHEMBL1504	Glucocorticoid receptor agonist	POSITIVE MODULATOR	TRIAMCINOLONE ACETONIDE	1960	4	HP_0001742	Nasal congestion	D015508	Nasal Obstruction	135465	HP_0000924 | HP_0003011	abnormality of the skeletal system | abnormality of the musculature	1	CHEMBL1504
NR3C1	ENSG00000113580	Glucocorticoid receptor	CHEMBL1504	Glucocorticoid receptor agonist	POSITIVE MODULATOR	TRIAMCINOLONE ACETONIDE	1960	3	HP_0012735	Cough	D003371	Cough	135466	EFO_0000684	respiratory system disease	1	CHEMBL1504
NR3C1	ENSG00000113580	Glucocorticoid receptor	CHEMBL1504	Glucocorticoid receptor agonist	POSITIVE MODULATOR	TRIAMCINOLONE ACETONIDE	1960	4	MONDO_0002041	fungal infectious disease	D009181	Mycoses	135467	EFO_0005741	infectious disease	1	CHEMBL1504
NR3C1	ENSG00000113580	Glucocorticoid receptor	CHEMBL1504	Glucocorticoid receptor agonist	POSITIVE MODULATOR	TRIAMCINOLONE ACETONIDE	1960	4	MONDO_0002280	anemia	D000740	Anemia	135468	HP_0001871 | EFO_0004503 | EFO_0000540 | HP_0002715 | EFO_0000405 | EFO_1001986	abnormality of blood and blood-forming tissues | hematological measurement | immune system disease | abnormality of the immune system | digestive system disease | connective tissue disease	1	CHEMBL1504
NR3C1	ENSG00000113580	Glucocorticoid receptor	CHEMBL1504	Glucocorticoid receptor agonist	POSITIVE MODULATOR	TRIAMCINOLONE ACETONIDE	1960	4	MONDO_0002406	dermatitis	D003872	Dermatitis	135469	EFO_0010285	integumentary system disease	1	CHEMBL1504
NR3C1	ENSG00000113580	Glucocorticoid receptor	CHEMBL1504	Glucocorticoid receptor agonist	POSITIVE MODULATOR	TRIAMCINOLONE ACETONIDE	1960	2	EFO_1001494	psoriasis vulgaris	D011565	Psoriasis	139837	EFO_0000540 | HP_0001197 | EFO_0010285	immune system disease | abnormality of prenatal development or birth | integumentary system disease	1	CHEMBL1504
NR3C1	ENSG00000113580	Glucocorticoid receptor	CHEMBL1504	Glucocorticoid receptor agonist	POSITIVE MODULATOR	TRIAMCINOLONE ACETONIDE	1960	4	MONDO_0004979	asthma	D001249	Asthma	139838	EFO_0000684 | EFO_0000540 | HP_0002715	respiratory system disease | immune system disease | abnormality of the immune system	1	CHEMBL1504
NR3C1	ENSG00000113580	Glucocorticoid receptor	CHEMBL1504	Glucocorticoid receptor agonist	POSITIVE MODULATOR	TRIAMCINOLONE ACETONIDE	1960	2	MONDO_0005129	cataract	D002386	Cataract	139839	EFO_0003966	eye disease	1	CHEMBL1504
NR3C1	ENSG00000113580	Glucocorticoid receptor	CHEMBL1504	Glucocorticoid receptor agonist	POSITIVE MODULATOR	TRIAMCINOLONE ACETONIDE	1960	4	MONDO_0005178	osteoarthritis	D010003	Osteoarthritis	139840	HP_0000924	abnormality of the skeletal system	1	CHEMBL1504
NR3C1	ENSG00000113580	Glucocorticoid receptor	CHEMBL1504	Glucocorticoid receptor agonist	POSITIVE MODULATOR	TRIAMCINOLONE ACETONIDE	1960	4	MONDO_0005301	multiple sclerosis	D009103	Multiple Sclerosis	139841	EFO_0000677 | EFO_0000618 | HP_0000707 | EFO_0000540 | HP_0002715 | EFO_0004872	mental or behavioural disorder | nervous system disease | abnormality of the nervous system | immune system disease | abnormality of the immune system | inflammatory biomarker measurement	1	CHEMBL1504
NR3C1	ENSG00000113580	Glucocorticoid receptor	CHEMBL1504	Glucocorticoid receptor agonist	POSITIVE MODULATOR	TRIAMCINOLONE ACETONIDE	1960	2	MONDO_0007254	breast cancer	D001943	Breast Neoplasms	139842	EFO_0000616	neoplasm	1	CHEMBL1504
NR3C1	ENSG00000113580	Glucocorticoid receptor	CHEMBL1504	Glucocorticoid receptor agonist	POSITIVE MODULATOR	TRIAMCINOLONE ACETONIDE	1960	3	MONDO_0007935	cystoid macular edema	D008269	Macular Edema	139843			1	CHEMBL1504
NR3C1	ENSG00000113580	Glucocorticoid receptor	CHEMBL1504	Glucocorticoid receptor agonist	POSITIVE MODULATOR	TRIAMCINOLONE ACETONIDE	1960	2	MONDO_0018092	Vogt-Koyanagi-Harada disease	D014607	Uveomeningoencephalitic Syndrome	139844	EFO_0003966	eye disease	1	CHEMBL1504
NR3C1	ENSG00000113580	Glucocorticoid receptor	CHEMBL1504	Glucocorticoid receptor agonist	POSITIVE MODULATOR	TRIAMCINOLONE ACETONIDE	1960	2	EFO_1001224	ulnar neuropathy	D020424	Ulnar Neuropathies	145714			1	CHEMBL1504
NR3C1	ENSG00000113580	Glucocorticoid receptor	CHEMBL1504	Glucocorticoid receptor agonist	POSITIVE MODULATOR	TRIAMCINOLONE ACETONIDE	1960	1	HP_0009588	Vestibular schwannoma	D009464	Neuroma, Acoustic	145715			1	CHEMBL1504
NR3C1	ENSG00000113580	Glucocorticoid receptor	CHEMBL1504	Glucocorticoid receptor agonist	POSITIVE MODULATOR	TRIAMCINOLONE ACETONIDE	1960	2	MONDO_0005041	glaucoma	D005901	Glaucoma	145716	EFO_0003966	eye disease	1	CHEMBL1504
NR3C1	ENSG00000113580	Glucocorticoid receptor	CHEMBL1512	Glucocorticoid receptor agonist	POSITIVE MODULATOR	FLUNISOLIDE	1981	4	HP_0006536	Airway obstruction	D008173	Lung Diseases, Obstructive	25326	EFO_0000684	respiratory system disease	1	CHEMBL1512
NR3C1	ENSG00000113580	Glucocorticoid receptor	CHEMBL1512	Glucocorticoid receptor agonist	POSITIVE MODULATOR	FLUNISOLIDE	1981	4	HP_0001742	Nasal congestion	D015508	Nasal Obstruction	26003	HP_0000924 | HP_0003011	abnormality of the skeletal system | abnormality of the musculature	1	CHEMBL1512
NR3C1	ENSG00000113580	Glucocorticoid receptor	CHEMBL1512	Glucocorticoid receptor agonist	POSITIVE MODULATOR	FLUNISOLIDE	1981	3	EFO_1001417	Rhinitis, Allergic, Perennial	D012221	Rhinitis, Allergic, Perennial	62206	EFO_0000684 | EFO_0000540	respiratory system disease | immune system disease	1	CHEMBL1512
NR3C1	ENSG00000113580	Glucocorticoid receptor	CHEMBL1512	Glucocorticoid receptor agonist	POSITIVE MODULATOR	FLUNISOLIDE	1981	4	EFO_0008521	rhinitis	D012220	Rhinitis	134946	EFO_0000684	respiratory system disease	1	CHEMBL1512
NR3C1	ENSG00000113580	Glucocorticoid receptor	CHEMBL1512	Glucocorticoid receptor agonist	POSITIVE MODULATOR	FLUNISOLIDE	1981	4	MONDO_0004979	asthma	D001249	Asthma	139033	EFO_0000684 | EFO_0000540 | HP_0002715	respiratory system disease | immune system disease | abnormality of the immune system	1	CHEMBL1512
NR3C1	ENSG00000113580	Glucocorticoid receptor	CHEMBL271220	Glucocorticoid receptor antagonist	NEGATIVE MODULATOR	CORT 108297										1	CHEMBL271220
NR3C1	ENSG00000113580	Glucocorticoid receptor	CHEMBL1549	Glucocorticoid receptor agonist	POSITIVE MODULATOR	HYDROCORTISONE CYPIONATE	1955	2	MONDO_0015129	chronic primary adrenal insufficiency	D000224	Addison Disease	139925	EFO_0000589	metabolic disease	1	CHEMBL1549
NR3C1	ENSG00000113580	Glucocorticoid receptor	CHEMBL1650	Glucocorticoid receptor agonist	POSITIVE MODULATOR	CORTISONE ACETATE	1950	4	EFO_0005752	eye inflammation	D005128	Eye Diseases	22949	EFO_0000540 | HP_0002715 | EFO_0004872	immune system disease | abnormality of the immune system | inflammatory biomarker measurement	1	CHEMBL1650
NR3C1	ENSG00000113580	Glucocorticoid receptor	CHEMBL1650	Glucocorticoid receptor agonist	POSITIVE MODULATOR	CORTISONE ACETATE	1950	3	EFO_0005532	angioedema	D000799	Angioedema	27113	EFO_0010285 | EFO_0000319	integumentary system disease | cardiovascular disease	1	CHEMBL1650
NR3C1	ENSG00000113580	Glucocorticoid receptor	CHEMBL1650	Glucocorticoid receptor agonist	POSITIVE MODULATOR	CORTISONE ACETATE	1950	4	EFO_0000274	atopic eczema	D003876	Dermatitis, Atopic	41682	EFO_0000540 | HP_0001197 | EFO_0010285	immune system disease | abnormality of prenatal development or birth | integumentary system disease	1	CHEMBL1650
NR3C1	ENSG00000113580	Glucocorticoid receptor	CHEMBL1650	Glucocorticoid receptor agonist	POSITIVE MODULATOR	CORTISONE ACETATE	1950	4	EFO_0000574	lymphoma	D008223	Lymphoma	41743	EFO_0000616 | HP_0001197 | HP_0001871	neoplasm | abnormality of prenatal development or birth | abnormality of blood and blood-forming tissues	1	CHEMBL1650
NR3C1	ENSG00000113580	Glucocorticoid receptor	CHEMBL1650	Glucocorticoid receptor agonist	POSITIVE MODULATOR	CORTISONE ACETATE	1950	4	EFO_0003106	pneumonia	D011014	Pneumonia	41785	EFO_0000684 | EFO_0000616	respiratory system disease | neoplasm	1	CHEMBL1650
NR3C1	ENSG00000113580	Glucocorticoid receptor	CHEMBL1650	Glucocorticoid receptor agonist	POSITIVE MODULATOR	CORTISONE ACETATE	1950	4	EFO_1000039	meningeal tuberculosis	D014390	Tuberculosis, Meningeal	41874	HP_0000079 | EFO_0000512 | EFO_0000616 | EFO_0000618 | EFO_0005741	abnormality of the urinary system | reproductive system disease | neoplasm | nervous system disease | infectious disease	1	CHEMBL1650
NR3C1	ENSG00000113580	Glucocorticoid receptor	CHEMBL1650	Glucocorticoid receptor agonist	POSITIVE MODULATOR	CORTISONE ACETATE	1950	4	EFO_1000684	dermatitis herpetiformis	D003874	Dermatitis Herpetiformis	41878	EFO_0000540 | EFO_0010285	immune system disease | integumentary system disease	1	CHEMBL1650
NR3C1	ENSG00000113580	Glucocorticoid receptor	CHEMBL1650	Glucocorticoid receptor agonist	POSITIVE MODULATOR	CORTISONE ACETATE	1950	4	EFO_1000694	erythema multiforme	D004892	Erythema Multiforme	41880	EFO_0010285 | EFO_0000540 | HP_0002715	integumentary system disease | immune system disease | abnormality of the immune system	1	CHEMBL1650
NR3C1	ENSG00000113580	Glucocorticoid receptor	CHEMBL1650	Glucocorticoid receptor agonist	POSITIVE MODULATOR	CORTISONE ACETATE	1950	4	EFO_1000941	frozen shoulder	D002062	Bursitis	41887	HP_0000924 | HP_0003011 | EFO_1001986	abnormality of the skeletal system | abnormality of the musculature | connective tissue disease	1	CHEMBL1650
NR3C1	ENSG00000113580	Glucocorticoid receptor	CHEMBL1650	Glucocorticoid receptor agonist	POSITIVE MODULATOR	CORTISONE ACETATE	1950	4	EFO_1001119	posterior uveitis	D015866	Uveitis, Posterior	41892	EFO_0003966	eye disease	1	CHEMBL1650
NR3C1	ENSG00000113580	Glucocorticoid receptor	CHEMBL1650	Glucocorticoid receptor agonist	POSITIVE MODULATOR	CORTISONE ACETATE	1950	4	EFO_1001435	tenosynovitis	D013717	Tenosynovitis	41898	HP_0000924 | HP_0003011 | EFO_0000540 | EFO_1001986	abnormality of the skeletal system | abnormality of the musculature | immune system disease | connective tissue disease	1	CHEMBL1650
NR3C1	ENSG00000113580	Glucocorticoid receptor	CHEMBL1650	Glucocorticoid receptor agonist	POSITIVE MODULATOR	CORTISONE ACETATE	1950	4	EFO_0002609	juvenile idiopathic arthritis	D001171	Arthritis, Juvenile	42049	HP_0000924 | HP_0003011 | EFO_0000540 | EFO_1001986	abnormality of the skeletal system | abnormality of the musculature | immune system disease | connective tissue disease	1	CHEMBL1650
NR3C1	ENSG00000113580	Glucocorticoid receptor	CHEMBL1650	Glucocorticoid receptor agonist	POSITIVE MODULATOR	CORTISONE ACETATE	1950	4	EFO_0003778	psoriatic arthritis	D015535	Arthritis, Psoriatic	42053	HP_0000924 | HP_0003011 | EFO_0000540 | EFO_1001986	abnormality of the skeletal system | abnormality of the musculature | immune system disease | connective tissue disease	1	CHEMBL1650
NR3C1	ENSG00000113580	Glucocorticoid receptor	CHEMBL1650	Glucocorticoid receptor agonist	POSITIVE MODULATOR	CORTISONE ACETATE	1950	4	EFO_0004255	nephrotic syndrome	D009404	Nephrotic Syndrome	42067	HP_0000079	abnormality of the urinary system	1	CHEMBL1650
NR3C1	ENSG00000113580	Glucocorticoid receptor	CHEMBL1650	Glucocorticoid receptor agonist	POSITIVE MODULATOR	CORTISONE ACETATE	1950	4	EFO_0007403	ophthalmic herpes zoster	D006563	Herpes Zoster Ophthalmicus	42093	EFO_0005741 | EFO_0000618 | EFO_0010285	infectious disease | nervous system disease | integumentary system disease	1	CHEMBL1650
NR3C1	ENSG00000113580	Glucocorticoid receptor	CHEMBL1650	Glucocorticoid receptor agonist	POSITIVE MODULATOR	CORTISONE ACETATE	1950	4	EFO_1000049	pulmonary tuberculosis	D014397	Tuberculosis, Pulmonary	42097	EFO_0005741 | EFO_0000684	infectious disease | respiratory system disease	1	CHEMBL1650
NR3C1	ENSG00000113580	Glucocorticoid receptor	CHEMBL1650	Glucocorticoid receptor agonist	POSITIVE MODULATOR	CORTISONE ACETATE	1950	4	HP_0004398	Peptic ulcer	D010437	Peptic Ulcer	42130	EFO_0000405	digestive system disease	1	CHEMBL1650
NR3C1	ENSG00000113580	Glucocorticoid receptor	CHEMBL1650	Glucocorticoid receptor agonist	POSITIVE MODULATOR	CORTISONE ACETATE	1950	4	EFO_1001194	subacute thyroiditis	D013968	Thyroiditis, Subacute	42273	EFO_0000589	metabolic disease	1	CHEMBL1650
NR3C1	ENSG00000113580	Glucocorticoid receptor	CHEMBL1650	Glucocorticoid receptor agonist	POSITIVE MODULATOR	CORTISONE ACETATE	1950	4	EFO_0000398	dermatomyositis	D003882	Dermatomyositis	42342	HP_0000924 | HP_0003011 | HP_0000079 | EFO_0000618 | EFO_0000540 | EFO_1001986 | EFO_0010285	abnormality of the skeletal system | abnormality of the musculature | abnormality of the urinary system | nervous system disease | immune system disease | connective tissue disease | integumentary system disease	1	CHEMBL1650
NR3C1	ENSG00000113580	Glucocorticoid receptor	CHEMBL1650	Glucocorticoid receptor agonist	POSITIVE MODULATOR	CORTISONE ACETATE	1950	4	EFO_0000685	rheumatoid arthritis	D001172	Arthritis, Rheumatoid	42381	EFO_1001986 | HP_0000924 | EFO_0004872 | EFO_0000540 | HP_0002715	connective tissue disease | abnormality of the skeletal system | inflammatory biomarker measurement | immune system disease | abnormality of the immune system	1	CHEMBL1650
NR3C1	ENSG00000113580	Glucocorticoid receptor	CHEMBL1650	Glucocorticoid receptor agonist	POSITIVE MODULATOR	CORTISONE ACETATE	1950	4	EFO_0004276	Stevens-Johnson syndrome	D013262	Stevens-Johnson Syndrome	42420	EFO_0010285 | EFO_0000540 | HP_0002715 | HP_0001197 | EFO_0000616 | EFO_0000677 | EFO_0000618 | HP_0000707 | MONDO_0021205	integumentary system disease | immune system disease | abnormality of the immune system | abnormality of prenatal development or birth | neoplasm | mental or behavioural disorder | nervous system disease | abnormality of the nervous system | disorder of ear	1	CHEMBL1650
NR3C1	ENSG00000113580	Glucocorticoid receptor	CHEMBL1650	Glucocorticoid receptor agonist	POSITIVE MODULATOR	CORTISONE ACETATE	1950	4	EFO_0007160	autoimmune thrombocytopenic purpura	D016553	Purpura, Thrombocytopenic, Idiopathic	42440	HP_0000079 | EFO_0000540 | HP_0001871	abnormality of the urinary system | immune system disease | abnormality of blood and blood-forming tissues	1	CHEMBL1650
NR3C1	ENSG00000113580	Glucocorticoid receptor	CHEMBL1650	Glucocorticoid receptor agonist	POSITIVE MODULATOR	CORTISONE ACETATE	1950	4	EFO_1000997	iritis	D007500	Iritis	42450	EFO_0003966	eye disease	1	CHEMBL1650
NR3C1	ENSG00000113580	Glucocorticoid receptor	CHEMBL1650	Glucocorticoid receptor agonist	POSITIVE MODULATOR	CORTISONE ACETATE	1950	4	EFO_0003063	polymyositis	D017285	Polymyositis	42552	HP_0000924 | HP_0003011 | HP_0000079 | EFO_0000540 | EFO_0000618	abnormality of the skeletal system | abnormality of the musculature | abnormality of the urinary system | immune system disease | nervous system disease	1	CHEMBL1650
NR3C1	ENSG00000113580	Glucocorticoid receptor	CHEMBL1650	Glucocorticoid receptor agonist	POSITIVE MODULATOR	CORTISONE ACETATE	1950	4	EFO_0004274	gout	D015210	Arthritis, Gouty	42576	EFO_0000589 | EFO_0004872	metabolic disease | inflammatory biomarker measurement	1	CHEMBL1650
NR3C1	ENSG00000113580	Glucocorticoid receptor	CHEMBL1650	Glucocorticoid receptor agonist	POSITIVE MODULATOR	CORTISONE ACETATE	1950	4	EFO_0005319	contact dermatitis	D003877	Dermatitis, Contact	42578	EFO_0010285	integumentary system disease	1	CHEMBL1650
NR3C1	ENSG00000113580	Glucocorticoid receptor	CHEMBL1650	Glucocorticoid receptor agonist	POSITIVE MODULATOR	CORTISONE ACETATE	1950	4	EFO_1000764	seborrheic dermatitis	D012628	Dermatitis, Seborrheic	42602	EFO_0010285	integumentary system disease	1	CHEMBL1650
NR3C1	ENSG00000113580	Glucocorticoid receptor	CHEMBL1650	Glucocorticoid receptor agonist	POSITIVE MODULATOR	CORTISONE ACETATE	1950	4	HP_0001873	Thrombocytopenia	D013921	Thrombocytopenia	42613	HP_0001871 | EFO_0004503	abnormality of blood and blood-forming tissues | hematological measurement	1	CHEMBL1650
NR3C1	ENSG00000113580	Glucocorticoid receptor	CHEMBL1650	Glucocorticoid receptor agonist	POSITIVE MODULATOR	CORTISONE ACETATE	1950	4	HP_0001915	Aplastic anemia	D000741	Anemia, Aplastic	42617	HP_0001871	abnormality of blood and blood-forming tissues	1	CHEMBL1650
NR3C1	ENSG00000113580	Glucocorticoid receptor	CHEMBL1650	Glucocorticoid receptor agonist	POSITIVE MODULATOR	CORTISONE ACETATE	1950	4	EFO_1001205	sympathetic ophthalmia	D009879	Ophthalmia, Sympathetic	42772	EFO_0000618 | HP_0000707 | EFO_0003966	nervous system disease | abnormality of the nervous system | eye disease	1	CHEMBL1650
NR3C1	ENSG00000113580	Glucocorticoid receptor	CHEMBL1650	Glucocorticoid receptor agonist	POSITIVE MODULATOR	CORTISONE ACETATE	1950	4	EFO_0005558	hemolytic anemia	D000743	Anemia, Hemolytic	42899	HP_0001871	abnormality of blood and blood-forming tissues	1	CHEMBL1650
NR3C1	ENSG00000113580	Glucocorticoid receptor	CHEMBL1650	Glucocorticoid receptor agonist	POSITIVE MODULATOR	CORTISONE ACETATE	1950	4	EFO_0000565	leukemia	D007938	Leukemia	42973	HP_0000924 | HP_0003011 | EFO_0000540 | EFO_0000616 | HP_0001871	abnormality of the skeletal system | abnormality of the musculature | immune system disease | neoplasm | abnormality of blood and blood-forming tissues	1	CHEMBL1650
NR3C1	ENSG00000113580	Glucocorticoid receptor	CHEMBL1650	Glucocorticoid receptor agonist	POSITIVE MODULATOR	CORTISONE ACETATE	1950	4	HP_0003072	Hypercalcemia	D006934	Hypercalcemia	51567	EFO_0000589	metabolic disease	1	CHEMBL1650
NR3C1	ENSG00000113580	Glucocorticoid receptor	CHEMBL1650	Glucocorticoid receptor agonist	POSITIVE MODULATOR	CORTISONE ACETATE	1950	1	EFO_1001250	rotator cuff tear	D000070636	Rotator Cuff Injuries	59183	HP_0000924 | HP_0003011	abnormality of the skeletal system | abnormality of the musculature	1	CHEMBL1650
NR3C1	ENSG00000113580	Glucocorticoid receptor	CHEMBL1650	Glucocorticoid receptor agonist	POSITIVE MODULATOR	CORTISONE ACETATE	1950	4	EFO_0008997	synovitis	D013585	Synovitis	118385	EFO_0005741 | HP_0000924 | EFO_1001986 | EFO_0004872 | EFO_0000540 | HP_0002715	connective tissue disease | inflammatory biomarker measurement | immune system disease | abnormality of the immune system | infectious disease | abnormality of the skeletal system	1	CHEMBL1650
NR3C1	ENSG00000113580	Glucocorticoid receptor	CHEMBL1650	Glucocorticoid receptor agonist	POSITIVE MODULATOR	CORTISONE ACETATE	1950	4	EFO_0009456	exfoliative dermatitis	D003873	Dermatitis, Exfoliative	118386	EFO_0010285	integumentary system disease	1	CHEMBL1650
NR3C1	ENSG00000113580	Glucocorticoid receptor	CHEMBL1650	Glucocorticoid receptor agonist	POSITIVE MODULATOR	CORTISONE ACETATE	1950	4	EFO_1001896	lateral epicondylitis	D013716	Tennis Elbow	118387	HP_0000924 | HP_0003011	abnormality of the skeletal system | abnormality of the musculature	1	CHEMBL1650
NR3C1	ENSG00000113580	Glucocorticoid receptor	CHEMBL1650	Glucocorticoid receptor agonist	POSITIVE MODULATOR	CORTISONE ACETATE	1950	4	HP_0001094	Iridocyclitis	D015863	Iridocyclitis	118388	EFO_0003966 | HP_0002715	eye disease | abnormality of the immune system	1	CHEMBL1650
NR3C1	ENSG00000113580	Glucocorticoid receptor	CHEMBL1650	Glucocorticoid receptor agonist	POSITIVE MODULATOR	CORTISONE ACETATE	1950	4	MONDO_0015128	primary adrenal insufficiency	D000224	Addison Disease	118389	EFO_0000589	metabolic disease	1	CHEMBL1650
NR3C1	ENSG00000113580	Glucocorticoid receptor	CHEMBL1650	Glucocorticoid receptor agonist	POSITIVE MODULATOR	CORTISONE ACETATE	1950	4	MONDO_0043579	enteritis	D004751	Enteritis	118390	EFO_0005741 | EFO_0000405	infectious disease | digestive system disease	1	CHEMBL1650
NR3C1	ENSG00000113580	Glucocorticoid receptor	CHEMBL1650	Glucocorticoid receptor agonist	POSITIVE MODULATOR	CORTISONE ACETATE	1950	4	MONDO_0004979	asthma	D001249	Asthma	137963	EFO_0000684 | EFO_0000540 | HP_0002715	respiratory system disease | immune system disease | abnormality of the immune system	1	CHEMBL1650
NR3C1	ENSG00000113580	Glucocorticoid receptor	CHEMBL1650	Glucocorticoid receptor agonist	POSITIVE MODULATOR	CORTISONE ACETATE	1950	4	MONDO_0005178	osteoarthritis	D010003	Osteoarthritis	137964	HP_0000924	abnormality of the skeletal system	1	CHEMBL1650
NR3C1	ENSG00000113580	Glucocorticoid receptor	CHEMBL1650	Glucocorticoid receptor agonist	POSITIVE MODULATOR	CORTISONE ACETATE	1950	4	MONDO_0005271	allergic disease	D006967	Hypersensitivity	137965	EFO_0000540	immune system disease	1	CHEMBL1650
NR3C1	ENSG00000113580	Glucocorticoid receptor	CHEMBL1650	Glucocorticoid receptor agonist	POSITIVE MODULATOR	CORTISONE ACETATE	1950	4	MONDO_0008728	classic congenital adrenal hyperplasia due to 21-hydroxylase deficiency	D000312	Adrenal Hyperplasia, Congenital	137966	EFO_0000512 | EFO_0000589 | HP_0001197	reproductive system disease | metabolic disease | abnormality of prenatal development or birth	1	CHEMBL1650
NR3C1	ENSG00000113580	Glucocorticoid receptor	CHEMBL1650	Glucocorticoid receptor agonist	POSITIVE MODULATOR	CORTISONE ACETATE	1950	4	MONDO_0018479	congenital adrenal hyperplasia	D000312	Adrenal Hyperplasia, Congenital	137967			1	CHEMBL1650
NR3C1	ENSG00000113580	Glucocorticoid receptor	CHEMBL1650	Glucocorticoid receptor agonist	POSITIVE MODULATOR	CORTISONE ACETATE	1950	4	MONDO_0007915	systemic lupus erythematosus	D008180	Lupus Erythematosus, Systemic	144764	HP_0000079 | EFO_0000540 | HP_0002715 | HP_0000924	abnormality of the urinary system | immune system disease | abnormality of the immune system | abnormality of the skeletal system	1	CHEMBL1650
NR3C1	ENSG00000113580	Glucocorticoid receptor	CHEMBL1676	Glucocorticoid receptor agonist	POSITIVE MODULATOR	FLUTICASONE FUROATE	2007	4	EFO_0000341	chronic obstructive pulmonary disease	D029424	Pulmonary Disease, Chronic Obstructive	24455	EFO_0000684	respiratory system disease	1	CHEMBL1676
NR3C1	ENSG00000113580	Glucocorticoid receptor	CHEMBL1676	Glucocorticoid receptor agonist	POSITIVE MODULATOR	FLUTICASONE FUROATE	2007	4	HP_0006536	Airway obstruction	D008173	Lung Diseases, Obstructive	24456	EFO_0000684	respiratory system disease	1	CHEMBL1676
NR3C1	ENSG00000113580	Glucocorticoid receptor	CHEMBL1676	Glucocorticoid receptor agonist	POSITIVE MODULATOR	FLUTICASONE FUROATE	2007	4	HP_0001742	Nasal congestion	D015508	Nasal Obstruction	25336	HP_0000924 | HP_0003011	abnormality of the skeletal system | abnormality of the musculature	1	CHEMBL1676
NR3C1	ENSG00000113580	Glucocorticoid receptor	CHEMBL1676	Glucocorticoid receptor agonist	POSITIVE MODULATOR	FLUTICASONE FUROATE	2007	4	EFO_0003956	seasonal allergic rhinitis	D006255	Rhinitis, Allergic, Seasonal	44026	EFO_0010285 | EFO_0000684 | EFO_0000540 | HP_0002715	integumentary system disease | respiratory system disease | immune system disease | abnormality of the immune system	1	CHEMBL1676
NR3C1	ENSG00000113580	Glucocorticoid receptor	CHEMBL1676	Glucocorticoid receptor agonist	POSITIVE MODULATOR	FLUTICASONE FUROATE	2007	4	EFO_1001417	Rhinitis, Allergic, Perennial	D012221	Rhinitis, Allergic, Perennial	51912	EFO_0000684 | EFO_0000540	respiratory system disease | immune system disease	1	CHEMBL1676
NR3C1	ENSG00000113580	Glucocorticoid receptor	CHEMBL1676	Glucocorticoid receptor agonist	POSITIVE MODULATOR	FLUTICASONE FUROATE	2007	3	EFO_0007533	vasomotor rhinitis	D012223	Rhinitis, Vasomotor	66159	EFO_0000684 | EFO_0000540	respiratory system disease | immune system disease	1	CHEMBL1676
NR3C1	ENSG00000113580	Glucocorticoid receptor	CHEMBL1676	Glucocorticoid receptor agonist	POSITIVE MODULATOR	FLUTICASONE FUROATE	2007	4	EFO_0005854	allergic rhinitis	D006255	Rhinitis, Allergic, Seasonal	73206	EFO_0000684 | EFO_0000540	respiratory system disease | immune system disease	1	CHEMBL1676
NR3C1	ENSG00000113580	Glucocorticoid receptor	CHEMBL1676	Glucocorticoid receptor agonist	POSITIVE MODULATOR	FLUTICASONE FUROATE	2007	3	EFO_0008521	rhinitis	D012220	Rhinitis	111037	EFO_0000684	respiratory system disease	1	CHEMBL1676
NR3C1	ENSG00000113580	Glucocorticoid receptor	CHEMBL1676	Glucocorticoid receptor agonist	POSITIVE MODULATOR	FLUTICASONE FUROATE	2007	4	MONDO_0004979	asthma	D001249	Asthma	140516	EFO_0000684 | EFO_0000540 | HP_0002715	respiratory system disease | immune system disease | abnormality of the immune system	1	CHEMBL1676
NR3C1	ENSG00000113580	Glucocorticoid receptor	CHEMBL1683	Glucocorticoid receptor agonist	POSITIVE MODULATOR	HYDROCORTISONE BUTYRATE	1982	4	EFO_0000274	atopic eczema	D003876	Dermatitis, Atopic	62509	EFO_0000540 | HP_0001197 | EFO_0010285	immune system disease | abnormality of prenatal development or birth | integumentary system disease	1	CHEMBL1683
NR3C1	ENSG00000113580	Glucocorticoid receptor	CHEMBL1683	Glucocorticoid receptor agonist	POSITIVE MODULATOR	HYDROCORTISONE BUTYRATE	1982	1	EFO_1001494	psoriasis vulgaris	D011565	Psoriasis	109697	EFO_0000540 | HP_0001197 | EFO_0010285	immune system disease | abnormality of prenatal development or birth | integumentary system disease	1	CHEMBL1683
NR3C1	ENSG00000113580	Glucocorticoid receptor	CHEMBL1683	Glucocorticoid receptor agonist	POSITIVE MODULATOR	HYDROCORTISONE BUTYRATE	1982	4	EFO_0000701	skin disease	D012871	Skin Diseases	135016	EFO_0010285	integumentary system disease	1	CHEMBL1683
NR3C1	ENSG00000113580	Glucocorticoid receptor	CHEMBL1683	Glucocorticoid receptor agonist	POSITIVE MODULATOR	HYDROCORTISONE BUTYRATE	1982	4	EFO_1000764	seborrheic dermatitis	D012628	Dermatitis, Seborrheic	135017	EFO_0010285	integumentary system disease	1	CHEMBL1683
NR3C1	ENSG00000113580	Glucocorticoid receptor	CHEMBL1766	Glucocorticoid receptor agonist	POSITIVE MODULATOR	DESOXIMETASONE	1977	4	EFO_0000676	psoriasis	D011565	Psoriasis	26499	EFO_0010285 | EFO_0000540 | HP_0002715 | EFO_0004872 | EFO_1001986	integumentary system disease | immune system disease | abnormality of the immune system | inflammatory biomarker measurement | connective tissue disease	1	CHEMBL1766
NR3C1	ENSG00000113580	Glucocorticoid receptor	CHEMBL1766	Glucocorticoid receptor agonist	POSITIVE MODULATOR	DESOXIMETASONE	1977	4	EFO_0000701	skin disease	D012871	Skin Diseases	134231	EFO_0010285	integumentary system disease	1	CHEMBL1766
NR3C1	ENSG00000113580	Glucocorticoid receptor	CHEMBL1766	Glucocorticoid receptor agonist	POSITIVE MODULATOR	DESOXIMETASONE	1977	4	EFO_1001494	psoriasis vulgaris	D011565	Psoriasis	134232	EFO_0000540 | HP_0001197 | EFO_0010285	immune system disease | abnormality of prenatal development or birth | integumentary system disease	1	CHEMBL1766
NR3C1	ENSG00000113580	Glucocorticoid receptor	CHEMBL1159650	Glucocorticoid receptor agonist	POSITIVE MODULATOR	CLOBETASOL PROPIONATE	1985	4	EFO_0000676	psoriasis	D011565	Psoriasis	22915	EFO_0010285 | EFO_0000540 | HP_0002715 | EFO_0004872 | EFO_1001986	integumentary system disease | immune system disease | abnormality of the immune system | inflammatory biomarker measurement | connective tissue disease	1	CHEMBL1159650
NR3C1	ENSG00000113580	Glucocorticoid receptor	CHEMBL1159650	Glucocorticoid receptor agonist	POSITIVE MODULATOR	CLOBETASOL PROPIONATE	1985	3	EFO_0004192	alopecia areata	D000506	Alopecia Areata	27106	HP_0001197 | EFO_0010285	abnormality of prenatal development or birth | integumentary system disease	1	CHEMBL1159650
NR3C1	ENSG00000113580	Glucocorticoid receptor	CHEMBL1159650	Glucocorticoid receptor agonist	POSITIVE MODULATOR	CLOBETASOL PROPIONATE	1985	1	EFO_0000274	atopic eczema	D003876	Dermatitis, Atopic	28063	EFO_0000540 | HP_0001197 | EFO_0010285	immune system disease | abnormality of prenatal development or birth | integumentary system disease	1	CHEMBL1159650
NR3C1	ENSG00000113580	Glucocorticoid receptor	CHEMBL1159650	Glucocorticoid receptor agonist	POSITIVE MODULATOR	CLOBETASOL PROPIONATE	1985	3	EFO_1000764	seborrheic dermatitis	D012628	Dermatitis, Seborrheic	49026	EFO_0010285	integumentary system disease	1	CHEMBL1159650
NR3C1	ENSG00000113580	Glucocorticoid receptor	CHEMBL1159650	Glucocorticoid receptor agonist	POSITIVE MODULATOR	CLOBETASOL PROPIONATE	1985	3	EFO_0007187	bullous pemphigoid	D010391	Pemphigoid, Bullous	51870	EFO_0000540 | EFO_0010285	immune system disease | integumentary system disease	1	CHEMBL1159650
NR3C1	ENSG00000113580	Glucocorticoid receptor	CHEMBL1159650	Glucocorticoid receptor agonist	POSITIVE MODULATOR	CLOBETASOL PROPIONATE	1985	2	EFO_1000726	lichen planus	D008010	Lichen Planus	51882	EFO_0010285	integumentary system disease	1	CHEMBL1159650
NR3C1	ENSG00000113580	Glucocorticoid receptor	CHEMBL1159650	Glucocorticoid receptor agonist	POSITIVE MODULATOR	CLOBETASOL PROPIONATE	1985	4	EFO_0000701	skin disease	D012871	Skin Diseases	59083	EFO_0010285	integumentary system disease	1	CHEMBL1159650
NR3C1	ENSG00000113580	Glucocorticoid receptor	CHEMBL1159650	Glucocorticoid receptor agonist	POSITIVE MODULATOR	CLOBETASOL PROPIONATE	1985	1	EFO_0004775	toxic epidermal necrolysis	D013262	Stevens-Johnson Syndrome	59084	EFO_0010285	integumentary system disease	1	CHEMBL1159650
NR3C1	ENSG00000113580	Glucocorticoid receptor	CHEMBL1159650	Glucocorticoid receptor agonist	POSITIVE MODULATOR	CLOBETASOL PROPIONATE	1985	3	EFO_1000623	Vulvar Lichen Sclerosus	D007724	Vulvar Lichen Sclerosus	59085	EFO_0000512 | HP_0001197 | EFO_0010285	reproductive system disease | abnormality of prenatal development or birth | integumentary system disease	1	CHEMBL1159650
NR3C1	ENSG00000113580	Glucocorticoid receptor	CHEMBL1159650	Glucocorticoid receptor agonist	POSITIVE MODULATOR	CLOBETASOL PROPIONATE	1985	3	EFO_1000724	lichen disease	D018459	Lichen Sclerosus et Atrophicus	59086	EFO_0010285	integumentary system disease	1	CHEMBL1159650
NR3C1	ENSG00000113580	Glucocorticoid receptor	CHEMBL1159650	Glucocorticoid receptor agonist	POSITIVE MODULATOR	CLOBETASOL PROPIONATE	1985	2	EFO_1001347	Herpes Labialis	D006560	Herpes Labialis	59087	EFO_0005741	infectious disease	1	CHEMBL1159650
NR3C1	ENSG00000113580	Glucocorticoid receptor	CHEMBL1159650	Glucocorticoid receptor agonist	POSITIVE MODULATOR	CLOBETASOL PROPIONATE	1985	1	EFO_1001993	scleroderma	D012594	Scleroderma, Localized	59088	HP_0000924 | HP_0003011 | EFO_0003966 | EFO_0000540 | HP_0001197 | EFO_1001986	abnormality of the skeletal system | abnormality of the musculature | eye disease | immune system disease | abnormality of prenatal development or birth | connective tissue disease	1	CHEMBL1159650
NR3C1	ENSG00000113580	Glucocorticoid receptor	CHEMBL1159650	Glucocorticoid receptor agonist	POSITIVE MODULATOR	CLOBETASOL PROPIONATE	1985	2	EFO_0008517	oral lichen planus	D017676	Lichen Planus, Oral	108707	EFO_0010285	integumentary system disease	1	CHEMBL1159650
NR3C1	ENSG00000113580	Glucocorticoid receptor	CHEMBL1159650	Glucocorticoid receptor agonist	POSITIVE MODULATOR	CLOBETASOL PROPIONATE	1985	4	EFO_1001494	psoriasis vulgaris	D011565	Psoriasis	108708	EFO_0000540 | HP_0001197 | EFO_0010285	immune system disease | abnormality of prenatal development or birth | integumentary system disease	1	CHEMBL1159650
NR3C1	ENSG00000113580	Glucocorticoid receptor	CHEMBL1159650	Glucocorticoid receptor agonist	POSITIVE MODULATOR	CLOBETASOL PROPIONATE	1985	2	EFO_1000657	rectum cancer	D012004	Rectal Neoplasms	118321	EFO_0000616 | EFO_0000405	neoplasm | digestive system disease	1	CHEMBL1159650
NR3C1	ENSG00000113580	Glucocorticoid receptor	CHEMBL1159650	Glucocorticoid receptor agonist	POSITIVE MODULATOR	CLOBETASOL PROPIONATE	1985	2	EFO_1001949	colon adenocarcinoma	D029424	Pulmonary Disease, Chronic Obstructive	118322	EFO_0000616	neoplasm	1	CHEMBL1159650
NR3C1	ENSG00000113580	Glucocorticoid receptor	CHEMBL1159650	Glucocorticoid receptor agonist	POSITIVE MODULATOR	CLOBETASOL PROPIONATE	1985	3	MONDO_0013730	graft versus host disease	D006086	Graft vs Host Disease	118323	EFO_0000540	immune system disease	1	CHEMBL1159650
NR3C1	ENSG00000113580	Glucocorticoid receptor	CHEMBL1159650	Glucocorticoid receptor agonist	POSITIVE MODULATOR	CLOBETASOL PROPIONATE	1985	3	EFO_0000685	rheumatoid arthritis	D001172	Arthritis, Rheumatoid	127440	EFO_1001986 | HP_0000924 | EFO_0004872 | EFO_0000540 | HP_0002715	connective tissue disease | abnormality of the skeletal system | inflammatory biomarker measurement | immune system disease | abnormality of the immune system	1	CHEMBL1159650
NR3C1	ENSG00000113580	Glucocorticoid receptor	CHEMBL1159650	Glucocorticoid receptor agonist	POSITIVE MODULATOR	CLOBETASOL PROPIONATE	1985	1	EFO_1001395	Phlebitis	D010689	Phlebitis	127441	EFO_0000319	cardiovascular disease	1	CHEMBL1159650
NR3C1	ENSG00000113580	Glucocorticoid receptor	CHEMBL1159650	Glucocorticoid receptor agonist	POSITIVE MODULATOR	CLOBETASOL PROPIONATE	1985	3	MONDO_0005129	cataract	D002386	Cataract	137916	EFO_0003966	eye disease	1	CHEMBL1159650
NR3C1	ENSG00000113580	Glucocorticoid receptor	CHEMBL1159650	Glucocorticoid receptor agonist	POSITIVE MODULATOR	CLOBETASOL PROPIONATE	1985	2	MONDO_0020547	chronic graft versus host disease	D000092122	Bronchiolitis Obliterans Syndrome	144742	EFO_0000540	immune system disease	1	CHEMBL1159650
NR3C1	ENSG00000113580	Glucocorticoid receptor	CHEMBL1200342	Glucocorticoid receptor agonist	POSITIVE MODULATOR	PARAMETHASONE ACETATE	1982									1	CHEMBL1200342
NR3C1	ENSG00000113580	Glucocorticoid receptor	CHEMBL1200376	Glucocorticoid receptor agonist	POSITIVE MODULATOR	BETAMETHASONE BENZOATE	1982									1	CHEMBL1200376
NR3C1	ENSG00000113580	Glucocorticoid receptor	CHEMBL1200384	Glucocorticoid receptor agonist	POSITIVE MODULATOR	BETAMETHASONE DIPROPIONATE	1975	4	EFO_0000676	psoriasis	D011565	Psoriasis	27036	EFO_0010285 | EFO_0000540 | HP_0002715 | EFO_0004872 | EFO_1001986	integumentary system disease | immune system disease | abnormality of the immune system | inflammatory biomarker measurement | connective tissue disease	1	CHEMBL1200384
NR3C1	ENSG00000113580	Glucocorticoid receptor	CHEMBL1200384	Glucocorticoid receptor agonist	POSITIVE MODULATOR	BETAMETHASONE DIPROPIONATE	1975	4	EFO_0000701	skin disease	D012871	Skin Diseases	42539	EFO_0010285	integumentary system disease	1	CHEMBL1200384
NR3C1	ENSG00000113580	Glucocorticoid receptor	CHEMBL1200384	Glucocorticoid receptor agonist	POSITIVE MODULATOR	BETAMETHASONE DIPROPIONATE	1975	1	EFO_0000274	atopic eczema	D003876	Dermatitis, Atopic	47881	EFO_0000540 | HP_0001197 | EFO_0010285	immune system disease | abnormality of prenatal development or birth | integumentary system disease	1	CHEMBL1200384
NR3C1	ENSG00000113580	Glucocorticoid receptor	CHEMBL1200384	Glucocorticoid receptor agonist	POSITIVE MODULATOR	BETAMETHASONE DIPROPIONATE	1975	4	EFO_0000544	infection	D007239	Infections	73069	GO_0008150	biological process	1	CHEMBL1200384
NR3C1	ENSG00000113580	Glucocorticoid receptor	CHEMBL1200384	Glucocorticoid receptor agonist	POSITIVE MODULATOR	BETAMETHASONE DIPROPIONATE	1975	2	EFO_0008517	oral lichen planus	D017676	Lichen Planus, Oral	108784	EFO_0010285	integumentary system disease	1	CHEMBL1200384
NR3C1	ENSG00000113580	Glucocorticoid receptor	CHEMBL1200384	Glucocorticoid receptor agonist	POSITIVE MODULATOR	BETAMETHASONE DIPROPIONATE	1975	4	EFO_1001494	psoriasis vulgaris	D011565	Psoriasis	108785	EFO_0000540 | HP_0001197 | EFO_0010285	immune system disease | abnormality of prenatal development or birth | integumentary system disease	1	CHEMBL1200384
NR3C1	ENSG00000113580	Glucocorticoid receptor	CHEMBL1200384	Glucocorticoid receptor agonist	POSITIVE MODULATOR	BETAMETHASONE DIPROPIONATE	1975	3	EFO_1001097	periarthritis	D010489	Periarthritis	118481	HP_0000924 | HP_0003011 | EFO_1001986	abnormality of the skeletal system | abnormality of the musculature | connective tissue disease	1	CHEMBL1200384
NR3C1	ENSG00000113580	Glucocorticoid receptor	CHEMBL1200384	Glucocorticoid receptor agonist	POSITIVE MODULATOR	BETAMETHASONE DIPROPIONATE	1975	2	EFO_0007486	sinusitis	D012852	Sinusitis	138029	HP_0000924 | HP_0003011 | EFO_0000684	abnormality of the skeletal system | abnormality of the musculature | respiratory system disease	1	CHEMBL1200384
NR3C1	ENSG00000113580	Glucocorticoid receptor	CHEMBL1200386	Glucocorticoid receptor agonist	POSITIVE MODULATOR	PREDNICARBATE	1991	1	EFO_0000676	psoriasis	D011565	Psoriasis	61379	EFO_0010285 | EFO_0000540 | HP_0002715 | EFO_0004872 | EFO_1001986	integumentary system disease | immune system disease | abnormality of the immune system | inflammatory biomarker measurement | connective tissue disease	1	CHEMBL1200386
NR3C1	ENSG00000113580	Glucocorticoid receptor	CHEMBL1200386	Glucocorticoid receptor agonist	POSITIVE MODULATOR	PREDNICARBATE	1991	2	EFO_0007512	tinea pedis	D014008	Tinea Pedis	109388	EFO_0005741 | EFO_0010285	infectious disease | integumentary system disease	1	CHEMBL1200386
NR3C1	ENSG00000113580	Glucocorticoid receptor	CHEMBL1200386	Glucocorticoid receptor agonist	POSITIVE MODULATOR	PREDNICARBATE	1991	2	HP_0000964	Eczema	D004485	Eczema	109389	HP_0001871 | EFO_0004503 | EFO_0000540 | HP_0002715 | EFO_0010285	abnormality of blood and blood-forming tissues | hematological measurement | immune system disease | abnormality of the immune system | integumentary system disease	1	CHEMBL1200386
NR3C1	ENSG00000113580	Glucocorticoid receptor	CHEMBL1200386	Glucocorticoid receptor agonist	POSITIVE MODULATOR	PREDNICARBATE	1991	2	MONDO_0002026	candidiasis	D002177	Candidiasis	119566	EFO_0005741	infectious disease	1	CHEMBL1200386
NR3C1	ENSG00000113580	Glucocorticoid receptor	CHEMBL1200386	Glucocorticoid receptor agonist	POSITIVE MODULATOR	PREDNICARBATE	1991	4	EFO_0000701	skin disease	D012871	Skin Diseases	134741	EFO_0010285	integumentary system disease	1	CHEMBL1200386
NR3C1	ENSG00000113580	Glucocorticoid receptor	CHEMBL1200449	Glucocorticoid receptor agonist	POSITIVE MODULATOR	TRIAMCINOLONE DIACETATE	1959									1	CHEMBL1200449
NR3C1	ENSG00000113580	Glucocorticoid receptor	CHEMBL1200495	Glucocorticoid receptor agonist	POSITIVE MODULATOR	HYDROCORTISONE SODIUM SUCCINATE	1955	3	EFO_0000220	acute lymphoblastic leukemia	D054198	Precursor Cell Lymphoblastic Leukemia-Lymphoma	64175	HP_0000924 | HP_0003011 | HP_0001871 | EFO_0000616 | EFO_0000540 | HP_0001197	abnormality of the skeletal system | abnormality of the musculature | abnormality of blood and blood-forming tissues | neoplasm | immune system disease | abnormality of prenatal development or birth	1	CHEMBL977
NR3C1	ENSG00000113580	Glucocorticoid receptor	CHEMBL1200495	Glucocorticoid receptor agonist	POSITIVE MODULATOR	HYDROCORTISONE SODIUM SUCCINATE	1955	2	EFO_0000309	Burkitts lymphoma	D002051	Burkitt Lymphoma	64176	HP_0001871 | EFO_0000616 | EFO_0005741 | EFO_0000540 | HP_0001197	abnormality of blood and blood-forming tissues | neoplasm | infectious disease | immune system disease | abnormality of prenatal development or birth	1	CHEMBL977
NR3C1	ENSG00000113580	Glucocorticoid receptor	CHEMBL1200495	Glucocorticoid receptor agonist	POSITIVE MODULATOR	HYDROCORTISONE SODIUM SUCCINATE	1955	2	EFO_0000403	diffuse large B-cell lymphoma	D016403	Lymphoma, Large B-Cell, Diffuse	64177	EFO_0000616 | EFO_0000540 | HP_0001197 | HP_0001871	neoplasm | immune system disease | abnormality of prenatal development or birth | abnormality of blood and blood-forming tissues	1	CHEMBL977
NR3C1	ENSG00000113580	Glucocorticoid receptor	CHEMBL1200495	Glucocorticoid receptor agonist	POSITIVE MODULATOR	HYDROCORTISONE SODIUM SUCCINATE	1955	2	EFO_0000565	leukemia	D007938	Leukemia	64178	HP_0000924 | HP_0003011 | EFO_0000540 | EFO_0000616 | HP_0001871	abnormality of the skeletal system | abnormality of the musculature | immune system disease | neoplasm | abnormality of blood and blood-forming tissues	1	CHEMBL977
NR3C1	ENSG00000113580	Glucocorticoid receptor	CHEMBL1200495	Glucocorticoid receptor agonist	POSITIVE MODULATOR	HYDROCORTISONE SODIUM SUCCINATE	1955	2	EFO_0003032	anaplastic large cell lymphoma	D017728	Lymphoma, Large-Cell, Anaplastic	64179	EFO_0000616 | HP_0001197 | HP_0001871	neoplasm | abnormality of prenatal development or birth | abnormality of blood and blood-forming tissues	1	CHEMBL977
NR3C1	ENSG00000113580	Glucocorticoid receptor	CHEMBL1200495	Glucocorticoid receptor agonist	POSITIVE MODULATOR	HYDROCORTISONE SODIUM SUCCINATE	1955	3	EFO_0006834	septic shock	D012772	Shock, Septic	64180	EFO_0005741 | EFO_0004872	infectious disease | inflammatory biomarker measurement	1	CHEMBL977
NR3C1	ENSG00000113580	Glucocorticoid receptor	CHEMBL1200495	Glucocorticoid receptor agonist	POSITIVE MODULATOR	HYDROCORTISONE SODIUM SUCCINATE	1955	3	MONDO_0000870	childhood acute lymphoblastic leukemia	D054198	Precursor Cell Lymphoblastic Leukemia-Lymphoma	121121	HP_0000924 | HP_0003011 | HP_0001871 | EFO_0000616 | EFO_0000540 | HP_0001197 | EFO_1001986	abnormality of the skeletal system | abnormality of the musculature | abnormality of blood and blood-forming tissues | neoplasm | immune system disease | abnormality of prenatal development or birth | connective tissue disease	1	CHEMBL977
NR3C1	ENSG00000113580	Glucocorticoid receptor	CHEMBL1200495	Glucocorticoid receptor agonist	POSITIVE MODULATOR	HYDROCORTISONE SODIUM SUCCINATE	1955	4	MONDO_0004979	asthma	D001249	Asthma	139753	EFO_0000684 | EFO_0000540 | HP_0002715	respiratory system disease | immune system disease | abnormality of the immune system	1	CHEMBL977
NR3C1	ENSG00000113580	Glucocorticoid receptor	CHEMBL1200500	Glucocorticoid receptor agonist	POSITIVE MODULATOR	BECLOMETHASONE DIPROPIONATE	1976	4	EFO_0005854	allergic rhinitis	D006255	Rhinitis, Allergic, Seasonal	24190	EFO_0000684 | EFO_0000540	respiratory system disease | immune system disease	1	CHEMBL1200500
NR3C1	ENSG00000113580	Glucocorticoid receptor	CHEMBL1200500	Glucocorticoid receptor agonist	POSITIVE MODULATOR	BECLOMETHASONE DIPROPIONATE	1976	2	EFO_1000391	Nasal Cavity Polyp	D009298	Nasal Polyps	24191	EFO_0000684 | EFO_0000616	respiratory system disease | neoplasm	1	CHEMBL1200500
NR3C1	ENSG00000113580	Glucocorticoid receptor	CHEMBL1200500	Glucocorticoid receptor agonist	POSITIVE MODULATOR	BECLOMETHASONE DIPROPIONATE	1976	4	HP_0006536	Airway obstruction	D008173	Lung Diseases, Obstructive	25812	EFO_0000684	respiratory system disease	1	CHEMBL1200500
NR3C1	ENSG00000113580	Glucocorticoid receptor	CHEMBL1200500	Glucocorticoid receptor agonist	POSITIVE MODULATOR	BECLOMETHASONE DIPROPIONATE	1976	1	EFO_0004232	eosinophilic esophagitis	D057765	Eosinophilic Esophagitis	26407	EFO_0000405	digestive system disease	1	CHEMBL1200500
NR3C1	ENSG00000113580	Glucocorticoid receptor	CHEMBL1200500	Glucocorticoid receptor agonist	POSITIVE MODULATOR	BECLOMETHASONE DIPROPIONATE	1976	4	HP_0001742	Nasal congestion	D015508	Nasal Obstruction	28027	HP_0000924 | HP_0003011	abnormality of the skeletal system | abnormality of the musculature	1	CHEMBL1200500
NR3C1	ENSG00000113580	Glucocorticoid receptor	CHEMBL1200500	Glucocorticoid receptor agonist	POSITIVE MODULATOR	BECLOMETHASONE DIPROPIONATE	1976	3	EFO_0000341	chronic obstructive pulmonary disease	D029424	Pulmonary Disease, Chronic Obstructive	49828	EFO_0000684	respiratory system disease	1	CHEMBL1200500
NR3C1	ENSG00000113580	Glucocorticoid receptor	CHEMBL1200500	Glucocorticoid receptor agonist	POSITIVE MODULATOR	BECLOMETHASONE DIPROPIONATE	1976	4	EFO_0003956	seasonal allergic rhinitis	D006255	Rhinitis, Allergic, Seasonal	49838	EFO_0010285 | EFO_0000684 | EFO_0000540 | HP_0002715	integumentary system disease | respiratory system disease | immune system disease | abnormality of the immune system	1	CHEMBL1200500
NR3C1	ENSG00000113580	Glucocorticoid receptor	CHEMBL1200500	Glucocorticoid receptor agonist	POSITIVE MODULATOR	BECLOMETHASONE DIPROPIONATE	1976	4	EFO_1001417	Rhinitis, Allergic, Perennial	D012221	Rhinitis, Allergic, Perennial	54881	EFO_0000684 | EFO_0000540	respiratory system disease | immune system disease	1	CHEMBL1200500
NR3C1	ENSG00000113580	Glucocorticoid receptor	CHEMBL1200500	Glucocorticoid receptor agonist	POSITIVE MODULATOR	BECLOMETHASONE DIPROPIONATE	1976	1	EFO_0000544	infection	D007239	Infections	54883	GO_0008150	biological process	1	CHEMBL1200500
NR3C1	ENSG00000113580	Glucocorticoid receptor	CHEMBL1200500	Glucocorticoid receptor agonist	POSITIVE MODULATOR	BECLOMETHASONE DIPROPIONATE	1976	2	EFO_0000768	idiopathic pulmonary fibrosis	D054990	Idiopathic Pulmonary Fibrosis	58559	EFO_0000684 | EFO_0000616	respiratory system disease | neoplasm	1	CHEMBL1200500
NR3C1	ENSG00000113580	Glucocorticoid receptor	CHEMBL1200500	Glucocorticoid receptor agonist	POSITIVE MODULATOR	BECLOMETHASONE DIPROPIONATE	1976	3	EFO_0004599	acute graft vs. host disease	D006086	Graft vs Host Disease	58560	EFO_0000616 | HP_0001871 | EFO_0000540 | HP_0002715 | EFO_0004503	neoplasm | abnormality of blood and blood-forming tissues | immune system disease | abnormality of the immune system | hematological measurement	1	CHEMBL1200500
NR3C1	ENSG00000113580	Glucocorticoid receptor	CHEMBL1200500	Glucocorticoid receptor agonist	POSITIVE MODULATOR	BECLOMETHASONE DIPROPIONATE	1976	3	EFO_0007227	croup	D003440	Croup	58561	EFO_0005741 | EFO_0000684	infectious disease | respiratory system disease	1	CHEMBL1200500
NR3C1	ENSG00000113580	Glucocorticoid receptor	CHEMBL1200500	Glucocorticoid receptor agonist	POSITIVE MODULATOR	BECLOMETHASONE DIPROPIONATE	1976	3	EFO_0007486	sinusitis	D012852	Sinusitis	58562	HP_0000924 | HP_0003011 | EFO_0000684	abnormality of the skeletal system | abnormality of the musculature | respiratory system disease	1	CHEMBL1200500
NR3C1	ENSG00000113580	Glucocorticoid receptor	CHEMBL1200500	Glucocorticoid receptor agonist	POSITIVE MODULATOR	BECLOMETHASONE DIPROPIONATE	1976	2	EFO_1000702	folliculitis	D005499	Folliculitis	58563	EFO_0010285	integumentary system disease	1	CHEMBL1200500
NR3C1	ENSG00000113580	Glucocorticoid receptor	CHEMBL1200500	Glucocorticoid receptor agonist	POSITIVE MODULATOR	BECLOMETHASONE DIPROPIONATE	1976	3	HP_0002110	Bronchiectasis	D001987	Bronchiectasis	108568	EFO_0000684	respiratory system disease	1	CHEMBL1200500
NR3C1	ENSG00000113580	Glucocorticoid receptor	CHEMBL1200500	Glucocorticoid receptor agonist	POSITIVE MODULATOR	BECLOMETHASONE DIPROPIONATE	1976	3	EFO_1000644	newborn respiratory distress syndrome	D012127	Respiratory Distress Syndrome, Newborn	118043	HP_0001197 | EFO_0000684	abnormality of prenatal development or birth | respiratory system disease	1	CHEMBL1200500
NR3C1	ENSG00000113580	Glucocorticoid receptor	CHEMBL1200500	Glucocorticoid receptor agonist	POSITIVE MODULATOR	BECLOMETHASONE DIPROPIONATE	1976	3	MONDO_0013730	graft versus host disease	D006086	Graft vs Host Disease	118044	EFO_0000540	immune system disease	1	CHEMBL1200500
NR3C1	ENSG00000113580	Glucocorticoid receptor	CHEMBL1200500	Glucocorticoid receptor agonist	POSITIVE MODULATOR	BECLOMETHASONE DIPROPIONATE	1976	1	MONDO_0043579	enteritis	D004751	Enteritis	118045	EFO_0005741 | EFO_0000405	infectious disease | digestive system disease	1	CHEMBL1200500
NR3C1	ENSG00000113580	Glucocorticoid receptor	CHEMBL1200500	Glucocorticoid receptor agonist	POSITIVE MODULATOR	BECLOMETHASONE DIPROPIONATE	1976	2	EFO_0000702	small cell lung carcinoma	D055752	Small Cell Lung Carcinoma	134097	EFO_0000616 | EFO_0000684 | EFO_0000589 | HP_0001197	neoplasm | respiratory system disease | metabolic disease | abnormality of prenatal development or birth	1	CHEMBL1200500
NR3C1	ENSG00000113580	Glucocorticoid receptor	CHEMBL1200500	Glucocorticoid receptor agonist	POSITIVE MODULATOR	BECLOMETHASONE DIPROPIONATE	1976	4	EFO_0005854	allergic rhinitis	D065631	Rhinitis, Allergic	134098	EFO_0000684 | EFO_0000540	respiratory system disease | immune system disease	1	CHEMBL1200500
NR3C1	ENSG00000113580	Glucocorticoid receptor	CHEMBL1200500	Glucocorticoid receptor agonist	POSITIVE MODULATOR	BECLOMETHASONE DIPROPIONATE	1976	2	MONDO_0100096	COVID-19	D045169	Severe Acute Respiratory Syndrome	134099	EFO_0005741	infectious disease	1	CHEMBL1200500
NR3C1	ENSG00000113580	Glucocorticoid receptor	CHEMBL1200500	Glucocorticoid receptor agonist	POSITIVE MODULATOR	BECLOMETHASONE DIPROPIONATE	1976	4	MONDO_0004979	asthma	D001249	Asthma	137775	EFO_0000684 | EFO_0000540 | HP_0002715	respiratory system disease | immune system disease | abnormality of the immune system	1	CHEMBL1200500
NR3C1	ENSG00000113580	Glucocorticoid receptor	CHEMBL1200500	Glucocorticoid receptor agonist	POSITIVE MODULATOR	BECLOMETHASONE DIPROPIONATE	1976	3	MONDO_0019091	bronchopulmonary dysplasia	D001997	Bronchopulmonary Dysplasia	137776	HP_0001197 | EFO_0000684 | EFO_0005741 | HP_0000924	abnormality of prenatal development or birth | respiratory system disease | infectious disease | abnormality of the skeletal system	1	CHEMBL1200500
NR3C1	ENSG00000113580	Glucocorticoid receptor	CHEMBL1200500	Glucocorticoid receptor agonist	POSITIVE MODULATOR	BECLOMETHASONE DIPROPIONATE	1976	2	MONDO_0020547	chronic graft versus host disease	D000092122	Bronchiolitis Obliterans Syndrome	144653	EFO_0000540	immune system disease	1	CHEMBL1200500
NR3C1	ENSG00000113580	Glucocorticoid receptor	CHEMBL1200538	Glucocorticoid receptor agonist	POSITIVE MODULATOR	BETAMETHASONE ACETATE	1965	3	EFO_1001434	Tendinopathy	D052256	Tendinopathy	59139	EFO_1001986 | HP_0000924	connective tissue disease | abnormality of the skeletal system	1	CHEMBL1200538
NR3C1	ENSG00000113580	Glucocorticoid receptor	CHEMBL1200538	Glucocorticoid receptor agonist	POSITIVE MODULATOR	BETAMETHASONE ACETATE	1965	4	EFO_0000729	ulcerative colitis	D003093	Colitis, Ulcerative	108723	EFO_1001986 | EFO_0000405 | EFO_0004872 | EFO_0000540 | HP_0002715	connective tissue disease | digestive system disease | inflammatory biomarker measurement | immune system disease | abnormality of the immune system	1	CHEMBL1200538
NR3C1	ENSG00000113580	Glucocorticoid receptor	CHEMBL1200538	Glucocorticoid receptor agonist	POSITIVE MODULATOR	BETAMETHASONE ACETATE	1965	0.5	HP_0003419	Low back pain	D017116	Low Back Pain	118357	EFO_0003765 | HP_0000924	general symptoms and signs | abnormality of the skeletal system	1	CHEMBL1200538
NR3C1	ENSG00000113580	Glucocorticoid receptor	CHEMBL1200538	Glucocorticoid receptor agonist	POSITIVE MODULATOR	BETAMETHASONE ACETATE	1965	4	EFO_0004255	nephrotic syndrome	D009404	Nephrotic Syndrome	134196	HP_0000079	abnormality of the urinary system	1	CHEMBL1200538
NR3C1	ENSG00000113580	Glucocorticoid receptor	CHEMBL1200538	Glucocorticoid receptor agonist	POSITIVE MODULATOR	BETAMETHASONE ACETATE	1965	4	EFO_1001222	type III hypersensitivity reaction disease	D012713	Serum Sickness	134197	EFO_0000540	immune system disease	1	CHEMBL1200538
NR3C1	ENSG00000113580	Glucocorticoid receptor	CHEMBL1200538	Glucocorticoid receptor agonist	POSITIVE MODULATOR	BETAMETHASONE ACETATE	1965	4	MONDO_0002280	anemia	D000740	Anemia	134198	HP_0001871 | EFO_0004503 | EFO_0000540 | HP_0002715 | EFO_0000405 | EFO_1001986	abnormality of blood and blood-forming tissues | hematological measurement | immune system disease | abnormality of the immune system | digestive system disease | connective tissue disease	1	CHEMBL1200538
NR3C1	ENSG00000113580	Glucocorticoid receptor	CHEMBL1200538	Glucocorticoid receptor agonist	POSITIVE MODULATOR	BETAMETHASONE ACETATE	1965	4	MONDO_0002406	dermatitis	D003872	Dermatitis	134199	EFO_0010285	integumentary system disease	1	CHEMBL1200538
NR3C1	ENSG00000113580	Glucocorticoid receptor	CHEMBL1200538	Glucocorticoid receptor agonist	POSITIVE MODULATOR	BETAMETHASONE ACETATE	1965	4	MONDO_0004979	asthma	D001249	Asthma	137945	EFO_0000684 | EFO_0000540 | HP_0002715	respiratory system disease | immune system disease | abnormality of the immune system	1	CHEMBL1200538
NR3C1	ENSG00000113580	Glucocorticoid receptor	CHEMBL1200538	Glucocorticoid receptor agonist	POSITIVE MODULATOR	BETAMETHASONE ACETATE	1965	3	MONDO_0005178	osteoarthritis	D010003	Osteoarthritis	137946	HP_0000924	abnormality of the skeletal system	1	CHEMBL1200538
NR3C1	ENSG00000113580	Glucocorticoid receptor	CHEMBL1200545	Glucocorticoid receptor agonist	POSITIVE MODULATOR	DIFLORASONE DIACETATE	1977	4	EFO_0000701	skin disease	D012871	Skin Diseases	134973	EFO_0010285	integumentary system disease	1	CHEMBL1200545
NR3C1	ENSG00000113580	Glucocorticoid receptor	CHEMBL1200562	Glucocorticoid receptor agonist	POSITIVE MODULATOR	HYDROCORTISONE VALERATE	1978									1	CHEMBL1200562
NR3C1	ENSG00000113580	Glucocorticoid receptor	CHEMBL1200600	Glucocorticoid receptor agonist	POSITIVE MODULATOR	FLUOROMETHOLONE	1972	4	EFO_0003894	acne	D000152	Acne Vulgaris	26594	HP_0001197 | EFO_0010285	abnormality of prenatal development or birth | integumentary system disease	1	CHEMBL1200600
NR3C1	ENSG00000113580	Glucocorticoid receptor	CHEMBL1200600	Glucocorticoid receptor agonist	POSITIVE MODULATOR	FLUOROMETHOLONE	1972	4	EFO_0005752	eye inflammation	D005128	Eye Diseases	26595	EFO_0000540 | HP_0002715 | EFO_0004872	immune system disease | abnormality of the immune system | inflammatory biomarker measurement	1	CHEMBL1200600
NR3C1	ENSG00000113580	Glucocorticoid receptor	CHEMBL1200600	Glucocorticoid receptor agonist	POSITIVE MODULATOR	FLUOROMETHOLONE	1972	3	EFO_1000906	dry eye syndrome	D015352	Dry Eye Syndromes	60523	EFO_0003966	eye disease	1	CHEMBL1200600
NR3C1	ENSG00000113580	Glucocorticoid receptor	CHEMBL1200600	Glucocorticoid receptor agonist	POSITIVE MODULATOR	FLUOROMETHOLONE	1972	4	EFO_0009552	hemorrhoid	D006484	Hemorrhoids	119127	EFO_0000405	digestive system disease	1	CHEMBL1200600
NR3C1	ENSG00000113580	Glucocorticoid receptor	CHEMBL1200600	Glucocorticoid receptor agonist	POSITIVE MODULATOR	FLUOROMETHOLONE	1972	2	HP_0007957	Corneal opacity	D003318	Corneal Opacity	119128	EFO_0003966	eye disease	1	CHEMBL1200600
NR3C1	ENSG00000113580	Glucocorticoid receptor	CHEMBL1200600	Glucocorticoid receptor agonist	POSITIVE MODULATOR	FLUOROMETHOLONE	1972	4	MP_0001845	inflammation	D007249	Inflammation	119129	HP_0002715	abnormality of the immune system	1	CHEMBL1200600
NR3C1	ENSG00000113580	Glucocorticoid receptor	CHEMBL1200617	Glucocorticoid receptor agonist	POSITIVE MODULATOR	RIMEXOLONE	1994	4	EFO_0005752	eye inflammation	D005128	Eye Diseases	24849	EFO_0000540 | HP_0002715 | EFO_0004872	immune system disease | abnormality of the immune system | inflammatory biomarker measurement	1	CHEMBL1200617
NR3C1	ENSG00000113580	Glucocorticoid receptor	CHEMBL1200617	Glucocorticoid receptor agonist	POSITIVE MODULATOR	RIMEXOLONE	1994	3	EFO_1000906	dry eye syndrome	D015352	Dry Eye Syndromes	61549	EFO_0003966	eye disease	1	CHEMBL1200617
NR3C1	ENSG00000113580	Glucocorticoid receptor	CHEMBL1200635	Glucocorticoid receptor agonist	POSITIVE MODULATOR	HYDROCORTAMATE HYDROCHLORIDE	1956									1	CHEMBL1201263
NR3C1	ENSG00000113580	Glucocorticoid receptor	CHEMBL1200732	Glucocorticoid receptor agonist	POSITIVE MODULATOR	AMCINONIDE	1979									1	CHEMBL1200732
NR3C1	ENSG00000113580	Glucocorticoid receptor	CHEMBL1200762	Glucocorticoid receptor agonist	POSITIVE MODULATOR	BETAMETHASONE SODIUM PHOSPHATE	1965	3	EFO_1001434	Tendinopathy	D052256	Tendinopathy	52055	EFO_1001986 | HP_0000924	connective tissue disease | abnormality of the skeletal system	1	CHEMBL1201207
NR3C1	ENSG00000113580	Glucocorticoid receptor	CHEMBL1200762	Glucocorticoid receptor agonist	POSITIVE MODULATOR	BETAMETHASONE SODIUM PHOSPHATE	1965	4	EFO_0000729	ulcerative colitis	D003093	Colitis, Ulcerative	110002	EFO_1001986 | EFO_0000405 | EFO_0004872 | EFO_0000540 | HP_0002715	connective tissue disease | digestive system disease | inflammatory biomarker measurement | immune system disease | abnormality of the immune system	1	CHEMBL1201207
NR3C1	ENSG00000113580	Glucocorticoid receptor	CHEMBL1200762	Glucocorticoid receptor agonist	POSITIVE MODULATOR	BETAMETHASONE SODIUM PHOSPHATE	1965	3	EFO_1001097	periarthritis	D010489	Periarthritis	120672	HP_0000924 | HP_0003011 | EFO_1001986	abnormality of the skeletal system | abnormality of the musculature | connective tissue disease	1	CHEMBL1201207
NR3C1	ENSG00000113580	Glucocorticoid receptor	CHEMBL1200762	Glucocorticoid receptor agonist	POSITIVE MODULATOR	BETAMETHASONE SODIUM PHOSPHATE	1965	0.5	HP_0003419	Low back pain	D017116	Low Back Pain	120673	EFO_0003765 | HP_0000924	general symptoms and signs | abnormality of the skeletal system	1	CHEMBL1201207
NR3C1	ENSG00000113580	Glucocorticoid receptor	CHEMBL1200762	Glucocorticoid receptor agonist	POSITIVE MODULATOR	BETAMETHASONE SODIUM PHOSPHATE	1965	2	EFO_1000906	dry eye syndrome	D015352	Dry Eye Syndromes	128219	EFO_0003966	eye disease	1	CHEMBL1201207
NR3C1	ENSG00000113580	Glucocorticoid receptor	CHEMBL1200762	Glucocorticoid receptor agonist	POSITIVE MODULATOR	BETAMETHASONE SODIUM PHOSPHATE	1965	3	MONDO_0005178	osteoarthritis	D010003	Osteoarthritis	139459	HP_0000924	abnormality of the skeletal system	1	CHEMBL1201207
NR3C1	ENSG00000113580	Glucocorticoid receptor	CHEMBL1200774	Glucocorticoid receptor agonist	POSITIVE MODULATOR	FLUPREDNISOLONE	1982									1	CHEMBL1200774
NR3C1	ENSG00000113580	Glucocorticoid receptor	CHEMBL1200845	Glucocorticoid receptor agonist	POSITIVE MODULATOR	HALCINONIDE	1974	4	EFO_0000701	skin disease	D012871	Skin Diseases	134489	EFO_0010285	integumentary system disease	1	CHEMBL1200845
NR3C1	ENSG00000113580	Glucocorticoid receptor	CHEMBL1200865	Glucocorticoid receptor agonist	POSITIVE MODULATOR	LOTEPREDNOL ETABONATE	1998	4	EFO_0005752	eye inflammation	D005128	Eye Diseases	27782	EFO_0000540 | HP_0002715 | EFO_0004872	immune system disease | abnormality of the immune system | inflammatory biomarker measurement	1	CHEMBL1200865
NR3C1	ENSG00000113580	Glucocorticoid receptor	CHEMBL1200865	Glucocorticoid receptor agonist	POSITIVE MODULATOR	LOTEPREDNOL ETABONATE	1998	4	EFO_1000906	dry eye syndrome	D015352	Dry Eye Syndromes	39905	EFO_0003966	eye disease	1	CHEMBL1200865
NR3C1	ENSG00000113580	Glucocorticoid receptor	CHEMBL1200865	Glucocorticoid receptor agonist	POSITIVE MODULATOR	LOTEPREDNOL ETABONATE	1998	4	EFO_0007141	allergic conjunctivitis	D003233	Conjunctivitis, Allergic	45258	EFO_0000540 | EFO_0003966	immune system disease | eye disease	1	CHEMBL1200865
NR3C1	ENSG00000113580	Glucocorticoid receptor	CHEMBL1200865	Glucocorticoid receptor agonist	POSITIVE MODULATOR	LOTEPREDNOL ETABONATE	1998	4	MP_0001845	inflammation	D007249	Inflammation	51785	HP_0002715	abnormality of the immune system	1	CHEMBL1200865
NR3C1	ENSG00000113580	Glucocorticoid receptor	CHEMBL1200865	Glucocorticoid receptor agonist	POSITIVE MODULATOR	LOTEPREDNOL ETABONATE	1998	2	EFO_0009536	blepharitis	D001762	Blepharitis	109178	EFO_0003966	eye disease	1	CHEMBL1200865
NR3C1	ENSG00000113580	Glucocorticoid receptor	CHEMBL1200865	Glucocorticoid receptor agonist	POSITIVE MODULATOR	LOTEPREDNOL ETABONATE	1998	1	HP_0200026	Ocular pain	D058447	Eye Pain	119232	EFO_0003765 | EFO_0003966	general symptoms and signs | eye disease	1	CHEMBL1200865
NR3C1	ENSG00000113580	Glucocorticoid receptor	CHEMBL1200865	Glucocorticoid receptor agonist	POSITIVE MODULATOR	LOTEPREDNOL ETABONATE	1998	4	EFO_1000811	anterior uveitis	D014606	Uveitis, Anterior	134569	EFO_0003966	eye disease	1	CHEMBL1200865
NR3C1	ENSG00000113580	Glucocorticoid receptor	CHEMBL1200865	Glucocorticoid receptor agonist	POSITIVE MODULATOR	LOTEPREDNOL ETABONATE	1998	3	MONDO_0005129	cataract	D002386	Cataract	138521	EFO_0003966	eye disease	1	CHEMBL1200865
NR3C1	ENSG00000113580	Glucocorticoid receptor	CHEMBL1200877	Glucocorticoid receptor agonist	POSITIVE MODULATOR	FLUMETHASONE PIVALATE	1982									1	CHEMBL1200877
NR3C1	ENSG00000113580	Glucocorticoid receptor	CHEMBL1200878	Glucocorticoid receptor agonist	POSITIVE MODULATOR	TRIAMCINOLONE HEXACETONIDE	1969	2	EFO_0003843	pain	D010146	Pain	24976	EFO_0003765	general symptoms and signs	1	CHEMBL1200878
NR3C1	ENSG00000113580	Glucocorticoid receptor	CHEMBL1200878	Glucocorticoid receptor agonist	POSITIVE MODULATOR	TRIAMCINOLONE HEXACETONIDE	1969	2	EFO_0000685	rheumatoid arthritis	D001172	Arthritis, Rheumatoid	27973	EFO_1001986 | HP_0000924 | EFO_0004872 | EFO_0000540 | HP_0002715	connective tissue disease | abnormality of the skeletal system | inflammatory biomarker measurement | immune system disease | abnormality of the immune system	1	CHEMBL1200878
NR3C1	ENSG00000113580	Glucocorticoid receptor	CHEMBL1200878	Glucocorticoid receptor agonist	POSITIVE MODULATOR	TRIAMCINOLONE HEXACETONIDE	1969	2	EFO_1000999	joint disease	D007592	Joint Diseases	139829	EFO_1001986 | HP_0000924	connective tissue disease | abnormality of the skeletal system	1	CHEMBL1200878
NR3C1	ENSG00000113580	Glucocorticoid receptor	CHEMBL1200878	Glucocorticoid receptor agonist	POSITIVE MODULATOR	TRIAMCINOLONE HEXACETONIDE	1969	4	MONDO_0005178	osteoarthritis	D010003	Osteoarthritis	139830	HP_0000924	abnormality of the skeletal system	1	CHEMBL1200878
NR3C1	ENSG00000113580	Glucocorticoid receptor	CHEMBL1200878	Glucocorticoid receptor agonist	POSITIVE MODULATOR	TRIAMCINOLONE HEXACETONIDE	1969	3	EFO_0004616	osteoarthritis, knee	D020370	Osteoarthritis, Knee	145710	HP_0000924 | HP_0003011 | EFO_1001986	abnormality of the skeletal system | abnormality of the musculature | connective tissue disease	1	CHEMBL1200878
NR3C1	ENSG00000113580	Glucocorticoid receptor	CHEMBL1200908	Glucocorticoid receptor agonist	POSITIVE MODULATOR	HALOBETASOL PROPIONATE	1990	4	EFO_0000676	psoriasis	D011565	Psoriasis	24479	EFO_0010285 | EFO_0000540 | HP_0002715 | EFO_0004872 | EFO_1001986	integumentary system disease | immune system disease | abnormality of the immune system | inflammatory biomarker measurement | connective tissue disease	1	CHEMBL1200908
NR3C1	ENSG00000113580	Glucocorticoid receptor	CHEMBL1200908	Glucocorticoid receptor agonist	POSITIVE MODULATOR	HALOBETASOL PROPIONATE	1990	2	EFO_0000274	atopic eczema	D003876	Dermatitis, Atopic	60121	EFO_0000540 | HP_0001197 | EFO_0010285	immune system disease | abnormality of prenatal development or birth | integumentary system disease	1	CHEMBL1200908
NR3C1	ENSG00000113580	Glucocorticoid receptor	CHEMBL1200908	Glucocorticoid receptor agonist	POSITIVE MODULATOR	HALOBETASOL PROPIONATE	1990	4	EFO_0000701	skin disease	D012871	Skin Diseases	134479	EFO_0010285	integumentary system disease	1	CHEMBL1200908
NR3C1	ENSG00000113580	Glucocorticoid receptor	CHEMBL1200908	Glucocorticoid receptor agonist	POSITIVE MODULATOR	HALOBETASOL PROPIONATE	1990	4	EFO_1001494	psoriasis vulgaris	D011565	Psoriasis	134480	EFO_0000540 | HP_0001197 | EFO_0010285	immune system disease | abnormality of prenatal development or birth | integumentary system disease	1	CHEMBL1200908
NR3C1	ENSG00000113580	Glucocorticoid receptor	CHEMBL1200909	Glucocorticoid receptor agonist	POSITIVE MODULATOR	PREDNISOLONE TEBUTATE	1956									1	CHEMBL1200909
NR3C1	ENSG00000113580	Glucocorticoid receptor	CHEMBL1200953	Glucocorticoid receptor agonist	POSITIVE MODULATOR	HYDROCORTISONE PROBUTATE	1997	4	EFO_0000701	skin disease	D012871	Skin Diseases	134401	EFO_0010285	integumentary system disease	1	CHEMBL1200953
NR3C1	ENSG00000113580	Glucocorticoid receptor	CHEMBL1200968	Glucocorticoid receptor agonist	POSITIVE MODULATOR	HYDROCORTISONE SODIUM PHOSPHATE	1960									1	CHEMBL1641
NR3C1	ENSG00000113580	Glucocorticoid receptor	CHEMBL1200975	Glucocorticoid receptor agonist	POSITIVE MODULATOR	CLOCORTOLONE PIVALATE	1977									1	CHEMBL1200975
NR3C1	ENSG00000113580	Glucocorticoid receptor	CHEMBL1200989	Glucocorticoid receptor agonist	POSITIVE MODULATOR	ALCLOMETASONE DIPROPIONATE	1982	4	EFO_0005752	eye inflammation	D005128	Eye Diseases	25756	EFO_0000540 | HP_0002715 | EFO_0004872	immune system disease | abnormality of the immune system | inflammatory biomarker measurement	1	CHEMBL1200989
NR3C1	ENSG00000113580	Glucocorticoid receptor	CHEMBL1200989	Glucocorticoid receptor agonist	POSITIVE MODULATOR	ALCLOMETASONE DIPROPIONATE	1982	2	EFO_0003060	non-small cell lung carcinoma	D002289	Carcinoma, Non-Small-Cell Lung	58572	EFO_0000616 | EFO_0000684	neoplasm | respiratory system disease	1	CHEMBL1200989
NR3C1	ENSG00000113580	Glucocorticoid receptor	CHEMBL1200989	Glucocorticoid receptor agonist	POSITIVE MODULATOR	ALCLOMETASONE DIPROPIONATE	1982	4	EFO_0000701	skin disease	D012871	Skin Diseases	134102	EFO_0010285	integumentary system disease	1	CHEMBL1200989
NR3C1	ENSG00000113580	Glucocorticoid receptor	CHEMBL1201012	Glucocorticoid receptor agonist	POSITIVE MODULATOR	FLURANDRENOLIDE	1965	3	EFO_0003884	chronic kidney disease	D051436	Renal Insufficiency, Chronic	62643	HP_0000079	abnormality of the urinary system	1	CHEMBL1201012
NR3C1	ENSG00000113580	Glucocorticoid receptor	CHEMBL1201012	Glucocorticoid receptor agonist	POSITIVE MODULATOR	FLURANDRENOLIDE	1965	4	EFO_0000701	skin disease	D012871	Skin Diseases	135067	EFO_0010285	integumentary system disease	1	CHEMBL1201012
NR3C1	ENSG00000113580	Glucocorticoid receptor	CHEMBL1201014	Glucocorticoid receptor agonist	POSITIVE MODULATOR	PREDNISOLONE SODIUM PHOSPHATE	1973	4	EFO_0000768	idiopathic pulmonary fibrosis	D054990	Idiopathic Pulmonary Fibrosis	41766	EFO_0000684 | EFO_0000616	respiratory system disease | neoplasm	1	CHEMBL1201231
NR3C1	ENSG00000113580	Glucocorticoid receptor	CHEMBL1201014	Glucocorticoid receptor agonist	POSITIVE MODULATOR	PREDNISOLONE SODIUM PHOSPHATE	1973	4	EFO_0000341	chronic obstructive pulmonary disease	D029424	Pulmonary Disease, Chronic Obstructive	41992	EFO_0000684	respiratory system disease	1	CHEMBL1201231
NR3C1	ENSG00000113580	Glucocorticoid receptor	CHEMBL1201014	Glucocorticoid receptor agonist	POSITIVE MODULATOR	PREDNISOLONE SODIUM PHOSPHATE	1973	2	EFO_0003929	relapsing-remitting multiple sclerosis	D020529	Multiple Sclerosis, Relapsing-Remitting	48308	EFO_0000540 | EFO_0000618	immune system disease | nervous system disease	1	CHEMBL1201231
NR3C1	ENSG00000113580	Glucocorticoid receptor	CHEMBL1201014	Glucocorticoid receptor agonist	POSITIVE MODULATOR	PREDNISOLONE SODIUM PHOSPHATE	1973	4	EFO_0007141	allergic conjunctivitis	D003233	Conjunctivitis, Allergic	73128	EFO_0000540 | EFO_0003966	immune system disease | eye disease	1	CHEMBL1201231
NR3C1	ENSG00000113580	Glucocorticoid receptor	CHEMBL1201014	Glucocorticoid receptor agonist	POSITIVE MODULATOR	PREDNISOLONE SODIUM PHOSPHATE	1973	2	EFO_0007126	Acanthamoeba keratitis	D015823	Acanthamoeba Keratitis	109470	EFO_0003966 | EFO_0005741	eye disease | infectious disease	1	CHEMBL1201231
NR3C1	ENSG00000113580	Glucocorticoid receptor	CHEMBL1201014	Glucocorticoid receptor agonist	POSITIVE MODULATOR	PREDNISOLONE SODIUM PHOSPHATE	1973	0.5	EFO_0007415	otitis media with effusion	D010034	Otitis Media with Effusion	109471	MONDO_0021205 | EFO_0000618	disorder of ear | nervous system disease	1	CHEMBL1201231
NR3C1	ENSG00000113580	Glucocorticoid receptor	CHEMBL1201014	Glucocorticoid receptor agonist	POSITIVE MODULATOR	PREDNISOLONE SODIUM PHOSPHATE	1973	4	MP_0001845	inflammation	D007249	Inflammation	119694	HP_0002715	abnormality of the immune system	1	CHEMBL1201231
NR3C1	ENSG00000113580	Glucocorticoid receptor	CHEMBL1201014	Glucocorticoid receptor agonist	POSITIVE MODULATOR	PREDNISOLONE SODIUM PHOSPHATE	1973	4	EFO_0000565	leukemia	D007938	Leukemia	134832	HP_0000924 | HP_0003011 | EFO_0000540 | EFO_0000616 | HP_0001871	abnormality of the skeletal system | abnormality of the musculature | immune system disease | neoplasm | abnormality of blood and blood-forming tissues	1	CHEMBL1201231
NR3C1	ENSG00000113580	Glucocorticoid receptor	CHEMBL1201014	Glucocorticoid receptor agonist	POSITIVE MODULATOR	PREDNISOLONE SODIUM PHOSPHATE	1973	4	EFO_0004255	nephrotic syndrome	D009404	Nephrotic Syndrome	134834	HP_0000079	abnormality of the urinary system	1	CHEMBL1201231
NR3C1	ENSG00000113580	Glucocorticoid receptor	CHEMBL1201014	Glucocorticoid receptor agonist	POSITIVE MODULATOR	PREDNISOLONE SODIUM PHOSPHATE	1973	4	EFO_0005854	allergic rhinitis	D065631	Rhinitis, Allergic	134835	EFO_0000684 | EFO_0000540	respiratory system disease | immune system disease	1	CHEMBL1201231
NR3C1	ENSG00000113580	Glucocorticoid receptor	CHEMBL1201014	Glucocorticoid receptor agonist	POSITIVE MODULATOR	PREDNISOLONE SODIUM PHOSPHATE	1973	4	EFO_0009448	pulmonary fibrosis	D011658	Pulmonary Fibrosis	134836	EFO_0000684 | EFO_0000616	respiratory system disease | neoplasm	1	CHEMBL1201231
NR3C1	ENSG00000113580	Glucocorticoid receptor	CHEMBL1201014	Glucocorticoid receptor agonist	POSITIVE MODULATOR	PREDNISOLONE SODIUM PHOSPHATE	1973	4	EFO_1001226	uremia	D014511	Uremia	134837	HP_0000079	abnormality of the urinary system	1	CHEMBL1201231
NR3C1	ENSG00000113580	Glucocorticoid receptor	CHEMBL1201014	Glucocorticoid receptor agonist	POSITIVE MODULATOR	PREDNISOLONE SODIUM PHOSPHATE	1973	4	EFO_1001231	uveitis	D014605	Uveitis	134838	EFO_0003966 | EFO_0005741 | EFO_0000540 | HP_0002715	eye disease | infectious disease | immune system disease | abnormality of the immune system	1	CHEMBL1201231
NR3C1	ENSG00000113580	Glucocorticoid receptor	CHEMBL1201014	Glucocorticoid receptor agonist	POSITIVE MODULATOR	PREDNISOLONE SODIUM PHOSPHATE	1973	4	MONDO_0002280	anemia	D000740	Anemia	134839	HP_0001871 | EFO_0004503 | EFO_0000540 | HP_0002715 | EFO_0000405 | EFO_1001986	abnormality of blood and blood-forming tissues | hematological measurement | immune system disease | abnormality of the immune system | digestive system disease | connective tissue disease	1	CHEMBL1201231
NR3C1	ENSG00000113580	Glucocorticoid receptor	CHEMBL1201014	Glucocorticoid receptor agonist	POSITIVE MODULATOR	PREDNISOLONE SODIUM PHOSPHATE	1973	4	HP_0000559	Corneal scarring	D065306	Corneal Injuries	138850			1	CHEMBL1201231
NR3C1	ENSG00000113580	Glucocorticoid receptor	CHEMBL1201014	Glucocorticoid receptor agonist	POSITIVE MODULATOR	PREDNISOLONE SODIUM PHOSPHATE	1973	4	MONDO_0004979	asthma	D001249	Asthma	138851	EFO_0000684 | EFO_0000540 | HP_0002715	respiratory system disease | immune system disease | abnormality of the immune system	1	CHEMBL1201231
NR3C1	ENSG00000113580	Glucocorticoid receptor	CHEMBL1201014	Glucocorticoid receptor agonist	POSITIVE MODULATOR	PREDNISOLONE SODIUM PHOSPHATE	1973	4	MONDO_0005301	multiple sclerosis	D009103	Multiple Sclerosis	138852	EFO_0000677 | EFO_0000618 | HP_0000707 | EFO_0000540 | HP_0002715 | EFO_0004872	mental or behavioural disorder | nervous system disease | abnormality of the nervous system | immune system disease | abnormality of the immune system | inflammatory biomarker measurement	1	CHEMBL1201231
NR3C1	ENSG00000113580	Glucocorticoid receptor	CHEMBL1201064	Glucocorticoid receptor agonist	POSITIVE MODULATOR	FLUOROMETHOLONE ACETATE	1986									1	CHEMBL1201064
NR3C1	ENSG00000113580	Glucocorticoid receptor	CHEMBL1201081	Glucocorticoid receptor agonist	POSITIVE MODULATOR	METHYLPREDNISOLONE SODIUM SUCCINATE	1959	3	EFO_0003840	chronic progressive multiple sclerosis	D020528	Multiple Sclerosis, Chronic Progressive	26716	EFO_0000540 | EFO_0000618	immune system disease | nervous system disease	1	CHEMBL1201265
NR3C1	ENSG00000113580	Glucocorticoid receptor	CHEMBL1201081	Glucocorticoid receptor agonist	POSITIVE MODULATOR	METHYLPREDNISOLONE SODIUM SUCCINATE	1959	3	EFO_0001063	deafness	D003638	Deafness	26717	MONDO_0021205 | EFO_0000618	disorder of ear | nervous system disease	1	CHEMBL1201265
NR3C1	ENSG00000113580	Glucocorticoid receptor	CHEMBL1201081	Glucocorticoid receptor agonist	POSITIVE MODULATOR	METHYLPREDNISOLONE SODIUM SUCCINATE	1959	3	EFO_0004599	acute graft vs. host disease	D006086	Graft vs Host Disease	27816	EFO_0000616 | HP_0001871 | EFO_0000540 | HP_0002715 | EFO_0004503	neoplasm | abnormality of blood and blood-forming tissues | immune system disease | abnormality of the immune system | hematological measurement	1	CHEMBL1201265
NR3C1	ENSG00000113580	Glucocorticoid receptor	CHEMBL1201081	Glucocorticoid receptor agonist	POSITIVE MODULATOR	METHYLPREDNISOLONE SODIUM SUCCINATE	1959	3	EFO_0004194	IGA glomerulonephritis	D005922	Glomerulonephritis, IGA	51700	HP_0001197 | HP_0000079	abnormality of prenatal development or birth | abnormality of the urinary system	1	CHEMBL1201265
NR3C1	ENSG00000113580	Glucocorticoid receptor	CHEMBL1201081	Glucocorticoid receptor agonist	POSITIVE MODULATOR	METHYLPREDNISOLONE SODIUM SUCCINATE	1959	2	EFO_0000095	chronic lymphocytic leukemia	D015451	Leukemia, Lymphocytic, Chronic, B-Cell	61174	HP_0001871 | EFO_0004503	abnormality of blood and blood-forming tissues | hematological measurement	1	CHEMBL1201265
NR3C1	ENSG00000113580	Glucocorticoid receptor	CHEMBL1201081	Glucocorticoid receptor agonist	POSITIVE MODULATOR	METHYLPREDNISOLONE SODIUM SUCCINATE	1959	1	EFO_0000198	myelodysplastic syndrome	D009190	Myelodysplastic Syndromes	61175	EFO_0000616 | HP_0001871 | HP_0000924 | HP_0001197 | EFO_0004503 | EFO_0005741 | EFO_0000540 | HP_0002715 | EFO_0000677 | EFO_0000618 | HP_0000707	neoplasm | abnormality of blood and blood-forming tissues | abnormality of the skeletal system | abnormality of prenatal development or birth | hematological measurement | infectious disease | immune system disease | abnormality of the immune system | mental or behavioural disorder | nervous system disease | abnormality of the nervous system	1	CHEMBL1201265
NR3C1	ENSG00000113580	Glucocorticoid receptor	CHEMBL1201081	Glucocorticoid receptor agonist	POSITIVE MODULATOR	METHYLPREDNISOLONE SODIUM SUCCINATE	1959	3	EFO_0000222	acute myeloid leukemia	D015470	Leukemia, Myeloid, Acute	61176	HP_0001871 | EFO_0000616 | EFO_0004503	abnormality of blood and blood-forming tissues | neoplasm | hematological measurement	1	CHEMBL1201265
NR3C1	ENSG00000113580	Glucocorticoid receptor	CHEMBL1201081	Glucocorticoid receptor agonist	POSITIVE MODULATOR	METHYLPREDNISOLONE SODIUM SUCCINATE	1959	4	EFO_0000565	leukemia	D007938	Leukemia	61177	HP_0000924 | HP_0003011 | EFO_0000540 | EFO_0000616 | HP_0001871	abnormality of the skeletal system | abnormality of the musculature | immune system disease | neoplasm | abnormality of blood and blood-forming tissues	1	CHEMBL1201265
NR3C1	ENSG00000113580	Glucocorticoid receptor	CHEMBL1201081	Glucocorticoid receptor agonist	POSITIVE MODULATOR	METHYLPREDNISOLONE SODIUM SUCCINATE	1959	2	EFO_0001378	multiple myeloma	D009101	Multiple Myeloma	61178	HP_0001871 | EFO_0004503 | EFO_0004872 | EFO_0000540 | HP_0002715 | EFO_0000616	abnormality of blood and blood-forming tissues | hematological measurement | inflammatory biomarker measurement | immune system disease | abnormality of the immune system | neoplasm	1	CHEMBL1201265
NR3C1	ENSG00000113580	Glucocorticoid receptor	CHEMBL1201081	Glucocorticoid receptor agonist	POSITIVE MODULATOR	METHYLPREDNISOLONE SODIUM SUCCINATE	1959	2	EFO_0005952	non-Hodgkins lymphoma	D008228	Lymphoma, Non-Hodgkin	61179	EFO_0000616 | HP_0001871 | EFO_0004503	neoplasm | abnormality of blood and blood-forming tissues | hematological measurement	1	CHEMBL1201265
NR3C1	ENSG00000113580	Glucocorticoid receptor	CHEMBL1201081	Glucocorticoid receptor agonist	POSITIVE MODULATOR	METHYLPREDNISOLONE SODIUM SUCCINATE	1959	2	EFO_0007359	mast-cell leukemia	D007946	Leukemia, Mast-Cell	61180	HP_0000924 | HP_0003011 | EFO_0000616 | EFO_0000540 | HP_0001197 | HP_0001871	abnormality of the skeletal system | abnormality of the musculature | neoplasm | immune system disease | abnormality of prenatal development or birth | abnormality of blood and blood-forming tissues	1	CHEMBL1201265
NR3C1	ENSG00000113580	Glucocorticoid receptor	CHEMBL1201081	Glucocorticoid receptor agonist	POSITIVE MODULATOR	METHYLPREDNISOLONE SODIUM SUCCINATE	1959	3	EFO_0007537	vestibular neuronitis	D020338	Vestibular Neuronitis	61181	EFO_0000618	nervous system disease	1	CHEMBL1201265
NR3C1	ENSG00000113580	Glucocorticoid receptor	CHEMBL1201081	Glucocorticoid receptor agonist	POSITIVE MODULATOR	METHYLPREDNISOLONE SODIUM SUCCINATE	1959	4	EFO_0000685	rheumatoid arthritis	D001172	Arthritis, Rheumatoid	73121	EFO_1001986 | HP_0000924 | EFO_0004872 | EFO_0000540 | HP_0002715	connective tissue disease | abnormality of the skeletal system | inflammatory biomarker measurement | immune system disease | abnormality of the immune system	1	CHEMBL1201265
NR3C1	ENSG00000113580	Glucocorticoid receptor	CHEMBL1201081	Glucocorticoid receptor agonist	POSITIVE MODULATOR	METHYLPREDNISOLONE SODIUM SUCCINATE	1959	2	EFO_0000220	acute lymphoblastic leukemia	D054198	Precursor Cell Lymphoblastic Leukemia-Lymphoma	109322	HP_0000924 | HP_0003011 | HP_0001871 | EFO_0000616 | EFO_0000540 | HP_0001197	abnormality of the skeletal system | abnormality of the musculature | abnormality of blood and blood-forming tissues | neoplasm | immune system disease | abnormality of prenatal development or birth	1	CHEMBL1201265
NR3C1	ENSG00000113580	Glucocorticoid receptor	CHEMBL1201081	Glucocorticoid receptor agonist	POSITIVE MODULATOR	METHYLPREDNISOLONE SODIUM SUCCINATE	1959	3	EFO_0003106	pneumonia	D011014	Pneumonia	109323	EFO_0000684 | EFO_0000616	respiratory system disease | neoplasm	1	CHEMBL1201265
NR3C1	ENSG00000113580	Glucocorticoid receptor	CHEMBL1201081	Glucocorticoid receptor agonist	POSITIVE MODULATOR	METHYLPREDNISOLONE SODIUM SUCCINATE	1959	3	EFO_0008522	secondary progressive multiple sclerosis	D020528	Multiple Sclerosis, Chronic Progressive	109324	EFO_0000540 | EFO_0000618	immune system disease | nervous system disease	1	CHEMBL1201265
NR3C1	ENSG00000113580	Glucocorticoid receptor	CHEMBL1201081	Glucocorticoid receptor agonist	POSITIVE MODULATOR	METHYLPREDNISOLONE SODIUM SUCCINATE	1959	2	EFO_1001272	bacterial pneumonia	D018410	Pneumonia, Bacterial	109325	EFO_0005741 | EFO_0000684	infectious disease | respiratory system disease	1	CHEMBL1201265
NR3C1	ENSG00000113580	Glucocorticoid receptor	CHEMBL1201081	Glucocorticoid receptor agonist	POSITIVE MODULATOR	METHYLPREDNISOLONE SODIUM SUCCINATE	1959	1	EFO_0000474	epilepsy	D004827	Epilepsy	119465	EFO_0000677 | EFO_0000618 | HP_0000707	mental or behavioural disorder | nervous system disease | abnormality of the nervous system	1	CHEMBL1201265
NR3C1	ENSG00000113580	Glucocorticoid receptor	CHEMBL1201081	Glucocorticoid receptor agonist	POSITIVE MODULATOR	METHYLPREDNISOLONE SODIUM SUCCINATE	1959	1	EFO_0000540	immune system disease	D007154	Immune System Diseases	119466	EFO_0000540 | HP_0002715 | EFO_0004872	immune system disease | abnormality of the immune system | inflammatory biomarker measurement	1	CHEMBL1201265
NR3C1	ENSG00000113580	Glucocorticoid receptor	CHEMBL1201081	Glucocorticoid receptor agonist	POSITIVE MODULATOR	METHYLPREDNISOLONE SODIUM SUCCINATE	1959	3	EFO_0000694	severe acute respiratory syndrome	D045169	Severe Acute Respiratory Syndrome	119467	EFO_0005741 | EFO_0000684	infectious disease | respiratory system disease	1	CHEMBL1201265
NR3C1	ENSG00000113580	Glucocorticoid receptor	CHEMBL1201081	Glucocorticoid receptor agonist	POSITIVE MODULATOR	METHYLPREDNISOLONE SODIUM SUCCINATE	1959	3	EFO_0003843	pain	D010146	Pain	119469	EFO_0003765	general symptoms and signs	1	CHEMBL1201265
NR3C1	ENSG00000113580	Glucocorticoid receptor	CHEMBL1201081	Glucocorticoid receptor agonist	POSITIVE MODULATOR	METHYLPREDNISOLONE SODIUM SUCCINATE	1959	3	MONDO_0002462	glomerulonephritis	D005921	Glomerulonephritis	119470	HP_0000079	abnormality of the urinary system	1	CHEMBL1201265
NR3C1	ENSG00000113580	Glucocorticoid receptor	CHEMBL1201081	Glucocorticoid receptor agonist	POSITIVE MODULATOR	METHYLPREDNISOLONE SODIUM SUCCINATE	1959	3	MONDO_0013730	graft versus host disease	D006086	Graft vs Host Disease	119471	EFO_0000540	immune system disease	1	CHEMBL1201265
NR3C1	ENSG00000113580	Glucocorticoid receptor	CHEMBL1201081	Glucocorticoid receptor agonist	POSITIVE MODULATOR	METHYLPREDNISOLONE SODIUM SUCCINATE	1959	2	EFO_0004228	drug-induced liver injury	D056486	Chemical and Drug Induced Liver Injury	127822	EFO_0000589	metabolic disease	1	CHEMBL1201265
NR3C1	ENSG00000113580	Glucocorticoid receptor	CHEMBL1201081	Glucocorticoid receptor agonist	POSITIVE MODULATOR	METHYLPREDNISOLONE SODIUM SUCCINATE	1959	3	MONDO_0100096	COVID-19	D045169	Severe Acute Respiratory Syndrome	127823	EFO_0005741	infectious disease	1	CHEMBL1201265
NR3C1	ENSG00000113580	Glucocorticoid receptor	CHEMBL1201081	Glucocorticoid receptor agonist	POSITIVE MODULATOR	METHYLPREDNISOLONE SODIUM SUCCINATE	1959	4	EFO_0000574	lymphoma	D008223	Lymphoma	134687	EFO_0000616 | HP_0001197 | HP_0001871	neoplasm | abnormality of prenatal development or birth | abnormality of blood and blood-forming tissues	1	CHEMBL1201265
NR3C1	ENSG00000113580	Glucocorticoid receptor	CHEMBL1201081	Glucocorticoid receptor agonist	POSITIVE MODULATOR	METHYLPREDNISOLONE SODIUM SUCCINATE	1959	4	EFO_1001222	type III hypersensitivity reaction disease	D012713	Serum Sickness	134693	EFO_0000540	immune system disease	1	CHEMBL1201265
NR3C1	ENSG00000113580	Glucocorticoid receptor	CHEMBL1201081	Glucocorticoid receptor agonist	POSITIVE MODULATOR	METHYLPREDNISOLONE SODIUM SUCCINATE	1959	4	MONDO_0002280	anemia	D000740	Anemia	134694	HP_0001871 | EFO_0004503 | EFO_0000540 | HP_0002715 | EFO_0000405 | EFO_1001986	abnormality of blood and blood-forming tissues | hematological measurement | immune system disease | abnormality of the immune system | digestive system disease | connective tissue disease	1	CHEMBL1201265
NR3C1	ENSG00000113580	Glucocorticoid receptor	CHEMBL1201081	Glucocorticoid receptor agonist	POSITIVE MODULATOR	METHYLPREDNISOLONE SODIUM SUCCINATE	1959	4	MONDO_0002406	dermatitis	D003872	Dermatitis	134695	EFO_0010285	integumentary system disease	1	CHEMBL1201265
NR3C1	ENSG00000113580	Glucocorticoid receptor	CHEMBL1201081	Glucocorticoid receptor agonist	POSITIVE MODULATOR	METHYLPREDNISOLONE SODIUM SUCCINATE	1959	3	EFO_0007332	Japanese encephalitis	D004672	Encephalitis, Japanese	138694	EFO_0005741 | EFO_0000618	infectious disease | nervous system disease	1	CHEMBL1201265
NR3C1	ENSG00000113580	Glucocorticoid receptor	CHEMBL1201081	Glucocorticoid receptor agonist	POSITIVE MODULATOR	METHYLPREDNISOLONE SODIUM SUCCINATE	1959	4	MONDO_0004979	asthma	D001249	Asthma	138695	EFO_0000684 | EFO_0000540 | HP_0002715	respiratory system disease | immune system disease | abnormality of the immune system	1	CHEMBL1201265
NR3C1	ENSG00000113580	Glucocorticoid receptor	CHEMBL1201081	Glucocorticoid receptor agonist	POSITIVE MODULATOR	METHYLPREDNISOLONE SODIUM SUCCINATE	1959	4	MONDO_0005301	multiple sclerosis	D009103	Multiple Sclerosis	138697	EFO_0000677 | EFO_0000618 | HP_0000707 | EFO_0000540 | HP_0002715 | EFO_0004872	mental or behavioural disorder | nervous system disease | abnormality of the nervous system | immune system disease | abnormality of the immune system | inflammatory biomarker measurement	1	CHEMBL1201265
NR3C1	ENSG00000113580	Glucocorticoid receptor	CHEMBL1201081	Glucocorticoid receptor agonist	POSITIVE MODULATOR	METHYLPREDNISOLONE SODIUM SUCCINATE	1959	3	EFO_0000768	idiopathic pulmonary fibrosis	D054990	Idiopathic Pulmonary Fibrosis	145140	EFO_0000684 | EFO_0000616	respiratory system disease | neoplasm	1	CHEMBL1201265
NR3C1	ENSG00000113580	Glucocorticoid receptor	CHEMBL1201081	Glucocorticoid receptor agonist	POSITIVE MODULATOR	METHYLPREDNISOLONE SODIUM SUCCINATE	1959	0.5	MONDO_0007915	systemic lupus erythematosus	D008180	Lupus Erythematosus, Systemic	145141	HP_0000079 | EFO_0000540 | HP_0002715 | HP_0000924	abnormality of the urinary system | immune system disease | abnormality of the immune system | abnormality of the skeletal system	1	CHEMBL1201265
NR3C1	ENSG00000113580	Glucocorticoid receptor	CHEMBL1201109	Glucocorticoid receptor agonist	POSITIVE MODULATOR	DESONIDE	1972	4	EFO_0005752	eye inflammation	D005128	Eye Diseases	24312	EFO_0000540 | HP_0002715 | EFO_0004872	immune system disease | abnormality of the immune system | inflammatory biomarker measurement	1	CHEMBL1201109
NR3C1	ENSG00000113580	Glucocorticoid receptor	CHEMBL1201109	Glucocorticoid receptor agonist	POSITIVE MODULATOR	DESONIDE	1972	4	EFO_0000274	atopic eczema	D003876	Dermatitis, Atopic	25908	EFO_0000540 | HP_0001197 | EFO_0010285	immune system disease | abnormality of prenatal development or birth | integumentary system disease	1	CHEMBL1201109
NR3C1	ENSG00000113580	Glucocorticoid receptor	CHEMBL1201109	Glucocorticoid receptor agonist	POSITIVE MODULATOR	DESONIDE	1972	4	EFO_0000701	skin disease	D012871	Skin Diseases	135021	EFO_0010285	integumentary system disease	1	CHEMBL1201109
NR3C1	ENSG00000113580	Glucocorticoid receptor	CHEMBL1201148	Glucocorticoid receptor agonist	POSITIVE MODULATOR	MEPREDNISONE	1982	2	EFO_0000756	melanoma	D008545	Melanoma	63102	EFO_0000616 | EFO_0010285	neoplasm | integumentary system disease	1	CHEMBL1201148
NR3C1	ENSG00000113580	Glucocorticoid receptor	CHEMBL1201173	Glucocorticoid receptor agonist	POSITIVE MODULATOR	MEDRYSONE	1969	4	EFO_0005752	eye inflammation	D005128	Eye Diseases	27288	EFO_0000540 | HP_0002715 | EFO_0004872	immune system disease | abnormality of the immune system | inflammatory biomarker measurement	1	CHEMBL1201173
NR3C1	ENSG00000113580	Glucocorticoid receptor	CHEMBL1201749	Glucocorticoid receptor agonist	POSITIVE MODULATOR	DIFLUPREDNATE	2008	2	EFO_1000906	dry eye syndrome	D015352	Dry Eye Syndromes	40695	EFO_0003966	eye disease	1	CHEMBL1201749
NR3C1	ENSG00000113580	Glucocorticoid receptor	CHEMBL1201749	Glucocorticoid receptor agonist	POSITIVE MODULATOR	DIFLUPREDNATE	2008	4	EFO_1000811	anterior uveitis	D014606	Uveitis, Anterior	51630	EFO_0003966	eye disease	1	CHEMBL1201749
NR3C1	ENSG00000113580	Glucocorticoid receptor	CHEMBL1201749	Glucocorticoid receptor agonist	POSITIVE MODULATOR	DIFLUPREDNATE	2008	4	MP_0001845	inflammation	D007249	Inflammation	52205	HP_0002715	abnormality of the immune system	1	CHEMBL1201749
NR3C1	ENSG00000113580	Glucocorticoid receptor	CHEMBL1201749	Glucocorticoid receptor agonist	POSITIVE MODULATOR	DIFLUPREDNATE	2008	3	EFO_1001231	uveitis	D014605	Uveitis	63510	EFO_0003966 | EFO_0005741 | EFO_0000540 | HP_0002715	eye disease | infectious disease | immune system disease | abnormality of the immune system	1	CHEMBL1201749
NR3C1	ENSG00000113580	Glucocorticoid receptor	CHEMBL1201749	Glucocorticoid receptor agonist	POSITIVE MODULATOR	DIFLUPREDNATE	2008	3	EFO_1001082	panuveitis	D015864	Panuveitis	135239	EFO_0003966	eye disease	1	CHEMBL1201749
NR3C1	ENSG00000113580	Glucocorticoid receptor	CHEMBL1201749	Glucocorticoid receptor agonist	POSITIVE MODULATOR	DIFLUPREDNATE	2008	3	MONDO_0005129	cataract	D002386	Cataract	139530	EFO_0003966	eye disease	1	CHEMBL1201749
NR3C1	ENSG00000113580	Glucocorticoid receptor	CHEMBL1201891	Glucocorticoid receptor agonist	POSITIVE MODULATOR	DEFLAZACORT	2017	1	EFO_0001421	liver disease	D008107	Liver Diseases	55292	EFO_0000405 | EFO_0004582	digestive system disease | liver enzyme measurement	1	CHEMBL1201891
NR3C1	ENSG00000113580	Glucocorticoid receptor	CHEMBL1201891	Glucocorticoid receptor agonist	POSITIVE MODULATOR	DEFLAZACORT	2017	1	EFO_0003086	kidney disease	D007674	Kidney Diseases	118501	HP_0000079	abnormality of the urinary system	1	CHEMBL1201891
NR3C1	ENSG00000113580	Glucocorticoid receptor	CHEMBL1201891	Glucocorticoid receptor agonist	POSITIVE MODULATOR	DEFLAZACORT	2017	2	EFO_0007140	allergic bronchopulmonary aspergillosis	D001229	Aspergillosis, Allergic Bronchopulmonary	118502	EFO_0005741 | EFO_0000684 | EFO_0000540	infectious disease | respiratory system disease | immune system disease	1	CHEMBL1201891
NR3C1	ENSG00000113580	Glucocorticoid receptor	CHEMBL1201891	Glucocorticoid receptor agonist	POSITIVE MODULATOR	DEFLAZACORT	2017	4	MONDO_0010679	Duchenne muscular dystrophy	D020388	Muscular Dystrophy, Duchenne	138049	HP_0000924 | HP_0003011 | EFO_0003966 | EFO_0000618 | EFO_0000319 | HP_0001197	abnormality of the skeletal system | abnormality of the musculature | eye disease | nervous system disease | cardiovascular disease | abnormality of prenatal development or birth	1	CHEMBL1201891
NR3C1	ENSG00000113580	Glucocorticoid receptor	CHEMBL1201891	Glucocorticoid receptor agonist	POSITIVE MODULATOR	DEFLAZACORT	2017	3	MONDO_0016971	limb-girdle muscular dystrophy	D049288	Muscular Dystrophies, Limb-Girdle	138050	HP_0000924 | HP_0003011 | EFO_0000618	abnormality of the skeletal system | abnormality of the musculature | nervous system disease	1	CHEMBL1201891
NR3C1	ENSG00000113580	Glucocorticoid receptor	CHEMBL1201891	Glucocorticoid receptor agonist	POSITIVE MODULATOR	DEFLAZACORT	2017	4	MONDO_0020121	muscular dystrophy	D009136	Muscular Dystrophies	138051	HP_0000924 | HP_0003011 | EFO_0000618	abnormality of the skeletal system | abnormality of the musculature | nervous system disease	1	CHEMBL1201891
NR3C1	ENSG00000113580	Glucocorticoid receptor	CHEMBL1276308	Glucocorticoid receptor antagonist	NEGATIVE MODULATOR	MIFEPRISTONE	2000	2	EFO_0002610	cocaine dependence	D019970	Cocaine-Related Disorders	23511	EFO_0000677 | EFO_0000618	mental or behavioural disorder | nervous system disease	2	CHEMBL1276308
NR3C1	ENSG00000113580	Glucocorticoid receptor	CHEMBL1276308	Glucocorticoid receptor antagonist	NEGATIVE MODULATOR	MIFEPRISTONE	2000	2	EFO_0003047	hepatitis C virus infection	D006526	Hepatitis C	24653	EFO_0005741 | EFO_0000589	infectious disease | metabolic disease	2	CHEMBL1276308
NR3C1	ENSG00000113580	Glucocorticoid receptor	CHEMBL1276308	Glucocorticoid receptor antagonist	NEGATIVE MODULATOR	MIFEPRISTONE	2000	4	EFO_0003099	Cushing syndrome	D003480	Cushing Syndrome	25470	EFO_0000589	metabolic disease	2	CHEMBL1276308
NR3C1	ENSG00000113580	Glucocorticoid receptor	CHEMBL1276308	Glucocorticoid receptor antagonist	NEGATIVE MODULATOR	MIFEPRISTONE	2000	2	EFO_0001358	post-traumatic stress disorder	D013313	Stress Disorders, Post-Traumatic	26141	EFO_0000677	mental or behavioural disorder	2	CHEMBL1276308
NR3C1	ENSG00000113580	Glucocorticoid receptor	CHEMBL1276308	Glucocorticoid receptor antagonist	NEGATIVE MODULATOR	MIFEPRISTONE	2000	3	EFO_0000731	uterine fibroid	D007889	Leiomyoma	26143	EFO_0000616 | EFO_0000512	neoplasm | reproductive system disease	2	CHEMBL1276308
NR3C1	ENSG00000113580	Glucocorticoid receptor	CHEMBL1276308	Glucocorticoid receptor antagonist	NEGATIVE MODULATOR	MIFEPRISTONE	2000	2	EFO_0000764	HIV infection	D015658	HIV Infections	27317	EFO_0005741 | EFO_0000540 | HP_0002715	infectious disease | immune system disease | abnormality of the immune system	2	CHEMBL1276308
NR3C1	ENSG00000113580	Glucocorticoid receptor	CHEMBL1276308	Glucocorticoid receptor antagonist	NEGATIVE MODULATOR	MIFEPRISTONE	2000	1	EFO_0005230	anxiety	D001007	Anxiety	28275	EFO_0000677	mental or behavioural disorder	2	CHEMBL1276308
NR3C1	ENSG00000113580	Glucocorticoid receptor	CHEMBL1276308	Glucocorticoid receptor antagonist	NEGATIVE MODULATOR	MIFEPRISTONE	2000	2	EFO_0001065	endometriosis	D004715	Endometriosis	28276	EFO_0000512	reproductive system disease	2	CHEMBL1276308
NR3C1	ENSG00000113580	Glucocorticoid receptor	CHEMBL1276308	Glucocorticoid receptor antagonist	NEGATIVE MODULATOR	MIFEPRISTONE	2000	2	EFO_0003060	non-small cell lung carcinoma	D002289	Carcinoma, Non-Small-Cell Lung	49492	EFO_0000616 | EFO_0000684	neoplasm | respiratory system disease	2	CHEMBL1276308
NR3C1	ENSG00000113580	Glucocorticoid receptor	CHEMBL1276308	Glucocorticoid receptor antagonist	NEGATIVE MODULATOR	MIFEPRISTONE	2000	0.5	EFO_0000432	breast ductal carcinoma in situ	D002285	Carcinoma, Intraductal, Noninfiltrating	61434	EFO_0000616 | EFO_0005741	neoplasm | infectious disease	2	CHEMBL1276308
NR3C1	ENSG00000113580	Glucocorticoid receptor	CHEMBL1276308	Glucocorticoid receptor antagonist	NEGATIVE MODULATOR	MIFEPRISTONE	2000	2	EFO_0000673	prostate adenocarcinoma	D011471	Prostatic Neoplasms	61435	EFO_0000616 | EFO_0000512	neoplasm | reproductive system disease	2	CHEMBL1276308
NR3C1	ENSG00000113580	Glucocorticoid receptor	CHEMBL1276308	Glucocorticoid receptor antagonist	NEGATIVE MODULATOR	MIFEPRISTONE	2000	0.5	EFO_0003768	nicotine dependence	D014029	Tobacco Use Disorder	61437	EFO_0000677 | EFO_0000618	mental or behavioural disorder | nervous system disease	2	CHEMBL1276308
NR3C1	ENSG00000113580	Glucocorticoid receptor	CHEMBL1276308	Glucocorticoid receptor antagonist	NEGATIVE MODULATOR	MIFEPRISTONE	2000	1	EFO_0006861	male breast carcinoma	D018567	Breast Neoplasms, Male	61438	EFO_0000616 | EFO_0000512 | EFO_0010285	neoplasm | reproductive system disease | integumentary system disease	2	CHEMBL1276308
NR3C1	ENSG00000113580	Glucocorticoid receptor	CHEMBL1276308	Glucocorticoid receptor antagonist	NEGATIVE MODULATOR	MIFEPRISTONE	2000	3	EFO_1001110	pituitary-dependent Cushing's disease	D047748	Pituitary ACTH Hypersecretion	61439	EFO_0000589 | EFO_0000618 | HP_0000707	metabolic disease | nervous system disease | abnormality of the nervous system	2	CHEMBL1276308
NR3C1	ENSG00000113580	Glucocorticoid receptor	CHEMBL1276308	Glucocorticoid receptor antagonist	NEGATIVE MODULATOR	MIFEPRISTONE	2000	2	HP_0012076	Borderline personality disorder	D001883	Borderline Personality Disorder	61440	HP_0000707	abnormality of the nervous system	2	CHEMBL1276308
NR3C1	ENSG00000113580	Glucocorticoid receptor	CHEMBL1276308	Glucocorticoid receptor antagonist	NEGATIVE MODULATOR	MIFEPRISTONE	2000	1	EFO_0002950	pregnancy	D011247	Pregnancy	109398	GO_0008150	biological process	2	CHEMBL1276308
NR3C1	ENSG00000113580	Glucocorticoid receptor	CHEMBL1276308	Glucocorticoid receptor antagonist	NEGATIVE MODULATOR	MIFEPRISTONE	2000	2	EFO_1001757	Adenomyosis	D062788	Adenomyosis	109401	EFO_0000512 | EFO_0000589 | EFO_0000616	reproductive system disease | metabolic disease | neoplasm	2	CHEMBL1276308
NR3C1	ENSG00000113580	Glucocorticoid receptor	CHEMBL1276308	Glucocorticoid receptor antagonist	NEGATIVE MODULATOR	MIFEPRISTONE	2000	1	EFO_0000400	diabetes mellitus	D003920	Diabetes Mellitus	119592	EFO_0000589	metabolic disease	2	CHEMBL1276308
NR3C1	ENSG00000113580	Glucocorticoid receptor	CHEMBL1276308	Glucocorticoid receptor antagonist	NEGATIVE MODULATOR	MIFEPRISTONE	2000	1	EFO_0007430	persian gulf syndrome	D018923	Persian Gulf Syndrome	119593	EFO_0000546 | EFO_0008546	injury | poisoning	2	CHEMBL1276308
NR3C1	ENSG00000113580	Glucocorticoid receptor	CHEMBL1276308	Glucocorticoid receptor antagonist	NEGATIVE MODULATOR	MIFEPRISTONE	2000	2	EFO_0009784	central serous retinopathy	D056833	Central Serous Chorioretinopathy	119594	EFO_0000618 | EFO_0003966	nervous system disease | eye disease	2	CHEMBL1276308
NR3C1	ENSG00000113580	Glucocorticoid receptor	CHEMBL1276308	Glucocorticoid receptor antagonist	NEGATIVE MODULATOR	MIFEPRISTONE	2000	3	EFO_1001255	spontaneous abortion	D000022	Abortion, Spontaneous	119595	EFO_0000512	reproductive system disease	2	CHEMBL1276308
NR3C1	ENSG00000113580	Glucocorticoid receptor	CHEMBL1276308	Glucocorticoid receptor antagonist	NEGATIVE MODULATOR	MIFEPRISTONE	2000	3	MONDO_0001572	leiomyoma	D007889	Leiomyoma	119596	HP_0000924 | HP_0003011 | EFO_0000616	abnormality of the skeletal system | abnormality of the musculature | neoplasm	2	CHEMBL1276308
NR3C1	ENSG00000113580	Glucocorticoid receptor	CHEMBL1276308	Glucocorticoid receptor antagonist	NEGATIVE MODULATOR	MIFEPRISTONE	2000	3	MONDO_0002009	major depressive disorder	D003865	Depressive Disorder, Major	119597	EFO_0000677 | EFO_0000618	mental or behavioural disorder | nervous system disease	2	CHEMBL1276308
NR3C1	ENSG00000113580	Glucocorticoid receptor	CHEMBL1276308	Glucocorticoid receptor antagonist	NEGATIVE MODULATOR	MIFEPRISTONE	2000	2	MONDO_0002046	alcohol abuse	D000437	Alcoholism	119598	EFO_0000677	mental or behavioural disorder	2	CHEMBL1276308
NR3C1	ENSG00000113580	Glucocorticoid receptor	CHEMBL1276308	Glucocorticoid receptor antagonist	NEGATIVE MODULATOR	MIFEPRISTONE	2000	3	MONDO_0002050	depressive disorder	D003866	Depressive Disorder	119599	EFO_0000677	mental or behavioural disorder	2	CHEMBL1276308
NR3C1	ENSG00000113580	Glucocorticoid receptor	CHEMBL1276308	Glucocorticoid receptor antagonist	NEGATIVE MODULATOR	MIFEPRISTONE	2000	2	MONDO_0002087	peritoneum cancer	D010534	Peritoneal Neoplasms	119600	EFO_0000616	neoplasm	2	CHEMBL1276308
NR3C1	ENSG00000113580	Glucocorticoid receptor	CHEMBL1276308	Glucocorticoid receptor antagonist	NEGATIVE MODULATOR	MIFEPRISTONE	2000	2	MONDO_0002158	fallopian tube cancer	D005185	Fallopian Tube Neoplasms	119601	EFO_0000616 | EFO_0000512	neoplasm | reproductive system disease	2	CHEMBL1276308
NR3C1	ENSG00000113580	Glucocorticoid receptor	CHEMBL1276308	Glucocorticoid receptor antagonist	NEGATIVE MODULATOR	MIFEPRISTONE	2000	3	MONDO_0007254	breast cancer	D001943	Breast Neoplasms	119602	EFO_0000616	neoplasm	2	CHEMBL1276308
NR3C1	ENSG00000113580	Glucocorticoid receptor	CHEMBL1276308	Glucocorticoid receptor antagonist	NEGATIVE MODULATOR	MIFEPRISTONE	2000	2	MONDO_0008170	ovarian cancer	D010051	Ovarian Neoplasms	119603	EFO_0005741 | EFO_0000512	infectious disease | reproductive system disease	2	CHEMBL1276308
NR3C1	ENSG00000113580	Glucocorticoid receptor	CHEMBL1276308	Glucocorticoid receptor antagonist	NEGATIVE MODULATOR	MIFEPRISTONE	2000	1	MONDO_0008315	prostate cancer	D064129	Prostatic Neoplasms, Castration-Resistant	119604	EFO_0000616 | HP_0000078 | HP_0000079	neoplasm | abnormality of the genital system | abnormality of the urinary system	2	CHEMBL1276308
NR3C1	ENSG00000113580	Glucocorticoid receptor	CHEMBL1276308	Glucocorticoid receptor antagonist	NEGATIVE MODULATOR	MIFEPRISTONE	2000	2	MONDO_0011962	endometrial cancer	D016889	Endometrial Neoplasms	119605	EFO_0000616 | EFO_0000512	neoplasm | reproductive system disease	2	CHEMBL1276308
NR3C1	ENSG00000113580	Glucocorticoid receptor	CHEMBL1276308	Glucocorticoid receptor antagonist	NEGATIVE MODULATOR	MIFEPRISTONE	2000	3	HP_0005268	Miscarriage	D000022	Abortion, Spontaneous	138773	HP_0001197	abnormality of prenatal development or birth	2	CHEMBL1276308
NR3C1	ENSG00000113580	Glucocorticoid receptor	CHEMBL1276308	Glucocorticoid receptor antagonist	NEGATIVE MODULATOR	MIFEPRISTONE	2000	2	MONDO_0004975	Alzheimer disease	D000544	Alzheimer Disease	138774	EFO_0000677 | EFO_0000618 | HP_0000707	mental or behavioural disorder | nervous system disease | abnormality of the nervous system	2	CHEMBL1276308
NR3C1	ENSG00000113580	Glucocorticoid receptor	CHEMBL1276308	Glucocorticoid receptor antagonist	NEGATIVE MODULATOR	MIFEPRISTONE	2000	2	MONDO_0007079	alcohol dependence	D000437	Alcoholism	138775	EFO_0000677 | EFO_0000618 | HP_0000707 | EFO_0000319 | EFO_0000405 | EFO_0000616	mental or behavioural disorder | nervous system disease | abnormality of the nervous system | cardiovascular disease | digestive system disease | neoplasm	2	CHEMBL1276308
NR3C1	ENSG00000113580	Glucocorticoid receptor	CHEMBL1276308	Glucocorticoid receptor antagonist	NEGATIVE MODULATOR	MIFEPRISTONE	2000	3	MONDO_0016642	meningioma	D008579	Meningioma	138776	EFO_0000616 | EFO_0000618	neoplasm | nervous system disease	2	CHEMBL1276308
NR3C1	ENSG00000113580	Glucocorticoid receptor	CHEMBL1276308	Glucocorticoid receptor antagonist	NEGATIVE MODULATOR	MIFEPRISTONE	2000	2	MONDO_0004985	bipolar disorder	D001714	Bipolar Disorder	145186	EFO_0000677	mental or behavioural disorder	2	CHEMBL1276308
NR3C1	ENSG00000113580	Glucocorticoid receptor	CHEMBL1364144	Glucocorticoid receptor agonist	POSITIVE MODULATOR	METHYLPREDNISOLONE ACETATE	1959	4	EFO_0000685	rheumatoid arthritis	D001172	Arthritis, Rheumatoid	73120	EFO_1001986 | HP_0000924 | EFO_0004872 | EFO_0000540 | HP_0002715	connective tissue disease | abnormality of the skeletal system | inflammatory biomarker measurement | immune system disease | abnormality of the immune system	1	CHEMBL1364144
NR3C1	ENSG00000113580	Glucocorticoid receptor	CHEMBL1364144	Glucocorticoid receptor agonist	POSITIVE MODULATOR	METHYLPREDNISOLONE ACETATE	1959	4	EFO_1000941	frozen shoulder	D002062	Bursitis	73124	HP_0000924 | HP_0003011 | EFO_1001986	abnormality of the skeletal system | abnormality of the musculature | connective tissue disease	1	CHEMBL1364144
NR3C1	ENSG00000113580	Glucocorticoid receptor	CHEMBL1364144	Glucocorticoid receptor agonist	POSITIVE MODULATOR	METHYLPREDNISOLONE ACETATE	1959	2	EFO_0004274	gout	D006073	Gout	109380	EFO_0000589 | EFO_0004872	metabolic disease | inflammatory biomarker measurement	1	CHEMBL1364144
NR3C1	ENSG00000113580	Glucocorticoid receptor	CHEMBL1364144	Glucocorticoid receptor agonist	POSITIVE MODULATOR	METHYLPREDNISOLONE ACETATE	1959	0.5	EFO_0005762	neuropathic pain	D009437	Neuralgia	109381	EFO_0003765	general symptoms and signs	1	CHEMBL1364144
NR3C1	ENSG00000113580	Glucocorticoid receptor	CHEMBL1364144	Glucocorticoid receptor agonist	POSITIVE MODULATOR	METHYLPREDNISOLONE ACETATE	1959	2	EFO_1001178	shoulder impingement syndrome	D019534	Shoulder Impingement Syndrome	109382	HP_0000924 | HP_0003011	abnormality of the skeletal system | abnormality of the musculature	1	CHEMBL1364144
NR3C1	ENSG00000113580	Glucocorticoid receptor	CHEMBL1364144	Glucocorticoid receptor agonist	POSITIVE MODULATOR	METHYLPREDNISOLONE ACETATE	1959	2	EFO_1001896	lateral epicondylitis	D013716	Tennis Elbow	109384	HP_0000924 | HP_0003011	abnormality of the skeletal system | abnormality of the musculature	1	CHEMBL1364144
NR3C1	ENSG00000113580	Glucocorticoid receptor	CHEMBL1364144	Glucocorticoid receptor agonist	POSITIVE MODULATOR	METHYLPREDNISOLONE ACETATE	1959	3	HP_0003419	Low back pain	D017116	Low Back Pain	119550	EFO_0003765 | HP_0000924	general symptoms and signs | abnormality of the skeletal system	1	CHEMBL1364144
NR3C1	ENSG00000113580	Glucocorticoid receptor	CHEMBL1364144	Glucocorticoid receptor agonist	POSITIVE MODULATOR	METHYLPREDNISOLONE ACETATE	1959	3	EFO_0003843	pain	D010146	Pain	127853	EFO_0003765	general symptoms and signs	1	CHEMBL1364144
NR3C1	ENSG00000113580	Glucocorticoid receptor	CHEMBL1364144	Glucocorticoid receptor agonist	POSITIVE MODULATOR	METHYLPREDNISOLONE ACETATE	1959	2	HP_0012532	Chronic pain	D059350	Chronic Pain	127854	EFO_0003765	general symptoms and signs	1	CHEMBL1364144
NR3C1	ENSG00000113580	Glucocorticoid receptor	CHEMBL1364144	Glucocorticoid receptor agonist	POSITIVE MODULATOR	METHYLPREDNISOLONE ACETATE	1959	4	EFO_0000565	leukemia	D007938	Leukemia	134718	HP_0000924 | HP_0003011 | EFO_0000540 | EFO_0000616 | HP_0001871	abnormality of the skeletal system | abnormality of the musculature | immune system disease | neoplasm | abnormality of blood and blood-forming tissues	1	CHEMBL1364144
NR3C1	ENSG00000113580	Glucocorticoid receptor	CHEMBL1364144	Glucocorticoid receptor agonist	POSITIVE MODULATOR	METHYLPREDNISOLONE ACETATE	1959	4	EFO_0000574	lymphoma	D008223	Lymphoma	134719	EFO_0000616 | HP_0001197 | HP_0001871	neoplasm | abnormality of prenatal development or birth | abnormality of blood and blood-forming tissues	1	CHEMBL1364144
NR3C1	ENSG00000113580	Glucocorticoid receptor	CHEMBL1364144	Glucocorticoid receptor agonist	POSITIVE MODULATOR	METHYLPREDNISOLONE ACETATE	1959	4	EFO_0003833	brain neoplasm	D001932	Brain Neoplasms	134720	EFO_0000616 | EFO_0000618	neoplasm | nervous system disease	1	CHEMBL1364144
NR3C1	ENSG00000113580	Glucocorticoid receptor	CHEMBL1364144	Glucocorticoid receptor agonist	POSITIVE MODULATOR	METHYLPREDNISOLONE ACETATE	1959	4	EFO_0004255	nephrotic syndrome	D009404	Nephrotic Syndrome	134721	HP_0000079	abnormality of the urinary system	1	CHEMBL1364144
NR3C1	ENSG00000113580	Glucocorticoid receptor	CHEMBL1364144	Glucocorticoid receptor agonist	POSITIVE MODULATOR	METHYLPREDNISOLONE ACETATE	1959	2	EFO_0007405	optic neuritis	D009902	Optic Neuritis	134722	EFO_0000618 | EFO_0003966	nervous system disease | eye disease	1	CHEMBL1364144
NR3C1	ENSG00000113580	Glucocorticoid receptor	CHEMBL1364144	Glucocorticoid receptor agonist	POSITIVE MODULATOR	METHYLPREDNISOLONE ACETATE	1959	4	EFO_1001222	type III hypersensitivity reaction disease	D012713	Serum Sickness	134723	EFO_0000540	immune system disease	1	CHEMBL1364144
NR3C1	ENSG00000113580	Glucocorticoid receptor	CHEMBL1364144	Glucocorticoid receptor agonist	POSITIVE MODULATOR	METHYLPREDNISOLONE ACETATE	1959	4	EFO_1001231	uveitis	D014605	Uveitis	134724	EFO_0003966 | EFO_0005741 | EFO_0000540 | HP_0002715	eye disease | infectious disease | immune system disease | abnormality of the immune system	1	CHEMBL1364144
NR3C1	ENSG00000113580	Glucocorticoid receptor	CHEMBL1364144	Glucocorticoid receptor agonist	POSITIVE MODULATOR	METHYLPREDNISOLONE ACETATE	1959	4	MONDO_0002041	fungal infectious disease	D003141	Communicable Diseases	134725	EFO_0005741	infectious disease	1	CHEMBL1364144
NR3C1	ENSG00000113580	Glucocorticoid receptor	CHEMBL1364144	Glucocorticoid receptor agonist	POSITIVE MODULATOR	METHYLPREDNISOLONE ACETATE	1959	4	MONDO_0002280	anemia	D000740	Anemia	134726	HP_0001871 | EFO_0004503 | EFO_0000540 | HP_0002715 | EFO_0000405 | EFO_1001986	abnormality of blood and blood-forming tissues | hematological measurement | immune system disease | abnormality of the immune system | digestive system disease | connective tissue disease	1	CHEMBL1364144
NR3C1	ENSG00000113580	Glucocorticoid receptor	CHEMBL1364144	Glucocorticoid receptor agonist	POSITIVE MODULATOR	METHYLPREDNISOLONE ACETATE	1959	4	MONDO_0002406	dermatitis	D003872	Dermatitis	134727	EFO_0010285	integumentary system disease	1	CHEMBL1364144
NR3C1	ENSG00000113580	Glucocorticoid receptor	CHEMBL1364144	Glucocorticoid receptor agonist	POSITIVE MODULATOR	METHYLPREDNISOLONE ACETATE	1959	4	MONDO_0004979	asthma	D001249	Asthma	138744	EFO_0000684 | EFO_0000540 | HP_0002715	respiratory system disease | immune system disease | abnormality of the immune system	1	CHEMBL1364144
NR3C1	ENSG00000113580	Glucocorticoid receptor	CHEMBL1364144	Glucocorticoid receptor agonist	POSITIVE MODULATOR	METHYLPREDNISOLONE ACETATE	1959	4	MONDO_0005178	osteoarthritis	D010003	Osteoarthritis	138745	HP_0000924	abnormality of the skeletal system	1	CHEMBL1364144
NR3C1	ENSG00000113580	Glucocorticoid receptor	CHEMBL1530428	Glucocorticoid receptor agonist	POSITIVE MODULATOR	DEXAMETHASONE ACETATE	1973	3	EFO_0000565	leukemia	D007938	Leukemia	109698	HP_0000924 | HP_0003011 | EFO_0000540 | EFO_0000616 | HP_0001871	abnormality of the skeletal system | abnormality of the musculature | immune system disease | neoplasm | abnormality of blood and blood-forming tissues	1	CHEMBL1530428
NR3C1	ENSG00000113580	Glucocorticoid receptor	CHEMBL1530428	Glucocorticoid receptor agonist	POSITIVE MODULATOR	DEXAMETHASONE ACETATE	1973	1	EFO_0000574	lymphoma	D008223	Lymphoma	109699	EFO_0000616 | HP_0001197 | HP_0001871	neoplasm | abnormality of prenatal development or birth | abnormality of blood and blood-forming tissues	1	CHEMBL1530428
NR3C1	ENSG00000113580	Glucocorticoid receptor	CHEMBL1530428	Glucocorticoid receptor agonist	POSITIVE MODULATOR	DEXAMETHASONE ACETATE	1973	3	EFO_0001378	multiple myeloma	D009101	Multiple Myeloma	109700	HP_0001871 | EFO_0004503 | EFO_0004872 | EFO_0000540 | HP_0002715 | EFO_0000616	abnormality of blood and blood-forming tissues | hematological measurement | inflammatory biomarker measurement | immune system disease | abnormality of the immune system | neoplasm	1	CHEMBL1530428
NR3C1	ENSG00000113580	Glucocorticoid receptor	CHEMBL1530428	Glucocorticoid receptor agonist	POSITIVE MODULATOR	DEXAMETHASONE ACETATE	1973	0.5	EFO_1001216	tooth disease	D014076	Tooth Diseases	109701	HP_0000924 | HP_0003011	abnormality of the skeletal system | abnormality of the musculature	1	CHEMBL1530428
NR3C1	ENSG00000113580	Glucocorticoid receptor	CHEMBL1530428	Glucocorticoid receptor agonist	POSITIVE MODULATOR	DEXAMETHASONE ACETATE	1973	2	EFO_1000652	acute pancreatitis	D010195	Pancreatitis	120176	EFO_0000589	metabolic disease	1	CHEMBL1530428
NR3C1	ENSG00000113580	Glucocorticoid receptor	CHEMBL2021430	Glucocorticoid receptor agonist	POSITIVE MODULATOR	DEXAMETHASONE SODIUM PHOSPHATE	1959	4			D007819	Laryngeal Edema	41585			1	CHEMBL1201302
NR3C1	ENSG00000113580	Glucocorticoid receptor	CHEMBL2021430	Glucocorticoid receptor agonist	POSITIVE MODULATOR	DEXAMETHASONE SODIUM PHOSPHATE	1959	4			D065227	Transfusion Reaction	41615			1	CHEMBL1201302
NR3C1	ENSG00000113580	Glucocorticoid receptor	CHEMBL2021430	Glucocorticoid receptor agonist	POSITIVE MODULATOR	DEXAMETHASONE SODIUM PHOSPHATE	1959	4	EFO_0000685	rheumatoid arthritis	D001172	Arthritis, Rheumatoid	41760	EFO_1001986 | HP_0000924 | EFO_0004872 | EFO_0000540 | HP_0002715	connective tissue disease | abnormality of the skeletal system | inflammatory biomarker measurement | immune system disease | abnormality of the immune system	1	CHEMBL1201302
NR3C1	ENSG00000113580	Glucocorticoid receptor	CHEMBL2021430	Glucocorticoid receptor agonist	POSITIVE MODULATOR	DEXAMETHASONE SODIUM PHOSPHATE	1959	4	EFO_0000729	ulcerative colitis	D003093	Colitis, Ulcerative	41761	EFO_1001986 | EFO_0000405 | EFO_0004872 | EFO_0000540 | HP_0002715	connective tissue disease | digestive system disease | inflammatory biomarker measurement | immune system disease | abnormality of the immune system	1	CHEMBL1201302
NR3C1	ENSG00000113580	Glucocorticoid receptor	CHEMBL2021430	Glucocorticoid receptor agonist	POSITIVE MODULATOR	DEXAMETHASONE SODIUM PHOSPHATE	1959	4	EFO_0002609	juvenile idiopathic arthritis	D001171	Arthritis, Juvenile	41777	HP_0000924 | HP_0003011 | EFO_0000540 | EFO_1001986	abnormality of the skeletal system | abnormality of the musculature | immune system disease | connective tissue disease	1	CHEMBL1201302
NR3C1	ENSG00000113580	Glucocorticoid receptor	CHEMBL2021430	Glucocorticoid receptor agonist	POSITIVE MODULATOR	DEXAMETHASONE SODIUM PHOSPHATE	1959	4	EFO_0003106	pneumonia	D011014	Pneumonia	41788	EFO_0000684 | EFO_0000616	respiratory system disease | neoplasm	1	CHEMBL1201302
NR3C1	ENSG00000113580	Glucocorticoid receptor	CHEMBL2021430	Glucocorticoid receptor agonist	POSITIVE MODULATOR	DEXAMETHASONE SODIUM PHOSPHATE	1959	4	EFO_0003898	ankylosing spondylitis	D013167	Spondylitis, Ankylosing	41810	EFO_1001986 | EFO_0004872 | EFO_0000540 | HP_0002715 | HP_0000924	connective tissue disease | inflammatory biomarker measurement | immune system disease | abnormality of the immune system | abnormality of the skeletal system	1	CHEMBL1201302
NR3C1	ENSG00000113580	Glucocorticoid receptor	CHEMBL2021430	Glucocorticoid receptor agonist	POSITIVE MODULATOR	DEXAMETHASONE SODIUM PHOSPHATE	1959	4	EFO_0004719	pemphigus vulgaris	D010392	Pemphigus	41827	EFO_0000540 | EFO_0010285	immune system disease | integumentary system disease	1	CHEMBL1201302
NR3C1	ENSG00000113580	Glucocorticoid receptor	CHEMBL2021430	Glucocorticoid receptor agonist	POSITIVE MODULATOR	DEXAMETHASONE SODIUM PHOSPHATE	1959	4	EFO_0005558	hemolytic anemia	D000743	Anemia, Hemolytic	41839	HP_0001871	abnormality of blood and blood-forming tissues	1	CHEMBL1201302
NR3C1	ENSG00000113580	Glucocorticoid receptor	CHEMBL2021430	Glucocorticoid receptor agonist	POSITIVE MODULATOR	DEXAMETHASONE SODIUM PHOSPHATE	1959	4	EFO_0007257	eosinophilic pneumonia	D011657	Pulmonary Eosinophilia	41865	EFO_0005741 | EFO_0000684	infectious disease | respiratory system disease	1	CHEMBL1201302
NR3C1	ENSG00000113580	Glucocorticoid receptor	CHEMBL2021430	Glucocorticoid receptor agonist	POSITIVE MODULATOR	DEXAMETHASONE SODIUM PHOSPHATE	1959	4	EFO_1000039	meningeal tuberculosis	D014390	Tuberculosis, Meningeal	41875	HP_0000079 | EFO_0000512 | EFO_0000616 | EFO_0000618 | EFO_0005741	abnormality of the urinary system | reproductive system disease | neoplasm | nervous system disease | infectious disease	1	CHEMBL1201302
NR3C1	ENSG00000113580	Glucocorticoid receptor	CHEMBL2021430	Glucocorticoid receptor agonist	POSITIVE MODULATOR	DEXAMETHASONE SODIUM PHOSPHATE	1959	4	EFO_1000694	erythema multiforme	D004892	Erythema Multiforme	41879	EFO_0010285 | EFO_0000540 | HP_0002715	integumentary system disease | immune system disease | abnormality of the immune system	1	CHEMBL1201302
NR3C1	ENSG00000113580	Glucocorticoid receptor	CHEMBL2021430	Glucocorticoid receptor agonist	POSITIVE MODULATOR	DEXAMETHASONE SODIUM PHOSPHATE	1959	4	EFO_1000997	iritis	D007500	Iritis	41888	EFO_0003966	eye disease	1	CHEMBL1201302
NR3C1	ENSG00000113580	Glucocorticoid receptor	CHEMBL2021430	Glucocorticoid receptor agonist	POSITIVE MODULATOR	DEXAMETHASONE SODIUM PHOSPHATE	1959	4	EFO_1001205	sympathetic ophthalmia	D009879	Ophthalmia, Sympathetic	41893	EFO_0000618 | HP_0000707 | EFO_0003966	nervous system disease | abnormality of the nervous system | eye disease	1	CHEMBL1201302
NR3C1	ENSG00000113580	Glucocorticoid receptor	CHEMBL2021430	Glucocorticoid receptor agonist	POSITIVE MODULATOR	DEXAMETHASONE SODIUM PHOSPHATE	1959	4	EFO_1001435	tenosynovitis	D013717	Tenosynovitis	41899	HP_0000924 | HP_0003011 | EFO_0000540 | EFO_1001986	abnormality of the skeletal system | abnormality of the musculature | immune system disease | connective tissue disease	1	CHEMBL1201302
NR3C1	ENSG00000113580	Glucocorticoid receptor	CHEMBL2021430	Glucocorticoid receptor agonist	POSITIVE MODULATOR	DEXAMETHASONE SODIUM PHOSPHATE	1959	4	HP_0001873	Thrombocytopenia	D013921	Thrombocytopenia	41909	HP_0001871 | EFO_0004503	abnormality of blood and blood-forming tissues | hematological measurement	1	CHEMBL1201302
NR3C1	ENSG00000113580	Glucocorticoid receptor	CHEMBL2021430	Glucocorticoid receptor agonist	POSITIVE MODULATOR	DEXAMETHASONE SODIUM PHOSPHATE	1959	4	MP_0001845	inflammation	D007249	Inflammation	41941	HP_0002715	abnormality of the immune system	1	CHEMBL1201302
NR3C1	ENSG00000113580	Glucocorticoid receptor	CHEMBL2021430	Glucocorticoid receptor agonist	POSITIVE MODULATOR	DEXAMETHASONE SODIUM PHOSPHATE	1959	4	EFO_0003956	seasonal allergic rhinitis	D006255	Rhinitis, Allergic, Seasonal	42065	EFO_0010285 | EFO_0000684 | EFO_0000540 | HP_0002715	integumentary system disease | respiratory system disease | immune system disease | abnormality of the immune system	1	CHEMBL1201302
NR3C1	ENSG00000113580	Glucocorticoid receptor	CHEMBL2021430	Glucocorticoid receptor agonist	POSITIVE MODULATOR	DEXAMETHASONE SODIUM PHOSPHATE	1959	4	EFO_0004274	gout	D015210	Arthritis, Gouty	42070	EFO_0000589 | EFO_0004872	metabolic disease | inflammatory biomarker measurement	1	CHEMBL1201302
NR3C1	ENSG00000113580	Glucocorticoid receptor	CHEMBL2021430	Glucocorticoid receptor agonist	POSITIVE MODULATOR	DEXAMETHASONE SODIUM PHOSPHATE	1959	4	EFO_0007520	trichinosis	D014235	Trichinellosis	42095	EFO_0005741	infectious disease	1	CHEMBL1201302
NR3C1	ENSG00000113580	Glucocorticoid receptor	CHEMBL2021430	Glucocorticoid receptor agonist	POSITIVE MODULATOR	DEXAMETHASONE SODIUM PHOSPHATE	1959	4	EFO_1000049	pulmonary tuberculosis	D014397	Tuberculosis, Pulmonary	42098	EFO_0005741 | EFO_0000684	infectious disease | respiratory system disease	1	CHEMBL1201302
NR3C1	ENSG00000113580	Glucocorticoid receptor	CHEMBL2021430	Glucocorticoid receptor agonist	POSITIVE MODULATOR	DEXAMETHASONE SODIUM PHOSPHATE	1959	4	EFO_1000845	brain edema	D001929	Brain Edema	42101	EFO_0000618	nervous system disease	1	CHEMBL1201302
NR3C1	ENSG00000113580	Glucocorticoid receptor	CHEMBL2021430	Glucocorticoid receptor agonist	POSITIVE MODULATOR	DEXAMETHASONE SODIUM PHOSPHATE	1959	4	EFO_1000941	frozen shoulder	D002062	Bursitis	42102	HP_0000924 | HP_0003011 | EFO_1001986	abnormality of the skeletal system | abnormality of the musculature | connective tissue disease	1	CHEMBL1201302
NR3C1	ENSG00000113580	Glucocorticoid receptor	CHEMBL2021430	Glucocorticoid receptor agonist	POSITIVE MODULATOR	DEXAMETHASONE SODIUM PHOSPHATE	1959	4	EFO_0000574	lymphoma	D008223	Lymphoma	42189	EFO_0000616 | HP_0001197 | HP_0001871	neoplasm | abnormality of prenatal development or birth | abnormality of blood and blood-forming tissues	1	CHEMBL1201302
NR3C1	ENSG00000113580	Glucocorticoid receptor	CHEMBL2021430	Glucocorticoid receptor agonist	POSITIVE MODULATOR	DEXAMETHASONE SODIUM PHOSPHATE	1959	4	EFO_0000676	psoriasis	D011565	Psoriasis	42205	EFO_0010285 | EFO_0000540 | HP_0002715 | EFO_0004872 | EFO_1001986	integumentary system disease | immune system disease | abnormality of the immune system | inflammatory biomarker measurement | connective tissue disease	1	CHEMBL1201302
NR3C1	ENSG00000113580	Glucocorticoid receptor	CHEMBL2021430	Glucocorticoid receptor agonist	POSITIVE MODULATOR	DEXAMETHASONE SODIUM PHOSPHATE	1959	4	EFO_0003778	psoriatic arthritis	D015535	Arthritis, Psoriatic	42214	HP_0000924 | HP_0003011 | EFO_0000540 | EFO_1001986	abnormality of the skeletal system | abnormality of the musculature | immune system disease | connective tissue disease	1	CHEMBL1201302
NR3C1	ENSG00000113580	Glucocorticoid receptor	CHEMBL2021430	Glucocorticoid receptor agonist	POSITIVE MODULATOR	DEXAMETHASONE SODIUM PHOSPHATE	1959	4	EFO_0004276	Stevens-Johnson syndrome	D013262	Stevens-Johnson Syndrome	42233	EFO_0010285 | EFO_0000540 | HP_0002715 | HP_0001197 | EFO_0000616 | EFO_0000677 | EFO_0000618 | HP_0000707 | MONDO_0021205	integumentary system disease | immune system disease | abnormality of the immune system | abnormality of prenatal development or birth | neoplasm | mental or behavioural disorder | nervous system disease | abnormality of the nervous system | disorder of ear	1	CHEMBL1201302
NR3C1	ENSG00000113580	Glucocorticoid receptor	CHEMBL2021430	Glucocorticoid receptor agonist	POSITIVE MODULATOR	DEXAMETHASONE SODIUM PHOSPHATE	1959	4	EFO_0005319	contact dermatitis	D003877	Dermatitis, Contact	42236	EFO_0010285	integumentary system disease	1	CHEMBL1201302
NR3C1	ENSG00000113580	Glucocorticoid receptor	CHEMBL2021430	Glucocorticoid receptor agonist	POSITIVE MODULATOR	DEXAMETHASONE SODIUM PHOSPHATE	1959	4	EFO_0005854	allergic rhinitis	D006255	Rhinitis, Allergic, Seasonal	42249	EFO_0000684 | EFO_0000540	respiratory system disease | immune system disease	1	CHEMBL1201302
NR3C1	ENSG00000113580	Glucocorticoid receptor	CHEMBL2021430	Glucocorticoid receptor agonist	POSITIVE MODULATOR	DEXAMETHASONE SODIUM PHOSPHATE	1959	4	EFO_0007160	autoimmune thrombocytopenic purpura	D016553	Purpura, Thrombocytopenic, Idiopathic	42253	HP_0000079 | EFO_0000540 | HP_0001871	abnormality of the urinary system | immune system disease | abnormality of blood and blood-forming tissues	1	CHEMBL1201302
NR3C1	ENSG00000113580	Glucocorticoid receptor	CHEMBL2021430	Glucocorticoid receptor agonist	POSITIVE MODULATOR	DEXAMETHASONE SODIUM PHOSPHATE	1959	4	EFO_1000764	seborrheic dermatitis	D012628	Dermatitis, Seborrheic	42266	EFO_0010285	integumentary system disease	1	CHEMBL1201302
NR3C1	ENSG00000113580	Glucocorticoid receptor	CHEMBL2021430	Glucocorticoid receptor agonist	POSITIVE MODULATOR	DEXAMETHASONE SODIUM PHOSPHATE	1959	4	EFO_1001194	subacute thyroiditis	D013968	Thyroiditis, Subacute	42272	EFO_0000589	metabolic disease	1	CHEMBL1201302
NR3C1	ENSG00000113580	Glucocorticoid receptor	CHEMBL2021430	Glucocorticoid receptor agonist	POSITIVE MODULATOR	DEXAMETHASONE SODIUM PHOSPHATE	1959	4	HP_0001915	Aplastic anemia	D000741	Anemia, Aplastic	42285	HP_0001871	abnormality of blood and blood-forming tissues	1	CHEMBL1201302
NR3C1	ENSG00000113580	Glucocorticoid receptor	CHEMBL2021430	Glucocorticoid receptor agonist	POSITIVE MODULATOR	DEXAMETHASONE SODIUM PHOSPHATE	1959	4	HP_0004398	Peptic ulcer	D010437	Peptic Ulcer	42297	EFO_0000405	digestive system disease	1	CHEMBL1201302
NR3C1	ENSG00000113580	Glucocorticoid receptor	CHEMBL2021430	Glucocorticoid receptor agonist	POSITIVE MODULATOR	DEXAMETHASONE SODIUM PHOSPHATE	1959	4	EFO_0007403	ophthalmic herpes zoster	D006563	Herpes Zoster Ophthalmicus	42444	EFO_0005741 | EFO_0000618 | EFO_0010285	infectious disease | nervous system disease | integumentary system disease	1	CHEMBL1201302
NR3C1	ENSG00000113580	Glucocorticoid receptor	CHEMBL2021430	Glucocorticoid receptor agonist	POSITIVE MODULATOR	DEXAMETHASONE SODIUM PHOSPHATE	1959	4	EFO_1001119	posterior uveitis	D015866	Uveitis, Posterior	42452	EFO_0003966	eye disease	1	CHEMBL1201302
NR3C1	ENSG00000113580	Glucocorticoid receptor	CHEMBL2021430	Glucocorticoid receptor agonist	POSITIVE MODULATOR	DEXAMETHASONE SODIUM PHOSPHATE	1959	4	EFO_0000565	leukemia	D007938	Leukemia	42517	HP_0000924 | HP_0003011 | EFO_0000540 | EFO_0000616 | HP_0001871	abnormality of the skeletal system | abnormality of the musculature | immune system disease | neoplasm | abnormality of blood and blood-forming tissues	1	CHEMBL1201302
NR3C1	ENSG00000113580	Glucocorticoid receptor	CHEMBL2021430	Glucocorticoid receptor agonist	POSITIVE MODULATOR	DEXAMETHASONE SODIUM PHOSPHATE	1959	4	EFO_0004255	nephrotic syndrome	D009404	Nephrotic Syndrome	42571	HP_0000079	abnormality of the urinary system	1	CHEMBL1201302
NR3C1	ENSG00000113580	Glucocorticoid receptor	CHEMBL2021430	Glucocorticoid receptor agonist	POSITIVE MODULATOR	DEXAMETHASONE SODIUM PHOSPHATE	1959	4	EFO_0007405	optic neuritis	D009902	Optic Neuritis	42599	EFO_0000618 | EFO_0003966	nervous system disease | eye disease	1	CHEMBL1201302
NR3C1	ENSG00000113580	Glucocorticoid receptor	CHEMBL2021430	Glucocorticoid receptor agonist	POSITIVE MODULATOR	DEXAMETHASONE SODIUM PHOSPHATE	1959	4	EFO_0000384	Crohn's disease	D003424	Crohn Disease	42667	EFO_0000405 | EFO_0000540 | HP_0002715 | EFO_0004872 | EFO_1001986	digestive system disease | immune system disease | abnormality of the immune system | inflammatory biomarker measurement | connective tissue disease	1	CHEMBL1201302
NR3C1	ENSG00000113580	Glucocorticoid receptor	CHEMBL2021430	Glucocorticoid receptor agonist	POSITIVE MODULATOR	DEXAMETHASONE SODIUM PHOSPHATE	1959	4	EFO_1001051	mycosis fungoides	D009182	Mycosis Fungoides	42770	HP_0001871 | EFO_0000616 | HP_0001197 | EFO_0010285	abnormality of blood and blood-forming tissues | neoplasm | abnormality of prenatal development or birth | integumentary system disease	1	CHEMBL1201302
NR3C1	ENSG00000113580	Glucocorticoid receptor	CHEMBL2021430	Glucocorticoid receptor agonist	POSITIVE MODULATOR	DEXAMETHASONE SODIUM PHOSPHATE	1959	4	EFO_0000274	atopic eczema	D003876	Dermatitis, Atopic	42810	EFO_0000540 | HP_0001197 | EFO_0010285	immune system disease | abnormality of prenatal development or birth | integumentary system disease	1	CHEMBL1201302
NR3C1	ENSG00000113580	Glucocorticoid receptor	CHEMBL2021430	Glucocorticoid receptor agonist	POSITIVE MODULATOR	DEXAMETHASONE SODIUM PHOSPHATE	1959	4	EFO_0007141	allergic conjunctivitis	D003233	Conjunctivitis, Allergic	42908	EFO_0000540 | EFO_0003966	immune system disease | eye disease	1	CHEMBL1201302
NR3C1	ENSG00000113580	Glucocorticoid receptor	CHEMBL2021430	Glucocorticoid receptor agonist	POSITIVE MODULATOR	DEXAMETHASONE SODIUM PHOSPHATE	1959	4	EFO_1000684	dermatitis herpetiformis	D003874	Dermatitis Herpetiformis	42913	EFO_0000540 | EFO_0010285	immune system disease | integumentary system disease	1	CHEMBL1201302
NR3C1	ENSG00000113580	Glucocorticoid receptor	CHEMBL2021430	Glucocorticoid receptor agonist	POSITIVE MODULATOR	DEXAMETHASONE SODIUM PHOSPHATE	1959	4	HP_0003072	Hypercalcemia	D006934	Hypercalcemia	51522	EFO_0000589	metabolic disease	1	CHEMBL1201302
NR3C1	ENSG00000113580	Glucocorticoid receptor	CHEMBL2021430	Glucocorticoid receptor agonist	POSITIVE MODULATOR	DEXAMETHASONE SODIUM PHOSPHATE	1959	2	EFO_0000556	ischemia	D007511	Ischemia	59419	EFO_0003765	general symptoms and signs	1	CHEMBL1201302
NR3C1	ENSG00000113580	Glucocorticoid receptor	CHEMBL2021430	Glucocorticoid receptor agonist	POSITIVE MODULATOR	DEXAMETHASONE SODIUM PHOSPHATE	1959	1	EFO_0003929	relapsing-remitting multiple sclerosis	D020529	Multiple Sclerosis, Relapsing-Remitting	59421	EFO_0000540 | EFO_0000618	immune system disease | nervous system disease	1	CHEMBL1201302
NR3C1	ENSG00000113580	Glucocorticoid receptor	CHEMBL2021430	Glucocorticoid receptor agonist	POSITIVE MODULATOR	DEXAMETHASONE SODIUM PHOSPHATE	1959	1	EFO_1001250	rotator cuff tear	D000070636	Rotator Cuff Injuries	59423	HP_0000924 | HP_0003011	abnormality of the skeletal system | abnormality of the musculature	1	CHEMBL1201302
NR3C1	ENSG00000113580	Glucocorticoid receptor	CHEMBL2021430	Glucocorticoid receptor agonist	POSITIVE MODULATOR	DEXAMETHASONE SODIUM PHOSPHATE	1959	1	EFO_0001378	multiple myeloma	D009101	Multiple Myeloma	118527	HP_0001871 | EFO_0004503 | EFO_0004872 | EFO_0000540 | HP_0002715 | EFO_0000616	abnormality of blood and blood-forming tissues | hematological measurement | inflammatory biomarker measurement | immune system disease | abnormality of the immune system | neoplasm	1	CHEMBL1201302
NR3C1	ENSG00000113580	Glucocorticoid receptor	CHEMBL2021430	Glucocorticoid receptor agonist	POSITIVE MODULATOR	DEXAMETHASONE SODIUM PHOSPHATE	1959	1	EFO_0001642	lymphoid neoplasm	D019337	Hematologic Neoplasms	118528	EFO_0000616 | HP_0001871	neoplasm | abnormality of blood and blood-forming tissues	1	CHEMBL1201302
NR3C1	ENSG00000113580	Glucocorticoid receptor	CHEMBL2021430	Glucocorticoid receptor agonist	POSITIVE MODULATOR	DEXAMETHASONE SODIUM PHOSPHATE	1959	2	EFO_0004265	peripheral arterial disease	D058729	Peripheral Arterial Disease	118529	EFO_0000319	cardiovascular disease	1	CHEMBL1201302
NR3C1	ENSG00000113580	Glucocorticoid receptor	CHEMBL2021430	Glucocorticoid receptor agonist	POSITIVE MODULATOR	DEXAMETHASONE SODIUM PHOSPHATE	1959	1	EFO_0006738	plasmacytoma	D010954	Plasmacytoma	118530	EFO_0000616 | HP_0001871 | EFO_0004503 | EFO_0005741 | EFO_0000540 | HP_0002715 | EFO_0000677 | EFO_0000618 | HP_0000707	neoplasm | abnormality of blood and blood-forming tissues | hematological measurement | infectious disease | immune system disease | abnormality of the immune system | mental or behavioural disorder | nervous system disease | abnormality of the nervous system	1	CHEMBL1201302
NR3C1	ENSG00000113580	Glucocorticoid receptor	CHEMBL2021430	Glucocorticoid receptor agonist	POSITIVE MODULATOR	DEXAMETHASONE SODIUM PHOSPHATE	1959	4	EFO_0008997	synovitis	D013585	Synovitis	118531	EFO_0005741 | HP_0000924 | EFO_1001986 | EFO_0004872 | EFO_0000540 | HP_0002715	connective tissue disease | inflammatory biomarker measurement | immune system disease | abnormality of the immune system | infectious disease | abnormality of the skeletal system	1	CHEMBL1201302
NR3C1	ENSG00000113580	Glucocorticoid receptor	CHEMBL2021430	Glucocorticoid receptor agonist	POSITIVE MODULATOR	DEXAMETHASONE SODIUM PHOSPHATE	1959	4	EFO_0009449	keratitis	D007634	Keratitis	118532	EFO_0003966	eye disease	1	CHEMBL1201302
NR3C1	ENSG00000113580	Glucocorticoid receptor	CHEMBL2021430	Glucocorticoid receptor agonist	POSITIVE MODULATOR	DEXAMETHASONE SODIUM PHOSPHATE	1959	4	EFO_0009456	exfoliative dermatitis	D003873	Dermatitis, Exfoliative	118533	EFO_0010285	integumentary system disease	1	CHEMBL1201302
NR3C1	ENSG00000113580	Glucocorticoid receptor	CHEMBL2021430	Glucocorticoid receptor agonist	POSITIVE MODULATOR	DEXAMETHASONE SODIUM PHOSPHATE	1959	4	EFO_0009609	myocarditis	D009205	Myocarditis	118535	HP_0000924 | HP_0003011 | EFO_0000319	abnormality of the skeletal system | abnormality of the musculature | cardiovascular disease	1	CHEMBL1201302
NR3C1	ENSG00000113580	Glucocorticoid receptor	CHEMBL2021430	Glucocorticoid receptor agonist	POSITIVE MODULATOR	DEXAMETHASONE SODIUM PHOSPHATE	1959	4	EFO_1001896	lateral epicondylitis	D013716	Tennis Elbow	118536	HP_0000924 | HP_0003011	abnormality of the skeletal system | abnormality of the musculature	1	CHEMBL1201302
NR3C1	ENSG00000113580	Glucocorticoid receptor	CHEMBL2021430	Glucocorticoid receptor agonist	POSITIVE MODULATOR	DEXAMETHASONE SODIUM PHOSPHATE	1959	4	HP_0001094	Iridocyclitis	D015863	Iridocyclitis	118537	EFO_0003966 | HP_0002715	eye disease | abnormality of the immune system	1	CHEMBL1201302
NR3C1	ENSG00000113580	Glucocorticoid receptor	CHEMBL2021430	Glucocorticoid receptor agonist	POSITIVE MODULATOR	DEXAMETHASONE SODIUM PHOSPHATE	1959	3	HP_0003040	Arthropathy	D007592	Joint Diseases	118538	HP_0000924	abnormality of the skeletal system	1	CHEMBL1201302
NR3C1	ENSG00000113580	Glucocorticoid receptor	CHEMBL2021430	Glucocorticoid receptor agonist	POSITIVE MODULATOR	DEXAMETHASONE SODIUM PHOSPHATE	1959	4	HP_0012424	Chorioretinitis	D002825	Chorioretinitis	118539	EFO_0003966	eye disease	1	CHEMBL1201302
NR3C1	ENSG00000113580	Glucocorticoid receptor	CHEMBL2021430	Glucocorticoid receptor agonist	POSITIVE MODULATOR	DEXAMETHASONE SODIUM PHOSPHATE	1959	4	MONDO_0001280	choroiditis	D002833	Choroiditis	118540	EFO_0003966 | EFO_0000319	eye disease | cardiovascular disease	1	CHEMBL1201302
NR3C1	ENSG00000113580	Glucocorticoid receptor	CHEMBL2021430	Glucocorticoid receptor agonist	POSITIVE MODULATOR	DEXAMETHASONE SODIUM PHOSPHATE	1959	4	MONDO_0015128	primary adrenal insufficiency	D000224	Addison Disease	118541	EFO_0000589	metabolic disease	1	CHEMBL1201302
NR3C1	ENSG00000113580	Glucocorticoid receptor	CHEMBL2021430	Glucocorticoid receptor agonist	POSITIVE MODULATOR	DEXAMETHASONE SODIUM PHOSPHATE	1959	1	EFO_0007490	spinal stenosis	D013130	Spinal Stenosis	127524	HP_0000924 | HP_0003011	abnormality of the skeletal system | abnormality of the musculature	1	CHEMBL1201302
NR3C1	ENSG00000113580	Glucocorticoid receptor	CHEMBL2021430	Glucocorticoid receptor agonist	POSITIVE MODULATOR	DEXAMETHASONE SODIUM PHOSPHATE	1959	4	EFO_0009491	adrenocortical insufficiency	D000309	Adrenal Insufficiency	127525	EFO_0000589	metabolic disease	1	CHEMBL1201302
NR3C1	ENSG00000113580	Glucocorticoid receptor	CHEMBL2021430	Glucocorticoid receptor agonist	POSITIVE MODULATOR	DEXAMETHASONE SODIUM PHOSPHATE	1959	4	EFO_1001222	type III hypersensitivity reaction disease	D012713	Serum Sickness	134280	EFO_0000540	immune system disease	1	CHEMBL1201302
NR3C1	ENSG00000113580	Glucocorticoid receptor	CHEMBL2021430	Glucocorticoid receptor agonist	POSITIVE MODULATOR	DEXAMETHASONE SODIUM PHOSPHATE	1959	4	EFO_1002022	Herpes simplex infection	D006561	Herpes Simplex	134281	EFO_0005741	infectious disease	1	CHEMBL1201302
NR3C1	ENSG00000113580	Glucocorticoid receptor	CHEMBL2021430	Glucocorticoid receptor agonist	POSITIVE MODULATOR	DEXAMETHASONE SODIUM PHOSPHATE	1959	1	EFO_0000694	severe acute respiratory syndrome	D045169	Severe Acute Respiratory Syndrome	138074	EFO_0005741 | EFO_0000684	infectious disease | respiratory system disease	1	CHEMBL1201302
NR3C1	ENSG00000113580	Glucocorticoid receptor	CHEMBL2021430	Glucocorticoid receptor agonist	POSITIVE MODULATOR	DEXAMETHASONE SODIUM PHOSPHATE	1959	1	EFO_0007328	influenza	D007251	Influenza, Human	138075	EFO_0005741 | EFO_0000684	infectious disease | respiratory system disease	1	CHEMBL1201302
NR3C1	ENSG00000113580	Glucocorticoid receptor	CHEMBL2021430	Glucocorticoid receptor agonist	POSITIVE MODULATOR	DEXAMETHASONE SODIUM PHOSPHATE	1959	4	MONDO_0004979	asthma	D001249	Asthma	138077	EFO_0000684 | EFO_0000540 | HP_0002715	respiratory system disease | immune system disease | abnormality of the immune system	1	CHEMBL1201302
NR3C1	ENSG00000113580	Glucocorticoid receptor	CHEMBL2021430	Glucocorticoid receptor agonist	POSITIVE MODULATOR	DEXAMETHASONE SODIUM PHOSPHATE	1959	4	MONDO_0005178	osteoarthritis	D010003	Osteoarthritis	138078	HP_0000924	abnormality of the skeletal system	1	CHEMBL1201302
NR3C1	ENSG00000113580	Glucocorticoid receptor	CHEMBL2021430	Glucocorticoid receptor agonist	POSITIVE MODULATOR	DEXAMETHASONE SODIUM PHOSPHATE	1959	4	MONDO_0008728	classic congenital adrenal hyperplasia due to 21-hydroxylase deficiency	D000312	Adrenal Hyperplasia, Congenital	138079	EFO_0000512 | EFO_0000589 | HP_0001197	reproductive system disease | metabolic disease | abnormality of prenatal development or birth	1	CHEMBL1201302
NR3C1	ENSG00000113580	Glucocorticoid receptor	CHEMBL2021430	Glucocorticoid receptor agonist	POSITIVE MODULATOR	DEXAMETHASONE SODIUM PHOSPHATE	1959	4	MONDO_0019338	sarcoidosis	D012507	Sarcoidosis	138080	EFO_1001986 | EFO_0010285 | EFO_0000684 | EFO_0004872 | EFO_0000540 | HP_0002715 | EFO_0000319	connective tissue disease | integumentary system disease | respiratory system disease | inflammatory biomarker measurement | immune system disease | abnormality of the immune system | cardiovascular disease	1	CHEMBL1201302
NR3C1	ENSG00000113580	Glucocorticoid receptor	CHEMBL2021430	Glucocorticoid receptor agonist	POSITIVE MODULATOR	DEXAMETHASONE SODIUM PHOSPHATE	1959	1	MONDO_0100096	COVID-19	D045169	Severe Acute Respiratory Syndrome	138081	EFO_0005741	infectious disease	1	CHEMBL1201302
NR3C1	ENSG00000113580	Glucocorticoid receptor	CHEMBL2021430	Glucocorticoid receptor agonist	POSITIVE MODULATOR	DEXAMETHASONE SODIUM PHOSPHATE	1959	4	MONDO_0007915	systemic lupus erythematosus	D008180	Lupus Erythematosus, Systemic	144813	HP_0000079 | EFO_0000540 | HP_0002715 | HP_0000924	abnormality of the urinary system | immune system disease | abnormality of the immune system | abnormality of the skeletal system	1	CHEMBL1201302
NR3C1	ENSG00000113580	Glucocorticoid receptor	CHEMBL2040682	Glucocorticoid receptor agonist	POSITIVE MODULATOR	CICLESONIDE	2006	4	EFO_0005854	allergic rhinitis	D006255	Rhinitis, Allergic, Seasonal	24267	EFO_0000684 | EFO_0000540	respiratory system disease | immune system disease	1	CHEMBL2040682
NR3C1	ENSG00000113580	Glucocorticoid receptor	CHEMBL2040682	Glucocorticoid receptor agonist	POSITIVE MODULATOR	CICLESONIDE	2006	4	EFO_0003956	seasonal allergic rhinitis	D006255	Rhinitis, Allergic, Seasonal	24268	EFO_0010285 | EFO_0000684 | EFO_0000540 | HP_0002715	integumentary system disease | respiratory system disease | immune system disease | abnormality of the immune system	1	CHEMBL2040682
NR3C1	ENSG00000113580	Glucocorticoid receptor	CHEMBL2040682	Glucocorticoid receptor agonist	POSITIVE MODULATOR	CICLESONIDE	2006	4	HP_0006536	Airway obstruction	D008173	Lung Diseases, Obstructive	27100	EFO_0000684	respiratory system disease	1	CHEMBL2040682
NR3C1	ENSG00000113580	Glucocorticoid receptor	CHEMBL2040682	Glucocorticoid receptor agonist	POSITIVE MODULATOR	CICLESONIDE	2006	4	HP_0001742	Nasal congestion	D015508	Nasal Obstruction	27613	HP_0000924 | HP_0003011	abnormality of the skeletal system | abnormality of the musculature	1	CHEMBL2040682
NR3C1	ENSG00000113580	Glucocorticoid receptor	CHEMBL2040682	Glucocorticoid receptor agonist	POSITIVE MODULATOR	CICLESONIDE	2006	4	EFO_1001417	Rhinitis, Allergic, Perennial	D012221	Rhinitis, Allergic, Perennial	51913	EFO_0000684 | EFO_0000540	respiratory system disease | immune system disease	1	CHEMBL2040682
NR3C1	ENSG00000113580	Glucocorticoid receptor	CHEMBL2040682	Glucocorticoid receptor agonist	POSITIVE MODULATOR	CICLESONIDE	2006	2	EFO_0000341	chronic obstructive pulmonary disease	D029424	Pulmonary Disease, Chronic Obstructive	56687	EFO_0000684	respiratory system disease	1	CHEMBL2040682
NR3C1	ENSG00000113580	Glucocorticoid receptor	CHEMBL2040682	Glucocorticoid receptor agonist	POSITIVE MODULATOR	CICLESONIDE	2006	3	MONDO_0100096	COVID-19	D045169	Severe Acute Respiratory Syndrome	127071	EFO_0005741	infectious disease	1	CHEMBL2040682
NR3C1	ENSG00000113580	Glucocorticoid receptor	CHEMBL2040682	Glucocorticoid receptor agonist	POSITIVE MODULATOR	CICLESONIDE	2006	3	EFO_1000024	chronic rhinosinusitis	D002908	Chronic Disease	133802	HP_0000924 | HP_0003011 | EFO_0000684	abnormality of the skeletal system | abnormality of the musculature | respiratory system disease	1	CHEMBL2040682
NR3C1	ENSG00000113580	Glucocorticoid receptor	CHEMBL2040682	Glucocorticoid receptor agonist	POSITIVE MODULATOR	CICLESONIDE	2006	4	MONDO_0004979	asthma	D001249	Asthma	137194	EFO_0000684 | EFO_0000540 | HP_0002715	respiratory system disease | immune system disease | abnormality of the immune system	1	CHEMBL2040682
NR3C1	ENSG00000113580	Glucocorticoid receptor	CHEMBL2040682	Glucocorticoid receptor agonist	POSITIVE MODULATOR	CICLESONIDE	2006	3	MONDO_0005271	allergic disease	D006967	Hypersensitivity	137195	EFO_0000540	immune system disease	1	CHEMBL2040682
NR3C1	ENSG00000113580	Glucocorticoid receptor	CHEMBL2103876	Glucocorticoid receptor agonist	POSITIVE MODULATOR	MAPRACORAT		2	EFO_0000274	atopic eczema	D003876	Dermatitis, Atopic	45431	EFO_0000540 | HP_0001197 | EFO_0010285	immune system disease | abnormality of prenatal development or birth | integumentary system disease	1	CHEMBL2103876
NR3C1	ENSG00000113580	Glucocorticoid receptor	CHEMBL2103876	Glucocorticoid receptor agonist	POSITIVE MODULATOR	MAPRACORAT		2	EFO_0007141	allergic conjunctivitis	D003233	Conjunctivitis, Allergic	46137	EFO_0000540 | EFO_0003966	immune system disease | eye disease	1	CHEMBL2103876
NR3C1	ENSG00000113580	Glucocorticoid receptor	CHEMBL2103876	Glucocorticoid receptor agonist	POSITIVE MODULATOR	MAPRACORAT		1	EFO_0003966	eye disease	D005128	Eye Diseases	48314	EFO_0003966 | EFO_0000589	eye disease | metabolic disease	1	CHEMBL2103876
NR3C1	ENSG00000113580	Glucocorticoid receptor	CHEMBL2103876	Glucocorticoid receptor agonist	POSITIVE MODULATOR	MAPRACORAT		1	EFO_0000676	psoriasis	D011565	Psoriasis	56435	EFO_0010285 | EFO_0000540 | HP_0002715 | EFO_0004872 | EFO_1001986	integumentary system disease | immune system disease | abnormality of the immune system | inflammatory biomarker measurement | connective tissue disease	1	CHEMBL2103876
NR3C1	ENSG00000113580	Glucocorticoid receptor	CHEMBL2103876	Glucocorticoid receptor agonist	POSITIVE MODULATOR	MAPRACORAT		2	EFO_1000906	dry eye syndrome	D015352	Dry Eye Syndromes	56436	EFO_0003966	eye disease	1	CHEMBL2103876
NR3C1	ENSG00000113580	Glucocorticoid receptor	CHEMBL2103876	Glucocorticoid receptor agonist	POSITIVE MODULATOR	MAPRACORAT		3	MONDO_0005129	cataract	D002386	Cataract	137125	EFO_0003966	eye disease	1	CHEMBL2103876
NR3C1	ENSG00000113580	Glucocorticoid receptor	CHEMBL2105842	Glucocorticoid receptor agonist	POSITIVE MODULATOR	CORTIVAZOL		2	EFO_0003843	pain	D010146	Pain	65066	EFO_0003765	general symptoms and signs	1	CHEMBL2105842
NR3C1	ENSG00000113580	Glucocorticoid receptor	CHEMBL3137304	Glucocorticoid receptor modulator	OTHER	DAGROCORAT										1	CHEMBL3137304
NR3C1	ENSG00000113580	Glucocorticoid receptor	CHEMBL3137316	Glucocorticoid receptor modulator	OTHER	FOSDAGROCORAT		2	EFO_0000685	rheumatoid arthritis	D001172	Arthritis, Rheumatoid	48064	EFO_1001986 | HP_0000924 | EFO_0004872 | EFO_0000540 | HP_0002715	connective tissue disease | abnormality of the skeletal system | inflammatory biomarker measurement | immune system disease | abnormality of the immune system	1	CHEMBL3137316
NR3C1	ENSG00000113580	Glucocorticoid receptor	CHEMBL3545391	Glucocorticoid receptor antagonist	NEGATIVE MODULATOR	ORG-34517		2	MONDO_0002009	major depressive disorder	D003865	Depressive Disorder, Major	124617	EFO_0000677 | EFO_0000618	mental or behavioural disorder | nervous system disease	1	CHEMBL3545391
NR3C1	ENSG00000113580	Glucocorticoid receptor	CHEMBL3545391	Glucocorticoid receptor antagonist	NEGATIVE MODULATOR	ORG-34517		2	MONDO_0002050	depressive disorder	D003866	Depressive Disorder	129352	EFO_0000677	mental or behavioural disorder	1	CHEMBL3545391
NR3C1	ENSG00000113580	Glucocorticoid receptor	CHEMBL3545391	Glucocorticoid receptor antagonist	NEGATIVE MODULATOR	ORG-34517		1	MONDO_0007079	alcohol dependence	D000437	Alcoholism	141913	EFO_0000677 | EFO_0000618 | HP_0000707 | EFO_0000319 | EFO_0000405 | EFO_0000616	mental or behavioural disorder | nervous system disease | abnormality of the nervous system | cardiovascular disease | digestive system disease | neoplasm	1	CHEMBL3545391
NR3C1	ENSG00000113580	Glucocorticoid receptor	CHEMBL3666807	Glucocorticoid receptor modulator	OTHER	VELSECORAT		1	EFO_0000341	chronic obstructive pulmonary disease	D029424	Pulmonary Disease, Chronic Obstructive	136443	EFO_0000684	respiratory system disease	1	CHEMBL3666807
NR3C1	ENSG00000113580	Glucocorticoid receptor	CHEMBL3666807	Glucocorticoid receptor modulator	OTHER	VELSECORAT		2	MONDO_0004979	asthma	D001249	Asthma	143354	EFO_0000684 | EFO_0000540 | HP_0002715	respiratory system disease | immune system disease | abnormality of the immune system	1	CHEMBL3666807
NR3C1	ENSG00000113580	Glucocorticoid receptor	CHEMBL3707311	Glucocorticoid receptor agonist	POSITIVE MODULATOR	VAMOROLONE	2023	1	EFO_0000729	ulcerative colitis	D003093	Colitis, Ulcerative	124866	EFO_1001986 | EFO_0000405 | EFO_0004872 | EFO_0000540 | HP_0002715	connective tissue disease | digestive system disease | inflammatory biomarker measurement | immune system disease | abnormality of the immune system	2	CHEMBL3707311
NR3C1	ENSG00000113580	Glucocorticoid receptor	CHEMBL3707311	Glucocorticoid receptor agonist	POSITIVE MODULATOR	VAMOROLONE	2023	4	MONDO_0010311	Becker muscular dystrophy	D020388	Muscular Dystrophy, Duchenne	142094	HP_0000924 | HP_0003011 | EFO_0000618 | EFO_0000319 | HP_0001197	abnormality of the skeletal system | abnormality of the musculature | nervous system disease | cardiovascular disease | abnormality of prenatal development or birth	2	CHEMBL3707311
NR3C1	ENSG00000113580	Glucocorticoid receptor	CHEMBL3707311	Glucocorticoid receptor agonist	POSITIVE MODULATOR	VAMOROLONE	2023	4	MONDO_0010679	Duchenne muscular dystrophy	D020388	Muscular Dystrophy, Duchenne	142095	HP_0000924 | HP_0003011 | EFO_0003966 | EFO_0000618 | EFO_0000319 | HP_0001197	abnormality of the skeletal system | abnormality of the musculature | eye disease | nervous system disease | cardiovascular disease | abnormality of prenatal development or birth	2	CHEMBL3707311
NR3C1	ENSG00000113580	Glucocorticoid receptor	CHEMBL4068611	Glucocorticoid receptor antagonist	NEGATIVE MODULATOR	RELACORILANT		1	EFO_0000616	neoplasm	D009369	Neoplasms	112504	EFO_0000616	neoplasm	1	CHEMBL4068611
NR3C1	ENSG00000113580	Glucocorticoid receptor	CHEMBL4068611	Glucocorticoid receptor antagonist	NEGATIVE MODULATOR	RELACORILANT		3	EFO_0003099	Cushing syndrome	D003480	Cushing Syndrome	112507	EFO_0000589	metabolic disease	1	CHEMBL4068611
NR3C1	ENSG00000113580	Glucocorticoid receptor	CHEMBL4068611	Glucocorticoid receptor antagonist	NEGATIVE MODULATOR	RELACORILANT		2	EFO_1000251	Fallopian Tube Carcinoma	D005185	Fallopian Tube Neoplasms	112508	EFO_0000616 | EFO_0000512	neoplasm | reproductive system disease	1	CHEMBL4068611
NR3C1	ENSG00000113580	Glucocorticoid receptor	CHEMBL4068611	Glucocorticoid receptor antagonist	NEGATIVE MODULATOR	RELACORILANT		3	EFO_0002517	pancreatic ductal adenocarcinoma	D021441	Carcinoma, Pancreatic Ductal	124445	EFO_0000616 | EFO_0000589	neoplasm | metabolic disease	1	CHEMBL4068611
NR3C1	ENSG00000113580	Glucocorticoid receptor	CHEMBL4068611	Glucocorticoid receptor antagonist	NEGATIVE MODULATOR	RELACORILANT		1	EFO_1000796	adrenal cortex carcinoma	D000306	Adrenal Cortex Neoplasms	124446	HP_0000079 | EFO_0000616 | EFO_0000319 | EFO_0000589	abnormality of the urinary system | neoplasm | cardiovascular disease | metabolic disease	1	CHEMBL4068611
NR3C1	ENSG00000113580	Glucocorticoid receptor	CHEMBL4068611	Glucocorticoid receptor antagonist	NEGATIVE MODULATOR	RELACORILANT		3	EFO_1000797	adrenal gland hyperfunction	D000308	Adrenocortical Hyperfunction	124447	EFO_0000589	metabolic disease	1	CHEMBL4068611
NR3C1	ENSG00000113580	Glucocorticoid receptor	CHEMBL4068611	Glucocorticoid receptor antagonist	NEGATIVE MODULATOR	RELACORILANT		2	MONDO_0008170	ovarian cancer	D010051	Ovarian Neoplasms	124448	EFO_0005741 | EFO_0000512	infectious disease | reproductive system disease	1	CHEMBL4068611
NR3C1	ENSG00000113580	Glucocorticoid receptor	CHEMBL4068611	Glucocorticoid receptor antagonist	NEGATIVE MODULATOR	RELACORILANT		1	MONDO_0008315	prostate cancer	D064129	Prostatic Neoplasms, Castration-Resistant	124449	EFO_0000616 | HP_0000078 | HP_0000079	neoplasm | abnormality of the genital system | abnormality of the urinary system	1	CHEMBL4068611
NR3C1	ENSG00000113580	Glucocorticoid receptor	CHEMBL4068611	Glucocorticoid receptor antagonist	NEGATIVE MODULATOR	RELACORILANT		2	EFO_0000673	prostate adenocarcinoma	D011471	Prostatic Neoplasms	146744	EFO_0000616 | EFO_0000512	neoplasm | reproductive system disease	1	CHEMBL4068611
NR3C1	ENSG00000113580	Glucocorticoid receptor	CHEMBL4072756	Glucocorticoid receptor modulator	OTHER	AZD-5423		2	EFO_0000341	chronic obstructive pulmonary disease	D029424	Pulmonary Disease, Chronic Obstructive	114625	EFO_0000684	respiratory system disease	1	CHEMBL4072756
NR3C1	ENSG00000113580	Glucocorticoid receptor	CHEMBL4072756	Glucocorticoid receptor modulator	OTHER	AZD-5423		2	MONDO_0004979	asthma	D001249	Asthma	142604	EFO_0000684 | EFO_0000540 | HP_0002715	respiratory system disease | immune system disease | abnormality of the immune system	1	CHEMBL4072756
NR3C1	ENSG00000113580	Glucocorticoid receptor	CHEMBL4297572	Glucocorticoid receptor modulator	OTHER	ABBV-3373		2	EFO_0000685	rheumatoid arthritis	D001172	Arthritis, Rheumatoid	115324	EFO_1001986 | HP_0000924 | EFO_0004872 | EFO_0000540 | HP_0002715	connective tissue disease | abnormality of the skeletal system | inflammatory biomarker measurement | immune system disease | abnormality of the immune system	2	CHEMBL4297572
TYMS	ENSG00000176890	Thymidylate synthase	CHEMBL20883	Thymidylate synthase inhibitor	NEGATIVE MODULATOR	TEGAFUR		4	EFO_0000616	neoplasm	D009369	Neoplasms	49993	EFO_0000616	neoplasm	1	CHEMBL20883
TYMS	ENSG00000176890	Thymidylate synthase	CHEMBL20883	Thymidylate synthase inhibitor	NEGATIVE MODULATOR	TEGAFUR		2	EFO_0000181	head and neck squamous cell carcinoma	D002294	Carcinoma, Squamous Cell	61857	EFO_0000616	neoplasm	1	CHEMBL20883
TYMS	ENSG00000176890	Thymidylate synthase	CHEMBL20883	Thymidylate synthase inhibitor	NEGATIVE MODULATOR	TEGAFUR		2	EFO_0000182	hepatocellular carcinoma	D006528	Carcinoma, Hepatocellular	61858	EFO_0000616 | EFO_0000589	neoplasm | metabolic disease	1	CHEMBL20883
TYMS	ENSG00000176890	Thymidylate synthase	CHEMBL20883	Thymidylate synthase inhibitor	NEGATIVE MODULATOR	TEGAFUR		3	EFO_0000365	colorectal adenocarcinoma	D015179	Colorectal Neoplasms	61862	EFO_0000616	neoplasm	1	CHEMBL20883
TYMS	ENSG00000176890	Thymidylate synthase	CHEMBL20883	Thymidylate synthase inhibitor	NEGATIVE MODULATOR	TEGAFUR		3	EFO_0000503	gastric adenocarcinoma	D013274	Stomach Neoplasms	61863	EFO_0000616	neoplasm	1	CHEMBL20883
TYMS	ENSG00000176890	Thymidylate synthase	CHEMBL20883	Thymidylate synthase inhibitor	NEGATIVE MODULATOR	TEGAFUR		2	EFO_0002517	pancreatic ductal adenocarcinoma	D021441	Carcinoma, Pancreatic Ductal	61864	EFO_0000616 | EFO_0000589	neoplasm | metabolic disease	1	CHEMBL20883
TYMS	ENSG00000176890	Thymidylate synthase	CHEMBL20883	Thymidylate synthase inhibitor	NEGATIVE MODULATOR	TEGAFUR		3	EFO_0002618	pancreatic carcinoma	D010190	Pancreatic Neoplasms	61865	EFO_0000616 | EFO_0000589	neoplasm | metabolic disease	1	CHEMBL20883
TYMS	ENSG00000176890	Thymidylate synthase	CHEMBL20883	Thymidylate synthase inhibitor	NEGATIVE MODULATOR	TEGAFUR		3	EFO_0002916	esophageal carcinoma	D004938	Esophageal Neoplasms	61866	EFO_0000616 | EFO_0000405	neoplasm | digestive system disease	1	CHEMBL20883
TYMS	ENSG00000176890	Thymidylate synthase	CHEMBL20883	Thymidylate synthase inhibitor	NEGATIVE MODULATOR	TEGAFUR		2	EFO_0003060	non-small cell lung carcinoma	D002289	Carcinoma, Non-Small-Cell Lung	61867	EFO_0000616 | EFO_0000684	neoplasm | respiratory system disease	1	CHEMBL20883
TYMS	ENSG00000176890	Thymidylate synthase	CHEMBL20883	Thymidylate synthase inhibitor	NEGATIVE MODULATOR	TEGAFUR		3	EFO_0003869	breast neoplasm	D001943	Breast Neoplasms	61869	EFO_0000616 | EFO_0010285 | EFO_0000512	neoplasm | integumentary system disease | reproductive system disease	1	CHEMBL20883
TYMS	ENSG00000176890	Thymidylate synthase	CHEMBL20883	Thymidylate synthase inhibitor	NEGATIVE MODULATOR	TEGAFUR		3	EFO_0003891	biliary tract neoplasm	D001661	Biliary Tract Neoplasms	61870	EFO_0000589 | EFO_0000616	metabolic disease | neoplasm	1	CHEMBL20883
TYMS	ENSG00000176890	Thymidylate synthase	CHEMBL20883	Thymidylate synthase inhibitor	NEGATIVE MODULATOR	TEGAFUR		3	EFO_0003897	stomach neoplasm	D013274	Stomach Neoplasms	61871	EFO_0000616	neoplasm	1	CHEMBL20883
TYMS	ENSG00000176890	Thymidylate synthase	CHEMBL20883	Thymidylate synthase inhibitor	NEGATIVE MODULATOR	TEGAFUR		3	EFO_0004142	colorectal neoplasm	D015179	Colorectal Neoplasms	61872	EFO_0000616	neoplasm	1	CHEMBL20883
TYMS	ENSG00000176890	Thymidylate synthase	CHEMBL20883	Thymidylate synthase inhibitor	NEGATIVE MODULATOR	TEGAFUR		2	EFO_0004252	nasopharyngeal neoplasm	D009303	Nasopharyngeal Neoplasms	61873	EFO_0000684 | EFO_0000616	respiratory system disease | neoplasm	1	CHEMBL20883
TYMS	ENSG00000176890	Thymidylate synthase	CHEMBL20883	Thymidylate synthase inhibitor	NEGATIVE MODULATOR	TEGAFUR		3	EFO_0005221	cholangiocarcinoma	D018281	Cholangiocarcinoma	61874	EFO_0000616 | EFO_0000589	neoplasm | metabolic disease	1	CHEMBL20883
TYMS	ENSG00000176890	Thymidylate synthase	CHEMBL20883	Thymidylate synthase inhibitor	NEGATIVE MODULATOR	TEGAFUR		3	EFO_0005922	esophageal squamous cell carcinoma	D004938	Esophageal Neoplasms	61875	EFO_0000616 | EFO_0000405	neoplasm | digestive system disease	1	CHEMBL20883
TYMS	ENSG00000176890	Thymidylate synthase	CHEMBL20883	Thymidylate synthase inhibitor	NEGATIVE MODULATOR	TEGAFUR		3	EFO_0006859	head and neck malignant neoplasia	D006258	Head and Neck Neoplasms	61876	EFO_0000616	neoplasm	1	CHEMBL20883
TYMS	ENSG00000176890	Thymidylate synthase	CHEMBL20883	Thymidylate synthase inhibitor	NEGATIVE MODULATOR	TEGAFUR		2	EFO_1000045	pancreatic neuroendocrine tumor	D018358	Neuroendocrine Tumors	61877	EFO_0000616 | EFO_0000589	neoplasm | metabolic disease	1	CHEMBL20883
TYMS	ENSG00000176890	Thymidylate synthase	CHEMBL20883	Thymidylate synthase inhibitor	NEGATIVE MODULATOR	TEGAFUR		3	EFO_1000657	rectum cancer	D012004	Rectal Neoplasms	61878	EFO_0000616 | EFO_0000405	neoplasm | digestive system disease	1	CHEMBL20883
TYMS	ENSG00000176890	Thymidylate synthase	CHEMBL20883	Thymidylate synthase inhibitor	NEGATIVE MODULATOR	TEGAFUR		2	EFO_1001901	neuroendocrine neoplasm	D018358	Neuroendocrine Tumors	61879	EFO_0000589 | EFO_0000616	metabolic disease | neoplasm	1	CHEMBL20883
TYMS	ENSG00000176890	Thymidylate synthase	CHEMBL20883	Thymidylate synthase inhibitor	NEGATIVE MODULATOR	TEGAFUR		3	EFO_1001951	colorectal carcinoma	D015179	Colorectal Neoplasms	61880	EFO_0000616 | EFO_0000405	neoplasm | digestive system disease	1	CHEMBL20883
TYMS	ENSG00000176890	Thymidylate synthase	CHEMBL20883	Thymidylate synthase inhibitor	NEGATIVE MODULATOR	TEGAFUR		1	EFO_0001421	liver disease	D008107	Liver Diseases	109514	EFO_0000405 | EFO_0004582	digestive system disease | liver enzyme measurement	1	CHEMBL20883
TYMS	ENSG00000176890	Thymidylate synthase	CHEMBL20883	Thymidylate synthase inhibitor	NEGATIVE MODULATOR	TEGAFUR		3	EFO_0005842	colorectal cancer	D015179	Colorectal Neoplasms	109515	EFO_0000616 | EFO_0000405	neoplasm | digestive system disease	1	CHEMBL20883
TYMS	ENSG00000176890	Thymidylate synthase	CHEMBL20883	Thymidylate synthase inhibitor	NEGATIVE MODULATOR	TEGAFUR		2	EFO_1001956	gallbladder carcinoma	D005706	Gallbladder Neoplasms	109516	EFO_0000616 | EFO_0000589 | HP_0001197	neoplasm | metabolic disease | abnormality of prenatal development or birth	1	CHEMBL20883
TYMS	ENSG00000176890	Thymidylate synthase	CHEMBL20883	Thymidylate synthase inhibitor	NEGATIVE MODULATOR	TEGAFUR		3	EFO_0000228	adenocarcinoma	D000230	Adenocarcinoma	119797	EFO_0000616	neoplasm	1	CHEMBL20883
TYMS	ENSG00000176890	Thymidylate synthase	CHEMBL20883	Thymidylate synthase inhibitor	NEGATIVE MODULATOR	TEGAFUR		2	EFO_0000702	small cell lung carcinoma	D055752	Small Cell Lung Carcinoma	119798	EFO_0000616 | EFO_0000684 | EFO_0000589 | HP_0001197	neoplasm | respiratory system disease | metabolic disease | abnormality of prenatal development or birth	1	CHEMBL20883
TYMS	ENSG00000176890	Thymidylate synthase	CHEMBL20883	Thymidylate synthase inhibitor	NEGATIVE MODULATOR	TEGAFUR		1	EFO_0003086	kidney disease	D007674	Kidney Diseases	119799	HP_0000079	abnormality of the urinary system	1	CHEMBL20883
TYMS	ENSG00000176890	Thymidylate synthase	CHEMBL20883	Thymidylate synthase inhibitor	NEGATIVE MODULATOR	TEGAFUR		3	MONDO_0001056	gastric cancer	D013274	Stomach Neoplasms	119800	EFO_0000616 | EFO_0000405	neoplasm | digestive system disease	1	CHEMBL20883
TYMS	ENSG00000176890	Thymidylate synthase	CHEMBL20883	Thymidylate synthase inhibitor	NEGATIVE MODULATOR	TEGAFUR		3	MONDO_0001187	urinary bladder cancer	D001749	Urinary Bladder Neoplasms	119801	EFO_0000616 | HP_0000079 | HP_0000078	neoplasm | abnormality of the urinary system | abnormality of the genital system	1	CHEMBL20883
TYMS	ENSG00000176890	Thymidylate synthase	CHEMBL20883	Thymidylate synthase inhibitor	NEGATIVE MODULATOR	TEGAFUR		2	MONDO_0002120	neuroendocrine carcinoma	D018278	Carcinoma, Neuroendocrine	119802	EFO_0000589 | EFO_0000616	metabolic disease | neoplasm	1	CHEMBL20883
TYMS	ENSG00000176890	Thymidylate synthase	CHEMBL20883	Thymidylate synthase inhibitor	NEGATIVE MODULATOR	TEGAFUR		1	MONDO_0002974	cervical cancer	D002583	Uterine Cervical Neoplasms	119803	EFO_0000616 | EFO_0000512	neoplasm | reproductive system disease	1	CHEMBL20883
TYMS	ENSG00000176890	Thymidylate synthase	CHEMBL20883	Thymidylate synthase inhibitor	NEGATIVE MODULATOR	TEGAFUR		3	MONDO_0003060	biliary tract cancer	D001661	Biliary Tract Neoplasms	119804	EFO_0000616 | EFO_0000589	neoplasm | metabolic disease	1	CHEMBL20883
TYMS	ENSG00000176890	Thymidylate synthase	CHEMBL20883	Thymidylate synthase inhibitor	NEGATIVE MODULATOR	TEGAFUR		3	MONDO_0007254	breast cancer	D001943	Breast Neoplasms	119805	EFO_0000616	neoplasm	1	CHEMBL20883
TYMS	ENSG00000176890	Thymidylate synthase	CHEMBL20883	Thymidylate synthase inhibitor	NEGATIVE MODULATOR	TEGAFUR		3	MONDO_0007576	esophageal cancer	D004938	Esophageal Neoplasms	119806	EFO_0000616 | EFO_0000405	neoplasm | digestive system disease	1	CHEMBL20883
TYMS	ENSG00000176890	Thymidylate synthase	CHEMBL20883	Thymidylate synthase inhibitor	NEGATIVE MODULATOR	TEGAFUR		3	MONDO_0021355	neoplasm of esophagus	D004938	Esophageal Neoplasms	119807	EFO_0000616 | EFO_0000405	neoplasm | digestive system disease	1	CHEMBL20883
TYMS	ENSG00000176890	Thymidylate synthase	CHEMBL20883	Thymidylate synthase inhibitor	NEGATIVE MODULATOR	TEGAFUR		3	MONDO_0044937	rectal carcinoma	D012004	Rectal Neoplasms	119808	EFO_0000616	neoplasm	1	CHEMBL20883
TYMS	ENSG00000176890	Thymidylate synthase	CHEMBL20883	Thymidylate synthase inhibitor	NEGATIVE MODULATOR	TEGAFUR		2	EFO_0000199	oral squamous cell carcinoma	D000077195	Squamous Cell Carcinoma of Head and Neck	127947	EFO_0000616	neoplasm	1	CHEMBL20883
TYMS	ENSG00000176890	Thymidylate synthase	CHEMBL20883	Thymidylate synthase inhibitor	NEGATIVE MODULATOR	TEGAFUR		3	EFO_0003860	pancreatic neoplasm	D010190	Pancreatic Neoplasms	127948	EFO_0000589 | EFO_0000616	metabolic disease | neoplasm	1	CHEMBL20883
TYMS	ENSG00000176890	Thymidylate synthase	CHEMBL20883	Thymidylate synthase inhibitor	NEGATIVE MODULATOR	TEGAFUR		3	EFO_0000178	gastric carcinoma	D013274	Stomach Neoplasms	138930	EFO_0000616	neoplasm	1	CHEMBL20883
TYMS	ENSG00000176890	Thymidylate synthase	CHEMBL20883	Thymidylate synthase inhibitor	NEGATIVE MODULATOR	TEGAFUR		3	EFO_1000359	Malignant Pancreatic Neoplasm	D010190	Pancreatic Neoplasms	145274	EFO_0000616 | EFO_0000405	neoplasm | digestive system disease	1	CHEMBL20883
TYMS	ENSG00000176890	Thymidylate synthase	CHEMBL20883	Thymidylate synthase inhibitor	NEGATIVE MODULATOR	TEGAFUR		4	MONDO_0004992	cancer	D009369	Neoplasms	145275	EFO_0000616	neoplasm	1	CHEMBL20883
TYMS	ENSG00000176890	Thymidylate synthase	CHEMBL917	Thymidylate synthase inhibitor	NEGATIVE MODULATOR	FLOXURIDINE	1970	2	EFO_0000182	hepatocellular carcinoma	D006528	Carcinoma, Hepatocellular	27196	EFO_0000616 | EFO_0000589	neoplasm | metabolic disease	1	CHEMBL917
TYMS	ENSG00000176890	Thymidylate synthase	CHEMBL917	Thymidylate synthase inhibitor	NEGATIVE MODULATOR	FLOXURIDINE	1970	3	EFO_0000365	colorectal adenocarcinoma	D015179	Colorectal Neoplasms	49218	EFO_0000616	neoplasm	1	CHEMBL917
TYMS	ENSG00000176890	Thymidylate synthase	CHEMBL917	Thymidylate synthase inhibitor	NEGATIVE MODULATOR	FLOXURIDINE	1970	2	EFO_0000503	gastric adenocarcinoma	D013274	Stomach Neoplasms	60509	EFO_0000616	neoplasm	1	CHEMBL917
TYMS	ENSG00000176890	Thymidylate synthase	CHEMBL917	Thymidylate synthase inhibitor	NEGATIVE MODULATOR	FLOXURIDINE	1970	3	EFO_0004142	colorectal neoplasm	D015179	Colorectal Neoplasms	60511	EFO_0000616	neoplasm	1	CHEMBL917
TYMS	ENSG00000176890	Thymidylate synthase	CHEMBL917	Thymidylate synthase inhibitor	NEGATIVE MODULATOR	FLOXURIDINE	1970	2	EFO_0005221	cholangiocarcinoma	D018281	Cholangiocarcinoma	60512	EFO_0000616 | EFO_0000589	neoplasm | metabolic disease	1	CHEMBL917
TYMS	ENSG00000176890	Thymidylate synthase	CHEMBL917	Thymidylate synthase inhibitor	NEGATIVE MODULATOR	FLOXURIDINE	1970	3	EFO_1001951	colorectal carcinoma	D015179	Colorectal Neoplasms	60513	EFO_0000616 | EFO_0000405	neoplasm | digestive system disease	1	CHEMBL917
TYMS	ENSG00000176890	Thymidylate synthase	CHEMBL917	Thymidylate synthase inhibitor	NEGATIVE MODULATOR	FLOXURIDINE	1970	2	EFO_1001961	intrahepatic cholangiocarcinoma	D018281	Cholangiocarcinoma	60514	EFO_0000616 | EFO_0000589	neoplasm | metabolic disease	1	CHEMBL917
TYMS	ENSG00000176890	Thymidylate synthase	CHEMBL917	Thymidylate synthase inhibitor	NEGATIVE MODULATOR	FLOXURIDINE	1970	4	EFO_0000616	neoplasm	D009369	Neoplasms	109110	EFO_0000616	neoplasm	1	CHEMBL917
TYMS	ENSG00000176890	Thymidylate synthase	CHEMBL917	Thymidylate synthase inhibitor	NEGATIVE MODULATOR	FLOXURIDINE	1970	2	EFO_0004243	carcinoid tumor	D002276	Carcinoid Tumor	109112	EFO_0000589 | EFO_0000616	metabolic disease | neoplasm	1	CHEMBL917
TYMS	ENSG00000176890	Thymidylate synthase	CHEMBL917	Thymidylate synthase inhibitor	NEGATIVE MODULATOR	FLOXURIDINE	1970	1	EFO_1000657	rectum cancer	D012004	Rectal Neoplasms	119115	EFO_0000616 | EFO_0000405	neoplasm | digestive system disease	1	CHEMBL917
TYMS	ENSG00000176890	Thymidylate synthase	CHEMBL917	Thymidylate synthase inhibitor	NEGATIVE MODULATOR	FLOXURIDINE	1970	2	MONDO_0001056	gastric cancer	D013274	Stomach Neoplasms	119116	EFO_0000616 | EFO_0000405	neoplasm | digestive system disease	1	CHEMBL917
TYMS	ENSG00000176890	Thymidylate synthase	CHEMBL917	Thymidylate synthase inhibitor	NEGATIVE MODULATOR	FLOXURIDINE	1970	2	MONDO_0002087	peritoneum cancer	D010534	Peritoneal Neoplasms	119117	EFO_0000616	neoplasm	1	CHEMBL917
TYMS	ENSG00000176890	Thymidylate synthase	CHEMBL917	Thymidylate synthase inhibitor	NEGATIVE MODULATOR	FLOXURIDINE	1970	1	MONDO_0002158	fallopian tube cancer	D005185	Fallopian Tube Neoplasms	119118	EFO_0000616 | EFO_0000512	neoplasm | reproductive system disease	1	CHEMBL917
TYMS	ENSG00000176890	Thymidylate synthase	CHEMBL917	Thymidylate synthase inhibitor	NEGATIVE MODULATOR	FLOXURIDINE	1970	2	MONDO_0002691	liver cancer	D008113	Liver Neoplasms	119119	EFO_0000616 | EFO_0000589	neoplasm | metabolic disease	1	CHEMBL917
TYMS	ENSG00000176890	Thymidylate synthase	CHEMBL917	Thymidylate synthase inhibitor	NEGATIVE MODULATOR	FLOXURIDINE	1970	2	MONDO_0007576	esophageal cancer	D004938	Esophageal Neoplasms	119120	EFO_0000616 | EFO_0000405	neoplasm | digestive system disease	1	CHEMBL917
TYMS	ENSG00000176890	Thymidylate synthase	CHEMBL917	Thymidylate synthase inhibitor	NEGATIVE MODULATOR	FLOXURIDINE	1970	2	MONDO_0008170	ovarian cancer	D010051	Ovarian Neoplasms	119121	EFO_0005741 | EFO_0000512	infectious disease | reproductive system disease	1	CHEMBL917
TYMS	ENSG00000176890	Thymidylate synthase	CHEMBL917	Thymidylate synthase inhibitor	NEGATIVE MODULATOR	FLOXURIDINE	1970	1	MONDO_0021063	malignant colon neoplasm	D003110	Colonic Neoplasms	119122	EFO_0000616 | EFO_0000405	neoplasm | digestive system disease	1	CHEMBL917
TYMS	ENSG00000176890	Thymidylate synthase	CHEMBL917	Thymidylate synthase inhibitor	NEGATIVE MODULATOR	FLOXURIDINE	1970	2	MONDO_0011719	gastrointestinal stromal tumor	D046152	Gastrointestinal Stromal Tumors	138425	EFO_0000616 | HP_0001197	neoplasm | abnormality of prenatal development or birth	1	CHEMBL917
TYMS	ENSG00000176890	Thymidylate synthase	CHEMBL917	Thymidylate synthase inhibitor	NEGATIVE MODULATOR	FLOXURIDINE	1970	4	MONDO_0004992	cancer	D009369	Neoplasms	145027	EFO_0000616	neoplasm	1	CHEMBL917
TYMS	ENSG00000176890	Thymidylate synthase	CHEMBL1130	Thymidylate synthase inhibitor	NEGATIVE MODULATOR	DOXIFLURIDINE		3	MONDO_0001056	gastric cancer	D013274	Stomach Neoplasms	120531	EFO_0000616 | EFO_0000405	neoplasm | digestive system disease	1	CHEMBL1130
TYMS	ENSG00000176890	Thymidylate synthase	CHEMBL320775	Thymidylate synthase antagonist	NEGATIVE MODULATOR	NOLATREXED		3	MONDO_0002691	liver cancer	D008113	Liver Neoplasms	119262	EFO_0000616 | EFO_0000589	neoplasm | metabolic disease	1	CHEMBL320775
TYMS	ENSG00000176890	Thymidylate synthase	CHEMBL169896	Thymidylate synthase inhibitor	NEGATIVE MODULATOR	OSI-7904		1	EFO_0000616	neoplasm	D009369	Neoplasms	114758	EFO_0000616	neoplasm	1	CHEMBL169896
TYMS	ENSG00000176890	Thymidylate synthase	CHEMBL169896	Thymidylate synthase inhibitor	NEGATIVE MODULATOR	OSI-7904		1	EFO_1001951	colorectal carcinoma	D015179	Colorectal Neoplasms	114759	EFO_0000616 | EFO_0000405	neoplasm | digestive system disease	1	CHEMBL169896
TYMS	ENSG00000176890	Thymidylate synthase	CHEMBL169896	Thymidylate synthase inhibitor	NEGATIVE MODULATOR	OSI-7904		2	EFO_0006859	head and neck malignant neoplasia	D006258	Head and Neck Neoplasms	125587	EFO_0000616	neoplasm	1	CHEMBL169896
TYMS	ENSG00000176890	Thymidylate synthase	CHEMBL185	Thymidylate synthase inhibitor	NEGATIVE MODULATOR	FLUOROURACIL	1962	3	EFO_0000365	colorectal adenocarcinoma	D015179	Colorectal Neoplasms	23200	EFO_0000616	neoplasm	1	CHEMBL185
TYMS	ENSG00000176890	Thymidylate synthase	CHEMBL185	Thymidylate synthase inhibitor	NEGATIVE MODULATOR	FLUOROURACIL	1962	4	EFO_0002496	actinic keratosis	D055623	Keratosis, Actinic	24454	EFO_0000616 | EFO_0010285	neoplasm | integumentary system disease	1	CHEMBL185
TYMS	ENSG00000176890	Thymidylate synthase	CHEMBL185	Thymidylate synthase inhibitor	NEGATIVE MODULATOR	FLUOROURACIL	1962	4	EFO_0000616	neoplasm	D009369	Neoplasms	25330	EFO_0000616	neoplasm	1	CHEMBL185
TYMS	ENSG00000176890	Thymidylate synthase	CHEMBL185	Thymidylate synthase inhibitor	NEGATIVE MODULATOR	FLUOROURACIL	1962	3	EFO_0002618	pancreatic carcinoma	D010190	Pancreatic Neoplasms	25331	EFO_0000616 | EFO_0000589	neoplasm | metabolic disease	1	CHEMBL185
TYMS	ENSG00000176890	Thymidylate synthase	CHEMBL185	Thymidylate synthase inhibitor	NEGATIVE MODULATOR	FLUOROURACIL	1962	3	EFO_0000182	hepatocellular carcinoma	D006528	Carcinoma, Hepatocellular	26597	EFO_0000616 | EFO_0000589	neoplasm | metabolic disease	1	CHEMBL185
TYMS	ENSG00000176890	Thymidylate synthase	CHEMBL185	Thymidylate synthase inhibitor	NEGATIVE MODULATOR	FLUOROURACIL	1962	3	EFO_0004252	nasopharyngeal neoplasm	D009303	Nasopharyngeal Neoplasms	26598	EFO_0000684 | EFO_0000616	respiratory system disease | neoplasm	1	CHEMBL185
TYMS	ENSG00000176890	Thymidylate synthase	CHEMBL185	Thymidylate synthase inhibitor	NEGATIVE MODULATOR	FLUOROURACIL	1962	1	EFO_1000028	ependymoma	D004806	Ependymoma	40877	EFO_0000616 | EFO_0000618	neoplasm | nervous system disease	1	CHEMBL185
TYMS	ENSG00000176890	Thymidylate synthase	CHEMBL185	Thymidylate synthase inhibitor	NEGATIVE MODULATOR	FLUOROURACIL	1962	3	EFO_0003869	breast neoplasm	D001943	Breast Neoplasms	41023	EFO_0000616 | EFO_0010285 | EFO_0000512	neoplasm | integumentary system disease | reproductive system disease	1	CHEMBL185
TYMS	ENSG00000176890	Thymidylate synthase	CHEMBL185	Thymidylate synthase inhibitor	NEGATIVE MODULATOR	FLUOROURACIL	1962	3	EFO_1000657	rectum cancer	D012004	Rectal Neoplasms	51736	EFO_0000616 | EFO_0000405	neoplasm | digestive system disease	1	CHEMBL185
TYMS	ENSG00000176890	Thymidylate synthase	CHEMBL185	Thymidylate synthase inhibitor	NEGATIVE MODULATOR	FLUOROURACIL	1962	3	EFO_0002916	esophageal carcinoma	D004938	Esophageal Neoplasms	51977	EFO_0000616 | EFO_0000405	neoplasm | digestive system disease	1	CHEMBL185
TYMS	ENSG00000176890	Thymidylate synthase	CHEMBL185	Thymidylate synthase inhibitor	NEGATIVE MODULATOR	FLUOROURACIL	1962	3	EFO_0003860	pancreatic neoplasm	D010190	Pancreatic Neoplasms	52502	EFO_0000589 | EFO_0000616	metabolic disease | neoplasm	1	CHEMBL185
TYMS	ENSG00000176890	Thymidylate synthase	CHEMBL185	Thymidylate synthase inhibitor	NEGATIVE MODULATOR	FLUOROURACIL	1962	3	EFO_0000178	gastric carcinoma	D013274	Stomach Neoplasms	60342	EFO_0000616	neoplasm	1	CHEMBL185
TYMS	ENSG00000176890	Thymidylate synthase	CHEMBL185	Thymidylate synthase inhibitor	NEGATIVE MODULATOR	FLUOROURACIL	1962	3	EFO_0000181	head and neck squamous cell carcinoma	D002294	Carcinoma, Squamous Cell	60343	EFO_0000616	neoplasm	1	CHEMBL185
TYMS	ENSG00000176890	Thymidylate synthase	CHEMBL185	Thymidylate synthase inhibitor	NEGATIVE MODULATOR	FLUOROURACIL	1962	1	EFO_0000198	myelodysplastic syndrome	D009190	Myelodysplastic Syndromes	60344	EFO_0000616 | HP_0001871 | HP_0000924 | HP_0001197 | EFO_0004503 | EFO_0005741 | EFO_0000540 | HP_0002715 | EFO_0000677 | EFO_0000618 | HP_0000707	neoplasm | abnormality of blood and blood-forming tissues | abnormality of the skeletal system | abnormality of prenatal development or birth | hematological measurement | infectious disease | immune system disease | abnormality of the immune system | mental or behavioural disorder | nervous system disease | abnormality of the nervous system	1	CHEMBL185
TYMS	ENSG00000176890	Thymidylate synthase	CHEMBL185	Thymidylate synthase inhibitor	NEGATIVE MODULATOR	FLUOROURACIL	1962	4	EFO_0000228	adenocarcinoma	D000230	Adenocarcinoma	60345	EFO_0000616	neoplasm	1	CHEMBL185
TYMS	ENSG00000176890	Thymidylate synthase	CHEMBL185	Thymidylate synthase inhibitor	NEGATIVE MODULATOR	FLUOROURACIL	1962	3	EFO_0000313	carcinoma	D002277	Carcinoma	60348	EFO_0000616	neoplasm	1	CHEMBL185
TYMS	ENSG00000176890	Thymidylate synthase	CHEMBL185	Thymidylate synthase inhibitor	NEGATIVE MODULATOR	FLUOROURACIL	1962	3	EFO_0000503	gastric adenocarcinoma	D013274	Stomach Neoplasms	60350	EFO_0000616	neoplasm	1	CHEMBL185
TYMS	ENSG00000176890	Thymidylate synthase	CHEMBL185	Thymidylate synthase inhibitor	NEGATIVE MODULATOR	FLUOROURACIL	1962	1	EFO_0000574	lymphoma	D008223	Lymphoma	60353	EFO_0000616 | HP_0001197 | HP_0001871	neoplasm | abnormality of prenatal development or birth | abnormality of blood and blood-forming tissues	1	CHEMBL185
TYMS	ENSG00000176890	Thymidylate synthase	CHEMBL185	Thymidylate synthase inhibitor	NEGATIVE MODULATOR	FLUOROURACIL	1962	1	EFO_0000681	renal cell carcinoma	D002292	Carcinoma, Renal Cell	60354	EFO_0000616 | HP_0000079	neoplasm | abnormality of the urinary system	1	CHEMBL185
TYMS	ENSG00000176890	Thymidylate synthase	CHEMBL185	Thymidylate synthase inhibitor	NEGATIVE MODULATOR	FLUOROURACIL	1962	3	EFO_0000707	squamous cell carcinoma	D002294	Carcinoma, Squamous Cell	60355	EFO_0000616 | EFO_0010285	neoplasm | integumentary system disease	1	CHEMBL185
TYMS	ENSG00000176890	Thymidylate synthase	CHEMBL185	Thymidylate synthase inhibitor	NEGATIVE MODULATOR	FLUOROURACIL	1962	1	EFO_0000756	melanoma	D008545	Melanoma	60356	EFO_0000616 | EFO_0010285	neoplasm | integumentary system disease	1	CHEMBL185
TYMS	ENSG00000176890	Thymidylate synthase	CHEMBL185	Thymidylate synthase inhibitor	NEGATIVE MODULATOR	FLUOROURACIL	1962	1	EFO_0001378	multiple myeloma	D009101	Multiple Myeloma	60359	HP_0001871 | EFO_0004503 | EFO_0004872 | EFO_0000540 | HP_0002715 | EFO_0000616	abnormality of blood and blood-forming tissues | hematological measurement | inflammatory biomarker measurement | immune system disease | abnormality of the immune system | neoplasm	1	CHEMBL185
TYMS	ENSG00000176890	Thymidylate synthase	CHEMBL185	Thymidylate synthase inhibitor	NEGATIVE MODULATOR	FLUOROURACIL	1962	3	EFO_0002517	pancreatic ductal adenocarcinoma	D021441	Carcinoma, Pancreatic Ductal	60360	EFO_0000616 | EFO_0000589	neoplasm | metabolic disease	1	CHEMBL185
TYMS	ENSG00000176890	Thymidylate synthase	CHEMBL185	Thymidylate synthase inhibitor	NEGATIVE MODULATOR	FLUOROURACIL	1962	2	EFO_0003060	non-small cell lung carcinoma	D002289	Carcinoma, Non-Small-Cell Lung	60362	EFO_0000616 | EFO_0000684	neoplasm | respiratory system disease	1	CHEMBL185
TYMS	ENSG00000176890	Thymidylate synthase	CHEMBL185	Thymidylate synthase inhibitor	NEGATIVE MODULATOR	FLUOROURACIL	1962	2	EFO_0003100	peripheral neuropathy	D010523	Peripheral Nervous System Diseases	60363	EFO_0000618 | HP_0000707	nervous system disease | abnormality of the nervous system	1	CHEMBL185
TYMS	ENSG00000176890	Thymidylate synthase	CHEMBL185	Thymidylate synthase inhibitor	NEGATIVE MODULATOR	FLUOROURACIL	1962	3	EFO_0003817	laryngeal neoplasm	D007822	Laryngeal Neoplasms	60364	EFO_0000616 | EFO_0000405 | EFO_0000684	neoplasm | digestive system disease | respiratory system disease	1	CHEMBL185
TYMS	ENSG00000176890	Thymidylate synthase	CHEMBL185	Thymidylate synthase inhibitor	NEGATIVE MODULATOR	FLUOROURACIL	1962	3	EFO_0003835	anal neoplasm	D001005	Anus Neoplasms	60365	EFO_0000616 | EFO_0000405	neoplasm | digestive system disease	1	CHEMBL185
TYMS	ENSG00000176890	Thymidylate synthase	CHEMBL185	Thymidylate synthase inhibitor	NEGATIVE MODULATOR	FLUOROURACIL	1962	2	EFO_0003859	uterine neoplasm	D014594	Uterine Neoplasms	60367	EFO_0000512 | EFO_0000616	reproductive system disease | neoplasm	1	CHEMBL185
TYMS	ENSG00000176890	Thymidylate synthase	CHEMBL185	Thymidylate synthase inhibitor	NEGATIVE MODULATOR	FLUOROURACIL	1962	3	EFO_0003897	stomach neoplasm	D013274	Stomach Neoplasms	60369	EFO_0000616	neoplasm	1	CHEMBL185
TYMS	ENSG00000176890	Thymidylate synthase	CHEMBL185	Thymidylate synthase inhibitor	NEGATIVE MODULATOR	FLUOROURACIL	1962	3	EFO_0004142	colorectal neoplasm	D015179	Colorectal Neoplasms	60370	EFO_0000616	neoplasm	1	CHEMBL185
TYMS	ENSG00000176890	Thymidylate synthase	CHEMBL185	Thymidylate synthase inhibitor	NEGATIVE MODULATOR	FLUOROURACIL	1962	3	EFO_0004284	upper aerodigestive tract neoplasm	D006258	Head and Neck Neoplasms	60371	EFO_0000616	neoplasm	1	CHEMBL185
TYMS	ENSG00000176890	Thymidylate synthase	CHEMBL185	Thymidylate synthase inhibitor	NEGATIVE MODULATOR	FLUOROURACIL	1962	3	EFO_0004288	colonic neoplasm	D003110	Colonic Neoplasms	60372	EFO_0000616	neoplasm	1	CHEMBL185
TYMS	ENSG00000176890	Thymidylate synthase	CHEMBL185	Thymidylate synthase inhibitor	NEGATIVE MODULATOR	FLUOROURACIL	1962	3	EFO_0005221	cholangiocarcinoma	D018281	Cholangiocarcinoma	60374	EFO_0000616 | EFO_0000589	neoplasm | metabolic disease	1	CHEMBL185
TYMS	ENSG00000176890	Thymidylate synthase	CHEMBL185	Thymidylate synthase inhibitor	NEGATIVE MODULATOR	FLUOROURACIL	1962	3	EFO_0005842	colorectal cancer	D015179	Colorectal Neoplasms	60376	EFO_0000616 | EFO_0000405	neoplasm | digestive system disease	1	CHEMBL185
TYMS	ENSG00000176890	Thymidylate synthase	CHEMBL185	Thymidylate synthase inhibitor	NEGATIVE MODULATOR	FLUOROURACIL	1962	3	EFO_0005922	esophageal squamous cell carcinoma	D004938	Esophageal Neoplasms	60377	EFO_0000616 | EFO_0000405	neoplasm | digestive system disease	1	CHEMBL185
TYMS	ENSG00000176890	Thymidylate synthase	CHEMBL185	Thymidylate synthase inhibitor	NEGATIVE MODULATOR	FLUOROURACIL	1962	3	EFO_0006859	head and neck malignant neoplasia	D006258	Head and Neck Neoplasms	60378	EFO_0000616	neoplasm	1	CHEMBL185
TYMS	ENSG00000176890	Thymidylate synthase	CHEMBL185	Thymidylate synthase inhibitor	NEGATIVE MODULATOR	FLUOROURACIL	1962	3	EFO_0007363	meibomian cyst	D017043	Chalazion	60379	EFO_0005741 | EFO_0000405	infectious disease | digestive system disease	1	CHEMBL185
TYMS	ENSG00000176890	Thymidylate synthase	CHEMBL185	Thymidylate synthase inhibitor	NEGATIVE MODULATOR	FLUOROURACIL	1962	3	EFO_1000292	Hepatoblastoma	D018197	Hepatoblastoma	60380	EFO_0000616 | EFO_0000589	neoplasm | metabolic disease	1	CHEMBL185
TYMS	ENSG00000176890	Thymidylate synthase	CHEMBL185	Thymidylate synthase inhibitor	NEGATIVE MODULATOR	FLUOROURACIL	1962	3	EFO_1000910	dysplasia of cervix	D002578	Uterine Cervical Dysplasia	60381	EFO_0000512	reproductive system disease	1	CHEMBL185
TYMS	ENSG00000176890	Thymidylate synthase	CHEMBL185	Thymidylate synthase inhibitor	NEGATIVE MODULATOR	FLUOROURACIL	1962	3	EFO_1000984	inflammatory breast carcinoma	D058922	Inflammatory Breast Neoplasms	60382	EFO_0000616 | EFO_0000512 | EFO_0010285	neoplasm | reproductive system disease | integumentary system disease	1	CHEMBL185
TYMS	ENSG00000176890	Thymidylate synthase	CHEMBL185	Thymidylate synthase inhibitor	NEGATIVE MODULATOR	FLUOROURACIL	1962	2	EFO_1001100	peritoneal neoplasm	D010534	Peritoneal Neoplasms	60383	EFO_0000616	neoplasm	1	CHEMBL185
TYMS	ENSG00000176890	Thymidylate synthase	CHEMBL185	Thymidylate synthase inhibitor	NEGATIVE MODULATOR	FLUOROURACIL	1962	3	EFO_1001129	proliferative vitreoretinopathy	D018630	Vitreoretinopathy, Proliferative	60384	EFO_0003966	eye disease	1	CHEMBL185
TYMS	ENSG00000176890	Thymidylate synthase	CHEMBL185	Thymidylate synthase inhibitor	NEGATIVE MODULATOR	FLUOROURACIL	1962	2	EFO_1001365	Lymphoma, AIDS-Related	D016483	Lymphoma, AIDS-Related	60385	EFO_0000616 | HP_0001197 | HP_0001871	neoplasm | abnormality of prenatal development or birth | abnormality of blood and blood-forming tissues	1	CHEMBL185
TYMS	ENSG00000176890	Thymidylate synthase	CHEMBL185	Thymidylate synthase inhibitor	NEGATIVE MODULATOR	FLUOROURACIL	1962	2	EFO_1001471	Merkel cell skin cancer	D015266	Carcinoma, Merkel Cell	60386	EFO_0000616 | EFO_0010285	neoplasm | integumentary system disease	1	CHEMBL185
TYMS	ENSG00000176890	Thymidylate synthase	CHEMBL185	Thymidylate synthase inhibitor	NEGATIVE MODULATOR	FLUOROURACIL	1962	3	EFO_1001951	colorectal carcinoma	D015179	Colorectal Neoplasms	60388	EFO_0000616 | EFO_0000405	neoplasm | digestive system disease	1	CHEMBL185
TYMS	ENSG00000176890	Thymidylate synthase	CHEMBL185	Thymidylate synthase inhibitor	NEGATIVE MODULATOR	FLUOROURACIL	1962	3	EFO_0000197	mucinous carcinoma	D002288	Adenocarcinoma, Mucinous	109085	EFO_0000616	neoplasm	1	CHEMBL185
TYMS	ENSG00000176890	Thymidylate synthase	CHEMBL185	Thymidylate synthase inhibitor	NEGATIVE MODULATOR	FLUOROURACIL	1962	1	EFO_0000326	central nervous system cancer	D005910	Glioma	109086	EFO_0000616 | EFO_0000618	neoplasm | nervous system disease	1	CHEMBL185
TYMS	ENSG00000176890	Thymidylate synthase	CHEMBL185	Thymidylate synthase inhibitor	NEGATIVE MODULATOR	FLUOROURACIL	1962	4	EFO_0004193	basal cell carcinoma	D002280	Carcinoma, Basal Cell	109087	EFO_0000616 | EFO_0010285	neoplasm | integumentary system disease	1	CHEMBL185
TYMS	ENSG00000176890	Thymidylate synthase	CHEMBL185	Thymidylate synthase inhibitor	NEGATIVE MODULATOR	FLUOROURACIL	1962	3	EFO_0008528	urothelial carcinoma	D001749	Urinary Bladder Neoplasms	109088	EFO_0000616 | HP_0000079	neoplasm | abnormality of the urinary system	1	CHEMBL185
TYMS	ENSG00000176890	Thymidylate synthase	CHEMBL185	Thymidylate synthase inhibitor	NEGATIVE MODULATOR	FLUOROURACIL	1962	2	EFO_0008549	digestive system neoplasm	D004067	Digestive System Neoplasms	109089	EFO_0000616	neoplasm	1	CHEMBL185
TYMS	ENSG00000176890	Thymidylate synthase	CHEMBL185	Thymidylate synthase inhibitor	NEGATIVE MODULATOR	FLUOROURACIL	1962	3	EFO_0009708	metastasis	D009362	Neoplasm Metastasis	109090	GO_0008150	biological process	1	CHEMBL185
TYMS	ENSG00000176890	Thymidylate synthase	CHEMBL185	Thymidylate synthase inhibitor	NEGATIVE MODULATOR	FLUOROURACIL	1962	3	EFO_1001961	intrahepatic cholangiocarcinoma	D018281	Cholangiocarcinoma	109091	EFO_0000616 | EFO_0000589	neoplasm | metabolic disease	1	CHEMBL185
TYMS	ENSG00000176890	Thymidylate synthase	CHEMBL185	Thymidylate synthase inhibitor	NEGATIVE MODULATOR	FLUOROURACIL	1962	3	EFO_0000294	bladder tumor	D001749	Urinary Bladder Neoplasms	119019	EFO_0000616 | HP_0000079	neoplasm | abnormality of the urinary system	1	CHEMBL185
TYMS	ENSG00000176890	Thymidylate synthase	CHEMBL185	Thymidylate synthase inhibitor	NEGATIVE MODULATOR	FLUOROURACIL	1962	1	EFO_0002428	chronic myeloproliferative disorder	D009196	Myeloproliferative Disorders	119020	HP_0000924 | HP_0003011 | EFO_0000616 | EFO_0000540 | EFO_1001986 | HP_0001871	abnormality of the skeletal system | abnormality of the musculature | neoplasm | immune system disease | connective tissue disease | abnormality of blood and blood-forming tissues	1	CHEMBL185
TYMS	ENSG00000176890	Thymidylate synthase	CHEMBL185	Thymidylate synthase inhibitor	NEGATIVE MODULATOR	FLUOROURACIL	1962	3	EFO_0002938	hypopharyngeal carcinoma	D007012	Hypopharyngeal Neoplasms	119021	EFO_0000616 | EFO_0000405 | EFO_0005741	neoplasm | digestive system disease | infectious disease	1	CHEMBL185
TYMS	ENSG00000176890	Thymidylate synthase	CHEMBL185	Thymidylate synthase inhibitor	NEGATIVE MODULATOR	FLUOROURACIL	1962	1	EFO_0005952	non-Hodgkins lymphoma	D008228	Lymphoma, Non-Hodgkin	119022	EFO_0000616 | HP_0001871 | EFO_0004503	neoplasm | abnormality of blood and blood-forming tissues | hematological measurement	1	CHEMBL185
TYMS	ENSG00000176890	Thymidylate synthase	CHEMBL185	Thymidylate synthase inhibitor	NEGATIVE MODULATOR	FLUOROURACIL	1962	2	EFO_0007416	pancreatic endocrine carcinoma	D018273	Carcinoma, Islet Cell	119023	EFO_0000616 | EFO_0000589	neoplasm | metabolic disease	1	CHEMBL185
TYMS	ENSG00000176890	Thymidylate synthase	CHEMBL185	Thymidylate synthase inhibitor	NEGATIVE MODULATOR	FLUOROURACIL	1962	2	EFO_0010282	gastrointestinal disease	D004066	Digestive System Diseases	119024	EFO_0000405	digestive system disease	1	CHEMBL185
TYMS	ENSG00000176890	Thymidylate synthase	CHEMBL185	Thymidylate synthase inhibitor	NEGATIVE MODULATOR	FLUOROURACIL	1962	3	EFO_1001901	neuroendocrine neoplasm	D018358	Neuroendocrine Tumors	119025	EFO_0000589 | EFO_0000616	metabolic disease | neoplasm	1	CHEMBL185
TYMS	ENSG00000176890	Thymidylate synthase	CHEMBL185	Thymidylate synthase inhibitor	NEGATIVE MODULATOR	FLUOROURACIL	1962	3	EFO_1001949	colon adenocarcinoma	D029424	Pulmonary Disease, Chronic Obstructive	119026	EFO_0000616	neoplasm	1	CHEMBL185
TYMS	ENSG00000176890	Thymidylate synthase	CHEMBL185	Thymidylate synthase inhibitor	NEGATIVE MODULATOR	FLUOROURACIL	1962	2	MONDO_0000831	thrombotic disease	D013927	Thrombosis	119027	EFO_0000319	cardiovascular disease	1	CHEMBL185
TYMS	ENSG00000176890	Thymidylate synthase	CHEMBL185	Thymidylate synthase inhibitor	NEGATIVE MODULATOR	FLUOROURACIL	1962	3	MONDO_0001056	gastric cancer	D013274	Stomach Neoplasms	119028	EFO_0000616 | EFO_0000405	neoplasm | digestive system disease	1	CHEMBL185
TYMS	ENSG00000176890	Thymidylate synthase	CHEMBL185	Thymidylate synthase inhibitor	NEGATIVE MODULATOR	FLUOROURACIL	1962	3	MONDO_0001187	urinary bladder cancer	D001749	Urinary Bladder Neoplasms	119029	EFO_0000616 | HP_0000079 | HP_0000078	neoplasm | abnormality of the urinary system | abnormality of the genital system	1	CHEMBL185
TYMS	ENSG00000176890	Thymidylate synthase	CHEMBL185	Thymidylate synthase inhibitor	NEGATIVE MODULATOR	FLUOROURACIL	1962	3	MONDO_0001879	anus cancer	D001005	Anus Neoplasms	119030	EFO_0000616	neoplasm	1	CHEMBL185
TYMS	ENSG00000176890	Thymidylate synthase	CHEMBL185	Thymidylate synthase inhibitor	NEGATIVE MODULATOR	FLUOROURACIL	1962	3	MONDO_0002038	head and neck carcinoma	D006258	Head and Neck Neoplasms	119031	EFO_0000616	neoplasm	1	CHEMBL185
TYMS	ENSG00000176890	Thymidylate synthase	CHEMBL185	Thymidylate synthase inhibitor	NEGATIVE MODULATOR	FLUOROURACIL	1962	2	MONDO_0002087	peritoneum cancer	D010534	Peritoneal Neoplasms	119032	EFO_0000616	neoplasm	1	CHEMBL185
TYMS	ENSG00000176890	Thymidylate synthase	CHEMBL185	Thymidylate synthase inhibitor	NEGATIVE MODULATOR	FLUOROURACIL	1962	3	MONDO_0002120	neuroendocrine carcinoma	D018278	Carcinoma, Neuroendocrine	119033	EFO_0000589 | EFO_0000616	metabolic disease | neoplasm	1	CHEMBL185
TYMS	ENSG00000176890	Thymidylate synthase	CHEMBL185	Thymidylate synthase inhibitor	NEGATIVE MODULATOR	FLUOROURACIL	1962	3	MONDO_0002358	laryngeal carcinoma	D007822	Laryngeal Neoplasms	119034	EFO_0000616 | EFO_0000684	neoplasm | respiratory system disease	1	CHEMBL185
TYMS	ENSG00000176890	Thymidylate synthase	CHEMBL185	Thymidylate synthase inhibitor	NEGATIVE MODULATOR	FLUOROURACIL	1962	3	MONDO_0002367	kidney cancer	D007680	Kidney Neoplasms	119035	EFO_0000616 | HP_0000079	neoplasm | abnormality of the urinary system	1	CHEMBL185
TYMS	ENSG00000176890	Thymidylate synthase	CHEMBL185	Thymidylate synthase inhibitor	NEGATIVE MODULATOR	FLUOROURACIL	1962	2	MONDO_0002516	digestive system cancer	D004067	Digestive System Neoplasms	119036	EFO_0000616	neoplasm	1	CHEMBL185
TYMS	ENSG00000176890	Thymidylate synthase	CHEMBL185	Thymidylate synthase inhibitor	NEGATIVE MODULATOR	FLUOROURACIL	1962	3	MONDO_0002691	liver cancer	D008113	Liver Neoplasms	119037	EFO_0000616 | EFO_0000589	neoplasm | metabolic disease	1	CHEMBL185
TYMS	ENSG00000176890	Thymidylate synthase	CHEMBL185	Thymidylate synthase inhibitor	NEGATIVE MODULATOR	FLUOROURACIL	1962	3	MONDO_0002974	cervical cancer	D002583	Uterine Cervical Neoplasms	119038	EFO_0000616 | EFO_0000512	neoplasm | reproductive system disease	1	CHEMBL185
TYMS	ENSG00000176890	Thymidylate synthase	CHEMBL185	Thymidylate synthase inhibitor	NEGATIVE MODULATOR	FLUOROURACIL	1962	3	MONDO_0003060	biliary tract cancer	D001661	Biliary Tract Neoplasms	119039	EFO_0000616 | EFO_0000589	neoplasm | metabolic disease	1	CHEMBL185
TYMS	ENSG00000176890	Thymidylate synthase	CHEMBL185	Thymidylate synthase inhibitor	NEGATIVE MODULATOR	FLUOROURACIL	1962	3	MONDO_0003199	anal carcinoma	D001005	Anus Neoplasms	119040	EFO_0000616	neoplasm	1	CHEMBL185
TYMS	ENSG00000176890	Thymidylate synthase	CHEMBL185	Thymidylate synthase inhibitor	NEGATIVE MODULATOR	FLUOROURACIL	1962	2	MONDO_0004192	urethra cancer	D014523	Urethral Neoplasms	119041	EFO_0000616 | HP_0000079	neoplasm | abnormality of the urinary system	1	CHEMBL185
TYMS	ENSG00000176890	Thymidylate synthase	CHEMBL185	Thymidylate synthase inhibitor	NEGATIVE MODULATOR	FLUOROURACIL	1962	3	MONDO_0007254	breast cancer	D001943	Breast Neoplasms	119042	EFO_0000616	neoplasm	1	CHEMBL185
TYMS	ENSG00000176890	Thymidylate synthase	CHEMBL185	Thymidylate synthase inhibitor	NEGATIVE MODULATOR	FLUOROURACIL	1962	3	MONDO_0007576	esophageal cancer	D004938	Esophageal Neoplasms	119043	EFO_0000616 | EFO_0000405	neoplasm | digestive system disease	1	CHEMBL185
TYMS	ENSG00000176890	Thymidylate synthase	CHEMBL185	Thymidylate synthase inhibitor	NEGATIVE MODULATOR	FLUOROURACIL	1962	2	MONDO_0008170	ovarian cancer	D010051	Ovarian Neoplasms	119044	EFO_0005741 | EFO_0000512	infectious disease | reproductive system disease	1	CHEMBL185
TYMS	ENSG00000176890	Thymidylate synthase	CHEMBL185	Thymidylate synthase inhibitor	NEGATIVE MODULATOR	FLUOROURACIL	1962	3	MONDO_0021063	malignant colon neoplasm	D003110	Colonic Neoplasms	119045	EFO_0000616 | EFO_0000405	neoplasm | digestive system disease	1	CHEMBL185
TYMS	ENSG00000176890	Thymidylate synthase	CHEMBL185	Thymidylate synthase inhibitor	NEGATIVE MODULATOR	FLUOROURACIL	1962	3	MONDO_0021355	neoplasm of esophagus	D004938	Esophageal Neoplasms	119046	EFO_0000616 | EFO_0000405	neoplasm | digestive system disease	1	CHEMBL185
TYMS	ENSG00000176890	Thymidylate synthase	CHEMBL185	Thymidylate synthase inhibitor	NEGATIVE MODULATOR	FLUOROURACIL	1962	3	MONDO_0024475	squamous cell intraepithelial neoplasia	D000081483	Squamous Intraepithelial Lesions	119048	EFO_0000616	neoplasm	1	CHEMBL185
TYMS	ENSG00000176890	Thymidylate synthase	CHEMBL185	Thymidylate synthase inhibitor	NEGATIVE MODULATOR	FLUOROURACIL	1962	3	MONDO_0044937	rectal carcinoma	D012004	Rectal Neoplasms	119049	EFO_0000616	neoplasm	1	CHEMBL185
TYMS	ENSG00000176890	Thymidylate synthase	CHEMBL185	Thymidylate synthase inhibitor	NEGATIVE MODULATOR	FLUOROURACIL	1962	2	EFO_0000199	oral squamous cell carcinoma	D000077195	Squamous Cell Carcinoma of Head and Neck	127680	EFO_0000616	neoplasm	1	CHEMBL185
TYMS	ENSG00000176890	Thymidylate synthase	CHEMBL185	Thymidylate synthase inhibitor	NEGATIVE MODULATOR	FLUOROURACIL	1962	1	EFO_0000389	cutaneous melanoma	D008545	Melanoma	127682	EFO_0000616 | EFO_0000589 | EFO_0010285	neoplasm | metabolic disease | integumentary system disease	1	CHEMBL185
TYMS	ENSG00000176890	Thymidylate synthase	CHEMBL185	Thymidylate synthase inhibitor	NEGATIVE MODULATOR	FLUOROURACIL	1962	3	EFO_0000698	signet ring cell carcinoma	D018279	Carcinoma, Signet Ring Cell	127683	EFO_0000616 | EFO_0000684 | EFO_0005741	neoplasm | respiratory system disease | infectious disease	1	CHEMBL185
TYMS	ENSG00000176890	Thymidylate synthase	CHEMBL185	Thymidylate synthase inhibitor	NEGATIVE MODULATOR	FLUOROURACIL	1962	2	EFO_0001075	ovarian carcinoma	D010051	Ovarian Neoplasms	127684	EFO_0000616 | EFO_0000512 | EFO_0000589	neoplasm | reproductive system disease | metabolic disease	1	CHEMBL185
TYMS	ENSG00000176890	Thymidylate synthase	CHEMBL185	Thymidylate synthase inhibitor	NEGATIVE MODULATOR	FLUOROURACIL	1962	1	EFO_0002617	metastatic melanoma	D008545	Melanoma	127685	EFO_0000589 | EFO_0000616	metabolic disease | neoplasm	1	CHEMBL185
TYMS	ENSG00000176890	Thymidylate synthase	CHEMBL185	Thymidylate synthase inhibitor	NEGATIVE MODULATOR	FLUOROURACIL	1962	3	EFO_0003866	paranasal sinus neoplasm	D010255	Paranasal Sinus Neoplasms	127686	EFO_0000616 | EFO_0010285	neoplasm | integumentary system disease	1	CHEMBL185
TYMS	ENSG00000176890	Thymidylate synthase	CHEMBL185	Thymidylate synthase inhibitor	NEGATIVE MODULATOR	FLUOROURACIL	1962	3	EFO_0005570	oral cavity cancer	D009062	Mouth Neoplasms	127687	EFO_0000616	neoplasm	1	CHEMBL185
TYMS	ENSG00000176890	Thymidylate synthase	CHEMBL185	Thymidylate synthase inhibitor	NEGATIVE MODULATOR	FLUOROURACIL	1962	3	EFO_0005577	pharynx cancer	D010610	Pharyngeal Neoplasms	127688	EFO_0000616 | EFO_0000684	neoplasm | respiratory system disease	1	CHEMBL185
TYMS	ENSG00000176890	Thymidylate synthase	CHEMBL185	Thymidylate synthase inhibitor	NEGATIVE MODULATOR	FLUOROURACIL	1962	3	EFO_0005950	head and neck neoplasia	D006258	Head and Neck Neoplasms	127689	EFO_0000616	neoplasm	1	CHEMBL185
TYMS	ENSG00000176890	Thymidylate synthase	CHEMBL185	Thymidylate synthase inhibitor	NEGATIVE MODULATOR	FLUOROURACIL	1962	2	EFO_1000251	Fallopian Tube Carcinoma	D005185	Fallopian Tube Neoplasms	127690	EFO_0000616 | EFO_0000512	neoplasm | reproductive system disease	1	CHEMBL185
TYMS	ENSG00000176890	Thymidylate synthase	CHEMBL185	Thymidylate synthase inhibitor	NEGATIVE MODULATOR	FLUOROURACIL	1962	2	MONDO_0044704	oropharynx squamous cell carcinoma	D000077195	Squamous Cell Carcinoma of Head and Neck	127691	EFO_0000616 | EFO_0000684	neoplasm | respiratory system disease	1	CHEMBL185
TYMS	ENSG00000176890	Thymidylate synthase	CHEMBL185	Thymidylate synthase inhibitor	NEGATIVE MODULATOR	FLUOROURACIL	1962	2	EFO_0009259	skin carcinoma	D012878	Skin Neoplasms	134510	EFO_0000616 | EFO_0010285	neoplasm | integumentary system disease	1	CHEMBL185
TYMS	ENSG00000176890	Thymidylate synthase	CHEMBL185	Thymidylate synthase inhibitor	NEGATIVE MODULATOR	FLUOROURACIL	1962	4	EFO_1000720	keratosis	D007642	Keratosis	134511	EFO_0010285	integumentary system disease	1	CHEMBL185
TYMS	ENSG00000176890	Thymidylate synthase	CHEMBL185	Thymidylate synthase inhibitor	NEGATIVE MODULATOR	FLUOROURACIL	1962	3	EFO_0003891	biliary tract neoplasm	D001661	Biliary Tract Neoplasms	138372	EFO_0000589 | EFO_0000616	metabolic disease | neoplasm	1	CHEMBL185
TYMS	ENSG00000176890	Thymidylate synthase	CHEMBL185	Thymidylate synthase inhibitor	NEGATIVE MODULATOR	FLUOROURACIL	1962	2	MONDO_0003059	bile duct cancer	D001650	Bile Duct Neoplasms	138373	EFO_0000616 | EFO_0000589	neoplasm | metabolic disease	1	CHEMBL185
TYMS	ENSG00000176890	Thymidylate synthase	CHEMBL185	Thymidylate synthase inhibitor	NEGATIVE MODULATOR	FLUOROURACIL	1962	3	MONDO_0004986	urinary bladder carcinoma	D001749	Urinary Bladder Neoplasms	138374	EFO_0000616 | HP_0000079	neoplasm | abnormality of the urinary system	1	CHEMBL185
TYMS	ENSG00000176890	Thymidylate synthase	CHEMBL185	Thymidylate synthase inhibitor	NEGATIVE MODULATOR	FLUOROURACIL	1962	3	MONDO_0005835	Lynch syndrome	D003123	Colorectal Neoplasms, Hereditary Nonpolyposis	138375	EFO_0000616 | HP_0001197 | EFO_0000589 | EFO_0000405 | EFO_0010285 | MONDO_0021205	neoplasm | abnormality of prenatal development or birth | metabolic disease | digestive system disease | integumentary system disease | disorder of ear	1	CHEMBL185
TYMS	ENSG00000176890	Thymidylate synthase	CHEMBL185	Thymidylate synthase inhibitor	NEGATIVE MODULATOR	FLUOROURACIL	1962	1	MONDO_0011719	gastrointestinal stromal tumor	D046152	Gastrointestinal Stromal Tumors	138376	EFO_0000616 | HP_0001197	neoplasm | abnormality of prenatal development or birth	1	CHEMBL185
TYMS	ENSG00000176890	Thymidylate synthase	CHEMBL185	Thymidylate synthase inhibitor	NEGATIVE MODULATOR	FLUOROURACIL	1962	1	EFO_0000565	leukemia	D007938	Leukemia	145006	HP_0000924 | HP_0003011 | EFO_0000540 | EFO_0000616 | HP_0001871	abnormality of the skeletal system | abnormality of the musculature | immune system disease | neoplasm | abnormality of blood and blood-forming tissues	1	CHEMBL185
TYMS	ENSG00000176890	Thymidylate synthase	CHEMBL185	Thymidylate synthase inhibitor	NEGATIVE MODULATOR	FLUOROURACIL	1962	2	EFO_0004208	Vitiligo	D014820	Vitiligo	145007	EFO_0000540 | EFO_0010285	immune system disease | integumentary system disease	1	CHEMBL185
TYMS	ENSG00000176890	Thymidylate synthase	CHEMBL185	Thymidylate synthase inhibitor	NEGATIVE MODULATOR	FLUOROURACIL	1962	2	EFO_0004606	gallbladder neoplasm	D005706	Gallbladder Neoplasms	145008	EFO_0000616 | EFO_0000589 | HP_0001197	neoplasm | metabolic disease | abnormality of prenatal development or birth	1	CHEMBL185
TYMS	ENSG00000176890	Thymidylate synthase	CHEMBL185	Thymidylate synthase inhibitor	NEGATIVE MODULATOR	FLUOROURACIL	1962	1	EFO_0005537	triple-negative breast cancer	D064726	Triple Negative Breast Neoplasms	145009	EFO_0000616 | EFO_0000512 | EFO_0010285	neoplasm | reproductive system disease | integumentary system disease	1	CHEMBL185
TYMS	ENSG00000176890	Thymidylate synthase	CHEMBL185	Thymidylate synthase inhibitor	NEGATIVE MODULATOR	FLUOROURACIL	1962	3	EFO_1000359	Malignant Pancreatic Neoplasm	D010190	Pancreatic Neoplasms	145010	EFO_0000616 | EFO_0000405	neoplasm | digestive system disease	1	CHEMBL185
TYMS	ENSG00000176890	Thymidylate synthase	CHEMBL185	Thymidylate synthase inhibitor	NEGATIVE MODULATOR	FLUOROURACIL	1962	2	EFO_1001512	endometrial carcinoma	D016889	Endometrial Neoplasms	145011	EFO_0000616 | EFO_0000512	neoplasm | reproductive system disease	1	CHEMBL185
TYMS	ENSG00000176890	Thymidylate synthase	CHEMBL185	Thymidylate synthase inhibitor	NEGATIVE MODULATOR	FLUOROURACIL	1962	2	EFO_1001956	gallbladder carcinoma	D005706	Gallbladder Neoplasms	145012	EFO_0000616 | EFO_0000589 | HP_0001197	neoplasm | metabolic disease | abnormality of prenatal development or birth	1	CHEMBL185
TYMS	ENSG00000176890	Thymidylate synthase	CHEMBL185	Thymidylate synthase inhibitor	NEGATIVE MODULATOR	FLUOROURACIL	1962	2	EFO_1001959	hilar cholangiocarcinoma	D018285	Klatskin Tumor	145013	EFO_0000616 | EFO_0000589	neoplasm | metabolic disease	1	CHEMBL185
TYMS	ENSG00000176890	Thymidylate synthase	CHEMBL185	Thymidylate synthase inhibitor	NEGATIVE MODULATOR	FLUOROURACIL	1962	1	HP_0002745	Oral leukoplakia	D007972	Leukoplakia, Oral	145014	HP_0000924 | HP_0003011	abnormality of the skeletal system | abnormality of the musculature	1	CHEMBL185
TYMS	ENSG00000176890	Thymidylate synthase	CHEMBL185	Thymidylate synthase inhibitor	NEGATIVE MODULATOR	FLUOROURACIL	1962	4	MONDO_0004992	cancer	D009369	Neoplasms	145015	EFO_0000616	neoplasm	1	CHEMBL185
TYMS	ENSG00000176890	Thymidylate synthase	CHEMBL185	Thymidylate synthase inhibitor	NEGATIVE MODULATOR	FLUOROURACIL	1962	3	MONDO_0005041	glaucoma	D005901	Glaucoma	145016	EFO_0003966	eye disease	1	CHEMBL185
TYMS	ENSG00000176890	Thymidylate synthase	CHEMBL225071	Thymidylate synthase inhibitor	NEGATIVE MODULATOR	RALTITREXED	1996	4	EFO_0000616	neoplasm	D009369	Neoplasms	50184	EFO_0000616	neoplasm	1	CHEMBL225071
TYMS	ENSG00000176890	Thymidylate synthase	CHEMBL225071	Thymidylate synthase inhibitor	NEGATIVE MODULATOR	RALTITREXED	1996	3	EFO_0000588	mesothelioma	D008654	Mesothelioma	57006	EFO_0000616	neoplasm	1	CHEMBL225071
TYMS	ENSG00000176890	Thymidylate synthase	CHEMBL225071	Thymidylate synthase inhibitor	NEGATIVE MODULATOR	RALTITREXED	1996	3	EFO_0000707	squamous cell carcinoma	D002294	Carcinoma, Squamous Cell	57007	EFO_0000616 | EFO_0010285	neoplasm | integumentary system disease	1	CHEMBL225071
TYMS	ENSG00000176890	Thymidylate synthase	CHEMBL225071	Thymidylate synthase inhibitor	NEGATIVE MODULATOR	RALTITREXED	1996	2	EFO_0004252	nasopharyngeal neoplasm	D009303	Nasopharyngeal Neoplasms	57009	EFO_0000684 | EFO_0000616	respiratory system disease | neoplasm	1	CHEMBL225071
TYMS	ENSG00000176890	Thymidylate synthase	CHEMBL225071	Thymidylate synthase inhibitor	NEGATIVE MODULATOR	RALTITREXED	1996	3	EFO_0005842	colorectal cancer	D015179	Colorectal Neoplasms	57010	EFO_0000616 | EFO_0000405	neoplasm | digestive system disease	1	CHEMBL225071
TYMS	ENSG00000176890	Thymidylate synthase	CHEMBL225071	Thymidylate synthase inhibitor	NEGATIVE MODULATOR	RALTITREXED	1996	2	EFO_1000657	rectum cancer	D012004	Rectal Neoplasms	57011	EFO_0000616 | EFO_0000405	neoplasm | digestive system disease	1	CHEMBL225071
TYMS	ENSG00000176890	Thymidylate synthase	CHEMBL225071	Thymidylate synthase inhibitor	NEGATIVE MODULATOR	RALTITREXED	1996	3	EFO_1001951	colorectal carcinoma	D015179	Colorectal Neoplasms	57012	EFO_0000616 | EFO_0000405	neoplasm | digestive system disease	1	CHEMBL225071
TYMS	ENSG00000176890	Thymidylate synthase	CHEMBL225071	Thymidylate synthase inhibitor	NEGATIVE MODULATOR	RALTITREXED	1996	3	EFO_0000365	colorectal adenocarcinoma	D015179	Colorectal Neoplasms	108006	EFO_0000616	neoplasm	1	CHEMBL225071
TYMS	ENSG00000176890	Thymidylate synthase	CHEMBL225071	Thymidylate synthase inhibitor	NEGATIVE MODULATOR	RALTITREXED	1996	2	EFO_0005922	esophageal squamous cell carcinoma	D004938	Esophageal Neoplasms	108007	EFO_0000616 | EFO_0000405	neoplasm | digestive system disease	1	CHEMBL225071
TYMS	ENSG00000176890	Thymidylate synthase	CHEMBL225071	Thymidylate synthase inhibitor	NEGATIVE MODULATOR	RALTITREXED	1996	1	MONDO_0000870	childhood acute lymphoblastic leukemia	D054198	Precursor Cell Lymphoblastic Leukemia-Lymphoma	117145	HP_0000924 | HP_0003011 | HP_0001871 | EFO_0000616 | EFO_0000540 | HP_0001197 | EFO_1001986	abnormality of the skeletal system | abnormality of the musculature | abnormality of blood and blood-forming tissues | neoplasm | immune system disease | abnormality of prenatal development or birth | connective tissue disease	1	CHEMBL225071
TYMS	ENSG00000176890	Thymidylate synthase	CHEMBL225071	Thymidylate synthase inhibitor	NEGATIVE MODULATOR	RALTITREXED	1996	2	MONDO_0001056	gastric cancer	D013274	Stomach Neoplasms	117146	EFO_0000616 | EFO_0000405	neoplasm | digestive system disease	1	CHEMBL225071
TYMS	ENSG00000176890	Thymidylate synthase	CHEMBL225071	Thymidylate synthase inhibitor	NEGATIVE MODULATOR	RALTITREXED	1996	2	MONDO_0007576	esophageal cancer	D004938	Esophageal Neoplasms	117147	EFO_0000616 | EFO_0000405	neoplasm | digestive system disease	1	CHEMBL225071
TYMS	ENSG00000176890	Thymidylate synthase	CHEMBL225071	Thymidylate synthase inhibitor	NEGATIVE MODULATOR	RALTITREXED	1996	2	EFO_0002618	pancreatic carcinoma	D010190	Pancreatic Neoplasms	127115	EFO_0000616 | EFO_0000589	neoplasm | metabolic disease	1	CHEMBL225071
TYMS	ENSG00000176890	Thymidylate synthase	CHEMBL225071	Thymidylate synthase inhibitor	NEGATIVE MODULATOR	RALTITREXED	1996	3	EFO_0004142	colorectal neoplasm	D015179	Colorectal Neoplasms	137289	EFO_0000616	neoplasm	1	CHEMBL225071
TYMS	ENSG00000176890	Thymidylate synthase	CHEMBL225071	Thymidylate synthase inhibitor	NEGATIVE MODULATOR	RALTITREXED	1996	2	EFO_1000123	Bile Duct Adenoma	D002759	Adenoma, Bile Duct	137290			1	CHEMBL225071
TYMS	ENSG00000176890	Thymidylate synthase	CHEMBL225071	Thymidylate synthase inhibitor	NEGATIVE MODULATOR	RALTITREXED	1996	3	EFO_0000182	hepatocellular carcinoma	D006528	Carcinoma, Hepatocellular	144403	EFO_0000616 | EFO_0000589	neoplasm | metabolic disease	1	CHEMBL225071
TYMS	ENSG00000176890	Thymidylate synthase	CHEMBL225071	Thymidylate synthase inhibitor	NEGATIVE MODULATOR	RALTITREXED	1996	3	MONDO_0002691	liver cancer	D008113	Liver Neoplasms	144404	EFO_0000616 | EFO_0000589	neoplasm | metabolic disease	1	CHEMBL225071
TYMS	ENSG00000176890	Thymidylate synthase	CHEMBL225072	Thymidylate synthase inhibitor	NEGATIVE MODULATOR	PEMETREXED	2004	4	EFO_0000616	neoplasm	D009369	Neoplasms	52765	EFO_0000616	neoplasm	3	CHEMBL225072
TYMS	ENSG00000176890	Thymidylate synthase	CHEMBL225072	Thymidylate synthase inhibitor	NEGATIVE MODULATOR	PEMETREXED	2004	3	EFO_0003060	non-small cell lung carcinoma	D002289	Carcinoma, Non-Small-Cell Lung	53029	EFO_0000616 | EFO_0000684	neoplasm | respiratory system disease	3	CHEMBL225072
TYMS	ENSG00000176890	Thymidylate synthase	CHEMBL225072	Thymidylate synthase inhibitor	NEGATIVE MODULATOR	PEMETREXED	2004	3	EFO_0000178	gastric carcinoma	D013274	Stomach Neoplasms	111801	EFO_0000616	neoplasm	3	CHEMBL225072
TYMS	ENSG00000176890	Thymidylate synthase	CHEMBL225072	Thymidylate synthase inhibitor	NEGATIVE MODULATOR	PEMETREXED	2004	2	EFO_0000181	head and neck squamous cell carcinoma	D002294	Carcinoma, Squamous Cell	111802	EFO_0000616	neoplasm	3	CHEMBL225072
TYMS	ENSG00000176890	Thymidylate synthase	CHEMBL225072	Thymidylate synthase inhibitor	NEGATIVE MODULATOR	PEMETREXED	2004	2	EFO_0000228	adenocarcinoma	D000230	Adenocarcinoma	111804	EFO_0000616	neoplasm	3	CHEMBL225072
TYMS	ENSG00000176890	Thymidylate synthase	CHEMBL225072	Thymidylate synthase inhibitor	NEGATIVE MODULATOR	PEMETREXED	2004	3	EFO_0000313	carcinoma	D002277	Carcinoma	111808	EFO_0000616	neoplasm	3	CHEMBL225072
TYMS	ENSG00000176890	Thymidylate synthase	CHEMBL225072	Thymidylate synthase inhibitor	NEGATIVE MODULATOR	PEMETREXED	2004	3	EFO_0000571	lung adenocarcinoma	D000077192	Adenocarcinoma of Lung	111809	EFO_0000616 | EFO_0000684	neoplasm | respiratory system disease	3	CHEMBL225072
TYMS	ENSG00000176890	Thymidylate synthase	CHEMBL225072	Thymidylate synthase inhibitor	NEGATIVE MODULATOR	PEMETREXED	2004	1	EFO_0000574	lymphoma	D008223	Lymphoma	111810	EFO_0000616 | HP_0001197 | HP_0001871	neoplasm | abnormality of prenatal development or birth | abnormality of blood and blood-forming tissues	3	CHEMBL225072
TYMS	ENSG00000176890	Thymidylate synthase	CHEMBL225072	Thymidylate synthase inhibitor	NEGATIVE MODULATOR	PEMETREXED	2004	4	EFO_0000588	mesothelioma	D008654	Mesothelioma	111811	EFO_0000616	neoplasm	3	CHEMBL225072
TYMS	ENSG00000176890	Thymidylate synthase	CHEMBL225072	Thymidylate synthase inhibitor	NEGATIVE MODULATOR	PEMETREXED	2004	2	EFO_0000637	osteosarcoma	D012516	Osteosarcoma	111812	HP_0000924 | HP_0003011 | EFO_0000616	abnormality of the skeletal system | abnormality of the musculature | neoplasm	3	CHEMBL225072
TYMS	ENSG00000176890	Thymidylate synthase	CHEMBL225072	Thymidylate synthase inhibitor	NEGATIVE MODULATOR	PEMETREXED	2004	2	EFO_0000681	renal cell carcinoma	D002292	Carcinoma, Renal Cell	111813	EFO_0000616 | HP_0000079	neoplasm | abnormality of the urinary system	3	CHEMBL225072
TYMS	ENSG00000176890	Thymidylate synthase	CHEMBL225072	Thymidylate synthase inhibitor	NEGATIVE MODULATOR	PEMETREXED	2004	2	EFO_0000691	sarcoma	D012509	Sarcoma	111814	EFO_0000616	neoplasm	3	CHEMBL225072
TYMS	ENSG00000176890	Thymidylate synthase	CHEMBL225072	Thymidylate synthase inhibitor	NEGATIVE MODULATOR	PEMETREXED	2004	3	EFO_0000702	small cell lung carcinoma	D055752	Small Cell Lung Carcinoma	111815	EFO_0000616 | EFO_0000684 | EFO_0000589 | HP_0001197	neoplasm | respiratory system disease | metabolic disease | abnormality of prenatal development or birth	3	CHEMBL225072
TYMS	ENSG00000176890	Thymidylate synthase	CHEMBL225072	Thymidylate synthase inhibitor	NEGATIVE MODULATOR	PEMETREXED	2004	2	EFO_0000708	squamous cell lung carcinoma	D002294	Carcinoma, Squamous Cell	111816	EFO_0000616 | EFO_0000684	neoplasm | respiratory system disease	3	CHEMBL225072
TYMS	ENSG00000176890	Thymidylate synthase	CHEMBL225072	Thymidylate synthase inhibitor	NEGATIVE MODULATOR	PEMETREXED	2004	4	EFO_0000770	malignant pleural mesothelioma	D008654	Mesothelioma	111817	EFO_0000616 | EFO_0000684	neoplasm | respiratory system disease	3	CHEMBL225072
TYMS	ENSG00000176890	Thymidylate synthase	CHEMBL225072	Thymidylate synthase inhibitor	NEGATIVE MODULATOR	PEMETREXED	2004	2	EFO_0002618	pancreatic carcinoma	D010190	Pancreatic Neoplasms	111822	EFO_0000616 | EFO_0000589	neoplasm | metabolic disease	3	CHEMBL225072
TYMS	ENSG00000176890	Thymidylate synthase	CHEMBL225072	Thymidylate synthase inhibitor	NEGATIVE MODULATOR	PEMETREXED	2004	2	EFO_0002916	esophageal carcinoma	D004938	Esophageal Neoplasms	111824	EFO_0000616 | EFO_0000405	neoplasm | digestive system disease	3	CHEMBL225072
TYMS	ENSG00000176890	Thymidylate synthase	CHEMBL225072	Thymidylate synthase inhibitor	NEGATIVE MODULATOR	PEMETREXED	2004	2	EFO_0002939	medulloblastoma	D008527	Medulloblastoma	111825	EFO_0000616 | EFO_0000618	neoplasm | nervous system disease	3	CHEMBL225072
TYMS	ENSG00000176890	Thymidylate synthase	CHEMBL225072	Thymidylate synthase inhibitor	NEGATIVE MODULATOR	PEMETREXED	2004	2	EFO_0003863	urogenital neoplasm	D014565	Urogenital Neoplasms	111826	EFO_0000616 | HP_0000079	neoplasm | abnormality of the urinary system	3	CHEMBL225072
TYMS	ENSG00000176890	Thymidylate synthase	CHEMBL225072	Thymidylate synthase inhibitor	NEGATIVE MODULATOR	PEMETREXED	2004	2	EFO_0003869	breast neoplasm	D001943	Breast Neoplasms	111827	EFO_0000616 | EFO_0010285 | EFO_0000512	neoplasm | integumentary system disease | reproductive system disease	3	CHEMBL225072
TYMS	ENSG00000176890	Thymidylate synthase	CHEMBL225072	Thymidylate synthase inhibitor	NEGATIVE MODULATOR	PEMETREXED	2004	3	EFO_0003897	stomach neoplasm	D013274	Stomach Neoplasms	111829	EFO_0000616	neoplasm	3	CHEMBL225072
TYMS	ENSG00000176890	Thymidylate synthase	CHEMBL225072	Thymidylate synthase inhibitor	NEGATIVE MODULATOR	PEMETREXED	2004	2	EFO_0004142	colorectal neoplasm	D015179	Colorectal Neoplasms	111830	EFO_0000616	neoplasm	3	CHEMBL225072
TYMS	ENSG00000176890	Thymidylate synthase	CHEMBL225072	Thymidylate synthase inhibitor	NEGATIVE MODULATOR	PEMETREXED	2004	2	EFO_0004252	nasopharyngeal neoplasm	D009303	Nasopharyngeal Neoplasms	111831	EFO_0000684 | EFO_0000616	respiratory system disease | neoplasm	3	CHEMBL225072
TYMS	ENSG00000176890	Thymidylate synthase	CHEMBL225072	Thymidylate synthase inhibitor	NEGATIVE MODULATOR	PEMETREXED	2004	3	EFO_0004284	upper aerodigestive tract neoplasm	D006258	Head and Neck Neoplasms	111832	EFO_0000616	neoplasm	3	CHEMBL225072
TYMS	ENSG00000176890	Thymidylate synthase	CHEMBL225072	Thymidylate synthase inhibitor	NEGATIVE MODULATOR	PEMETREXED	2004	1	EFO_0005952	non-Hodgkins lymphoma	D008228	Lymphoma, Non-Hodgkin	111833	EFO_0000616 | HP_0001871 | EFO_0004503	neoplasm | abnormality of blood and blood-forming tissues | hematological measurement	3	CHEMBL225072
TYMS	ENSG00000176890	Thymidylate synthase	CHEMBL225072	Thymidylate synthase inhibitor	NEGATIVE MODULATOR	PEMETREXED	2004	3	EFO_0006859	head and neck malignant neoplasia	D006258	Head and Neck Neoplasms	111834	EFO_0000616	neoplasm	3	CHEMBL225072
TYMS	ENSG00000176890	Thymidylate synthase	CHEMBL225072	Thymidylate synthase inhibitor	NEGATIVE MODULATOR	PEMETREXED	2004	2	EFO_0006861	male breast carcinoma	D018567	Breast Neoplasms, Male	111835	EFO_0000616 | EFO_0000512 | EFO_0010285	neoplasm | reproductive system disease | integumentary system disease	3	CHEMBL225072
TYMS	ENSG00000176890	Thymidylate synthase	CHEMBL225072	Thymidylate synthase inhibitor	NEGATIVE MODULATOR	PEMETREXED	2004	2	EFO_0008528	urothelial carcinoma	D001749	Urinary Bladder Neoplasms	111836	EFO_0000616 | HP_0000079	neoplasm | abnormality of the urinary system	3	CHEMBL225072
TYMS	ENSG00000176890	Thymidylate synthase	CHEMBL225072	Thymidylate synthase inhibitor	NEGATIVE MODULATOR	PEMETREXED	2004	2	EFO_0009708	metastasis	D009362	Neoplasm Metastasis	111837	GO_0008150	biological process	3	CHEMBL225072
TYMS	ENSG00000176890	Thymidylate synthase	CHEMBL225072	Thymidylate synthase inhibitor	NEGATIVE MODULATOR	PEMETREXED	2004	1	EFO_1000581	Thymoma	D013945	Thymoma	111840	EFO_0000589 | EFO_0000540 | EFO_0000616 | HP_0001871	metabolic disease | immune system disease | neoplasm | abnormality of blood and blood-forming tissues	3	CHEMBL225072
TYMS	ENSG00000176890	Thymidylate synthase	CHEMBL225072	Thymidylate synthase inhibitor	NEGATIVE MODULATOR	PEMETREXED	2004	2	EFO_1000657	rectum cancer	D012004	Rectal Neoplasms	111841	EFO_0000616 | EFO_0000405	neoplasm | digestive system disease	3	CHEMBL225072
TYMS	ENSG00000176890	Thymidylate synthase	CHEMBL225072	Thymidylate synthase inhibitor	NEGATIVE MODULATOR	PEMETREXED	2004	1	EFO_1001012	leptomeningeal metastasis	D055756	Meningeal Carcinomatosis	111842	EFO_0000616 | EFO_0000618	neoplasm | nervous system disease	3	CHEMBL225072
TYMS	ENSG00000176890	Thymidylate synthase	CHEMBL225072	Thymidylate synthase inhibitor	NEGATIVE MODULATOR	PEMETREXED	2004	2	EFO_1001951	colorectal carcinoma	D015179	Colorectal Neoplasms	111844	EFO_0000616 | EFO_0000405	neoplasm | digestive system disease	3	CHEMBL225072
TYMS	ENSG00000176890	Thymidylate synthase	CHEMBL225072	Thymidylate synthase inhibitor	NEGATIVE MODULATOR	PEMETREXED	2004	2	EFO_1001901	neuroendocrine neoplasm	D018358	Neuroendocrine Tumors	123322	EFO_0000589 | EFO_0000616	metabolic disease | neoplasm	3	CHEMBL225072
TYMS	ENSG00000176890	Thymidylate synthase	CHEMBL225072	Thymidylate synthase inhibitor	NEGATIVE MODULATOR	PEMETREXED	2004	3	MONDO_0001056	gastric cancer	D013274	Stomach Neoplasms	123323	EFO_0000616 | EFO_0000405	neoplasm | digestive system disease	3	CHEMBL225072
TYMS	ENSG00000176890	Thymidylate synthase	CHEMBL225072	Thymidylate synthase inhibitor	NEGATIVE MODULATOR	PEMETREXED	2004	2	MONDO_0001187	urinary bladder cancer	D001749	Urinary Bladder Neoplasms	123324	EFO_0000616 | HP_0000079 | HP_0000078	neoplasm | abnormality of the urinary system | abnormality of the genital system	3	CHEMBL225072
TYMS	ENSG00000176890	Thymidylate synthase	CHEMBL225072	Thymidylate synthase inhibitor	NEGATIVE MODULATOR	PEMETREXED	2004	2	MONDO_0002087	peritoneum cancer	D010534	Peritoneal Neoplasms	123325	EFO_0000616	neoplasm	3	CHEMBL225072
TYMS	ENSG00000176890	Thymidylate synthase	CHEMBL225072	Thymidylate synthase inhibitor	NEGATIVE MODULATOR	PEMETREXED	2004	2	MONDO_0002108	thyroid cancer	D013964	Thyroid Neoplasms	123326	EFO_0000616 | EFO_0000589	neoplasm | metabolic disease	3	CHEMBL225072
TYMS	ENSG00000176890	Thymidylate synthase	CHEMBL225072	Thymidylate synthase inhibitor	NEGATIVE MODULATOR	PEMETREXED	2004	2	MONDO_0002158	fallopian tube cancer	D005185	Fallopian Tube Neoplasms	123327	EFO_0000616 | EFO_0000512	neoplasm | reproductive system disease	3	CHEMBL225072
TYMS	ENSG00000176890	Thymidylate synthase	CHEMBL225072	Thymidylate synthase inhibitor	NEGATIVE MODULATOR	PEMETREXED	2004	1	MONDO_0002586	thymus cancer	D013953	Thymus Neoplasms	123328	EFO_0000616 | EFO_0000589 | EFO_0000540 | HP_0001871	neoplasm | metabolic disease | immune system disease | abnormality of blood and blood-forming tissues	3	CHEMBL225072
TYMS	ENSG00000176890	Thymidylate synthase	CHEMBL225072	Thymidylate synthase inhibitor	NEGATIVE MODULATOR	PEMETREXED	2004	2	MONDO_0002691	liver cancer	D008113	Liver Neoplasms	123329	EFO_0000616 | EFO_0000589	neoplasm | metabolic disease	3	CHEMBL225072
TYMS	ENSG00000176890	Thymidylate synthase	CHEMBL225072	Thymidylate synthase inhibitor	NEGATIVE MODULATOR	PEMETREXED	2004	3	MONDO_0002974	cervical cancer	D002583	Uterine Cervical Neoplasms	123330	EFO_0000616 | EFO_0000512	neoplasm | reproductive system disease	3	CHEMBL225072
TYMS	ENSG00000176890	Thymidylate synthase	CHEMBL225072	Thymidylate synthase inhibitor	NEGATIVE MODULATOR	PEMETREXED	2004	2	MONDO_0003060	biliary tract cancer	D001661	Biliary Tract Neoplasms	123331	EFO_0000616 | EFO_0000589	neoplasm | metabolic disease	3	CHEMBL225072
TYMS	ENSG00000176890	Thymidylate synthase	CHEMBL225072	Thymidylate synthase inhibitor	NEGATIVE MODULATOR	PEMETREXED	2004	2	MONDO_0007254	breast cancer	D001943	Breast Neoplasms	123332	EFO_0000616	neoplasm	3	CHEMBL225072
TYMS	ENSG00000176890	Thymidylate synthase	CHEMBL225072	Thymidylate synthase inhibitor	NEGATIVE MODULATOR	PEMETREXED	2004	2	MONDO_0007576	esophageal cancer	D004938	Esophageal Neoplasms	123333	EFO_0000616 | EFO_0000405	neoplasm | digestive system disease	3	CHEMBL225072
TYMS	ENSG00000176890	Thymidylate synthase	CHEMBL225072	Thymidylate synthase inhibitor	NEGATIVE MODULATOR	PEMETREXED	2004	2	MONDO_0008170	ovarian cancer	D010051	Ovarian Neoplasms	123334	EFO_0005741 | EFO_0000512	infectious disease | reproductive system disease	3	CHEMBL225072
TYMS	ENSG00000176890	Thymidylate synthase	CHEMBL225072	Thymidylate synthase inhibitor	NEGATIVE MODULATOR	PEMETREXED	2004	2	MONDO_0008315	prostate cancer	D064129	Prostatic Neoplasms, Castration-Resistant	123335	EFO_0000616 | HP_0000078 | HP_0000079	neoplasm | abnormality of the genital system | abnormality of the urinary system	3	CHEMBL225072
TYMS	ENSG00000176890	Thymidylate synthase	CHEMBL225072	Thymidylate synthase inhibitor	NEGATIVE MODULATOR	PEMETREXED	2004	3	MONDO_0008903	lung cancer	D008175	Lung Neoplasms	123336	EFO_0000616 | EFO_0000684	neoplasm | respiratory system disease	3	CHEMBL225072
TYMS	ENSG00000176890	Thymidylate synthase	CHEMBL225072	Thymidylate synthase inhibitor	NEGATIVE MODULATOR	PEMETREXED	2004	3	MONDO_0021117	lung neoplasm	D008175	Lung Neoplasms	123338	EFO_0000684 | EFO_0000616	respiratory system disease | neoplasm	3	CHEMBL225072
TYMS	ENSG00000176890	Thymidylate synthase	CHEMBL225072	Thymidylate synthase inhibitor	NEGATIVE MODULATOR	PEMETREXED	2004	1	EFO_0000389	cutaneous melanoma	D008545	Melanoma	128927	EFO_0000616 | EFO_0000589 | EFO_0010285	neoplasm | metabolic disease | integumentary system disease	3	CHEMBL225072
TYMS	ENSG00000176890	Thymidylate synthase	CHEMBL225072	Thymidylate synthase inhibitor	NEGATIVE MODULATOR	PEMETREXED	2004	2	EFO_0001075	ovarian carcinoma	D010051	Ovarian Neoplasms	128928	EFO_0000616 | EFO_0000512 | EFO_0000589	neoplasm | reproductive system disease | metabolic disease	3	CHEMBL225072
TYMS	ENSG00000176890	Thymidylate synthase	CHEMBL225072	Thymidylate synthase inhibitor	NEGATIVE MODULATOR	PEMETREXED	2004	1	EFO_0002617	metastatic melanoma	D008545	Melanoma	128929	EFO_0000589 | EFO_0000616	metabolic disease | neoplasm	3	CHEMBL225072
TYMS	ENSG00000176890	Thymidylate synthase	CHEMBL225072	Thymidylate synthase inhibitor	NEGATIVE MODULATOR	PEMETREXED	2004	2	EFO_1000251	Fallopian Tube Carcinoma	D005185	Fallopian Tube Neoplasms	128930	EFO_0000616 | EFO_0000512	neoplasm | reproductive system disease	3	CHEMBL225072
TYMS	ENSG00000176890	Thymidylate synthase	CHEMBL225072	Thymidylate synthase inhibitor	NEGATIVE MODULATOR	PEMETREXED	2004	0.5	MONDO_0100342	malignant glioma	D005910	Glioma	128931	EFO_0000616 | EFO_0000618 | HP_0000707	neoplasm | nervous system disease | abnormality of the nervous system	3	CHEMBL225072
TYMS	ENSG00000176890	Thymidylate synthase	CHEMBL225072	Thymidylate synthase inhibitor	NEGATIVE MODULATOR	PEMETREXED	2004	2	EFO_0000403	diffuse large B-cell lymphoma	D016403	Lymphoma, Large B-Cell, Diffuse	141117	EFO_0000616 | EFO_0000540 | HP_0001197 | HP_0001871	neoplasm | immune system disease | abnormality of prenatal development or birth | abnormality of blood and blood-forming tissues	3	CHEMBL225072
TYMS	ENSG00000176890	Thymidylate synthase	CHEMBL225072	Thymidylate synthase inhibitor	NEGATIVE MODULATOR	PEMETREXED	2004	2	EFO_0000707	squamous cell carcinoma	D002294	Carcinoma, Squamous Cell	141118	EFO_0000616 | EFO_0010285	neoplasm | integumentary system disease	3	CHEMBL225072
TYMS	ENSG00000176890	Thymidylate synthase	CHEMBL225072	Thymidylate synthase inhibitor	NEGATIVE MODULATOR	PEMETREXED	2004	2	EFO_0003050	large cell lung carcinoma	D018287	Carcinoma, Large Cell	141119	EFO_0000616 | EFO_0000684	neoplasm | respiratory system disease	3	CHEMBL225072
TYMS	ENSG00000176890	Thymidylate synthase	CHEMBL225072	Thymidylate synthase inhibitor	NEGATIVE MODULATOR	PEMETREXED	2004	4	EFO_0005567	malignant peritoneal mesothelioma	D008654	Mesothelioma	141120	EFO_0000616 | EFO_0000684	neoplasm | respiratory system disease	3	CHEMBL225072
TYMS	ENSG00000176890	Thymidylate synthase	CHEMBL225072	Thymidylate synthase inhibitor	NEGATIVE MODULATOR	PEMETREXED	2004	1	MONDO_0008978	chordoma	D002817	Chordoma	141121	HP_0000924 | HP_0003011 | EFO_0000616 | EFO_1001986	abnormality of the skeletal system | abnormality of the musculature | neoplasm | connective tissue disease	3	CHEMBL225072
TYMS	ENSG00000176890	Thymidylate synthase	CHEMBL225072	Thymidylate synthase inhibitor	NEGATIVE MODULATOR	PEMETREXED	2004	1	MONDO_0011962	endometrial cancer	D016889	Endometrial Neoplasms	141122	EFO_0000616 | EFO_0000512	neoplasm | reproductive system disease	3	CHEMBL225072
TYMS	ENSG00000176890	Thymidylate synthase	CHEMBL225072	Thymidylate synthase inhibitor	NEGATIVE MODULATOR	PEMETREXED	2004	1	MONDO_0044903	myelofibrosis	D055728	Primary Myelofibrosis	141123	HP_0000924 | HP_0003011 | EFO_0000540 | HP_0001871	abnormality of the skeletal system | abnormality of the musculature | immune system disease | abnormality of blood and blood-forming tissues	3	CHEMBL225072
TYMS	ENSG00000176890	Thymidylate synthase	CHEMBL225072	Thymidylate synthase inhibitor	NEGATIVE MODULATOR	PEMETREXED	2004	3	EFO_0001416	cervical adenocarcinoma	D002583	Uterine Cervical Neoplasms	146357	EFO_0000616 | EFO_0000512	neoplasm | reproductive system disease	3	CHEMBL225072
TYMS	ENSG00000176890	Thymidylate synthase	CHEMBL225072	Thymidylate synthase inhibitor	NEGATIVE MODULATOR	PEMETREXED	2004	1	EFO_0005537	triple-negative breast cancer	D064726	Triple Negative Breast Neoplasms	146358	EFO_0000616 | EFO_0000512 | EFO_0010285	neoplasm | reproductive system disease | integumentary system disease	3	CHEMBL225072
TYMS	ENSG00000176890	Thymidylate synthase	CHEMBL225072	Thymidylate synthase inhibitor	NEGATIVE MODULATOR	PEMETREXED	2004	4	MONDO_0004992	cancer	D009369	Neoplasms	146359	EFO_0000616	neoplasm	3	CHEMBL225072
TYMS	ENSG00000176890	Thymidylate synthase	CHEMBL1773	Thymidylate synthase inhibitor	NEGATIVE MODULATOR	CAPECITABINE	1998	4	EFO_0000305	breast carcinoma	D001943	Breast Neoplasms	22841	EFO_0000616 | EFO_0000512 | EFO_0010285	neoplasm | reproductive system disease | integumentary system disease	1	CHEMBL1773
TYMS	ENSG00000176890	Thymidylate synthase	CHEMBL1773	Thymidylate synthase inhibitor	NEGATIVE MODULATOR	CAPECITABINE	1998	4	EFO_0000365	colorectal adenocarcinoma	D015179	Colorectal Neoplasms	22843	EFO_0000616	neoplasm	1	CHEMBL1773
TYMS	ENSG00000176890	Thymidylate synthase	CHEMBL1773	Thymidylate synthase inhibitor	NEGATIVE MODULATOR	CAPECITABINE	1998	3	EFO_0002916	esophageal carcinoma	D004938	Esophageal Neoplasms	22844	EFO_0000616 | EFO_0000405	neoplasm | digestive system disease	1	CHEMBL1773
TYMS	ENSG00000176890	Thymidylate synthase	CHEMBL1773	Thymidylate synthase inhibitor	NEGATIVE MODULATOR	CAPECITABINE	1998	4	EFO_0000178	gastric carcinoma	D013274	Stomach Neoplasms	22845	EFO_0000616	neoplasm	1	CHEMBL1773
TYMS	ENSG00000176890	Thymidylate synthase	CHEMBL1773	Thymidylate synthase inhibitor	NEGATIVE MODULATOR	CAPECITABINE	1998	4	EFO_0000616	neoplasm	D009369	Neoplasms	22846	EFO_0000616	neoplasm	1	CHEMBL1773
TYMS	ENSG00000176890	Thymidylate synthase	CHEMBL1773	Thymidylate synthase inhibitor	NEGATIVE MODULATOR	CAPECITABINE	1998	3	EFO_0002618	pancreatic carcinoma	D010190	Pancreatic Neoplasms	22847	EFO_0000616 | EFO_0000589	neoplasm | metabolic disease	1	CHEMBL1773
TYMS	ENSG00000176890	Thymidylate synthase	CHEMBL1773	Thymidylate synthase inhibitor	NEGATIVE MODULATOR	CAPECITABINE	1998	3	EFO_0000707	squamous cell carcinoma	D002294	Carcinoma, Squamous Cell	22848	EFO_0000616 | EFO_0010285	neoplasm | integumentary system disease	1	CHEMBL1773
TYMS	ENSG00000176890	Thymidylate synthase	CHEMBL1773	Thymidylate synthase inhibitor	NEGATIVE MODULATOR	CAPECITABINE	1998	4	EFO_0003897	stomach neoplasm	D013274	Stomach Neoplasms	22849	EFO_0000616	neoplasm	1	CHEMBL1773
TYMS	ENSG00000176890	Thymidylate synthase	CHEMBL1773	Thymidylate synthase inhibitor	NEGATIVE MODULATOR	CAPECITABINE	1998	4	EFO_0004288	colonic neoplasm	D003110	Colonic Neoplasms	24241	EFO_0000616	neoplasm	1	CHEMBL1773
TYMS	ENSG00000176890	Thymidylate synthase	CHEMBL1773	Thymidylate synthase inhibitor	NEGATIVE MODULATOR	CAPECITABINE	1998	3	EFO_0002517	pancreatic ductal adenocarcinoma	D021441	Carcinoma, Pancreatic Ductal	24242	EFO_0000616 | EFO_0000589	neoplasm | metabolic disease	1	CHEMBL1773
TYMS	ENSG00000176890	Thymidylate synthase	CHEMBL1773	Thymidylate synthase inhibitor	NEGATIVE MODULATOR	CAPECITABINE	1998	2	EFO_0000182	hepatocellular carcinoma	D006528	Carcinoma, Hepatocellular	25155	EFO_0000616 | EFO_0000589	neoplasm | metabolic disease	1	CHEMBL1773
TYMS	ENSG00000176890	Thymidylate synthase	CHEMBL1773	Thymidylate synthase inhibitor	NEGATIVE MODULATOR	CAPECITABINE	1998	2	EFO_0005543	glioma	D005910	Glioma	26445	EFO_0000616 | EFO_0000618 | HP_0000707	neoplasm | nervous system disease | abnormality of the nervous system	1	CHEMBL1773
TYMS	ENSG00000176890	Thymidylate synthase	CHEMBL1773	Thymidylate synthase inhibitor	NEGATIVE MODULATOR	CAPECITABINE	1998	3	EFO_0004252	nasopharyngeal neoplasm	D009303	Nasopharyngeal Neoplasms	26446	EFO_0000684 | EFO_0000616	respiratory system disease | neoplasm	1	CHEMBL1773
TYMS	ENSG00000176890	Thymidylate synthase	CHEMBL1773	Thymidylate synthase inhibitor	NEGATIVE MODULATOR	CAPECITABINE	1998	3	EFO_0000681	renal cell carcinoma	D002292	Carcinoma, Renal Cell	27078	EFO_0000616 | HP_0000079	neoplasm | abnormality of the urinary system	1	CHEMBL1773
TYMS	ENSG00000176890	Thymidylate synthase	CHEMBL1773	Thymidylate synthase inhibitor	NEGATIVE MODULATOR	CAPECITABINE	1998	3	EFO_0003891	biliary tract neoplasm	D001661	Biliary Tract Neoplasms	28049	EFO_0000589 | EFO_0000616	metabolic disease | neoplasm	1	CHEMBL1773
TYMS	ENSG00000176890	Thymidylate synthase	CHEMBL1773	Thymidylate synthase inhibitor	NEGATIVE MODULATOR	CAPECITABINE	1998	4	EFO_0003869	breast neoplasm	D001943	Breast Neoplasms	40345	EFO_0000616 | EFO_0010285 | EFO_0000512	neoplasm | integumentary system disease | reproductive system disease	1	CHEMBL1773
TYMS	ENSG00000176890	Thymidylate synthase	CHEMBL1773	Thymidylate synthase inhibitor	NEGATIVE MODULATOR	CAPECITABINE	1998	3	EFO_0005221	cholangiocarcinoma	D018281	Cholangiocarcinoma	48368	EFO_0000616 | EFO_0000589	neoplasm | metabolic disease	1	CHEMBL1773
TYMS	ENSG00000176890	Thymidylate synthase	CHEMBL1773	Thymidylate synthase inhibitor	NEGATIVE MODULATOR	CAPECITABINE	1998	2	EFO_0006861	male breast carcinoma	D018567	Breast Neoplasms, Male	49011	EFO_0000616 | EFO_0000512 | EFO_0010285	neoplasm | reproductive system disease | integumentary system disease	1	CHEMBL1773
TYMS	ENSG00000176890	Thymidylate synthase	CHEMBL1773	Thymidylate synthase inhibitor	NEGATIVE MODULATOR	CAPECITABINE	1998	3	EFO_1000657	rectum cancer	D012004	Rectal Neoplasms	51738	EFO_0000616 | EFO_0000405	neoplasm | digestive system disease	1	CHEMBL1773
TYMS	ENSG00000176890	Thymidylate synthase	CHEMBL1773	Thymidylate synthase inhibitor	NEGATIVE MODULATOR	CAPECITABINE	1998	2	EFO_0000588	mesothelioma	D008654	Mesothelioma	52352	EFO_0000616	neoplasm	1	CHEMBL1773
TYMS	ENSG00000176890	Thymidylate synthase	CHEMBL1773	Thymidylate synthase inhibitor	NEGATIVE MODULATOR	CAPECITABINE	1998	3	EFO_0000181	head and neck squamous cell carcinoma	D002294	Carcinoma, Squamous Cell	63757	EFO_0000616	neoplasm	1	CHEMBL1773
TYMS	ENSG00000176890	Thymidylate synthase	CHEMBL1773	Thymidylate synthase inhibitor	NEGATIVE MODULATOR	CAPECITABINE	1998	3	EFO_0000228	adenocarcinoma	D000230	Adenocarcinoma	63758	EFO_0000616	neoplasm	1	CHEMBL1773
TYMS	ENSG00000176890	Thymidylate synthase	CHEMBL1773	Thymidylate synthase inhibitor	NEGATIVE MODULATOR	CAPECITABINE	1998	3	EFO_0000313	carcinoma	D002277	Carcinoma	63759	EFO_0000616	neoplasm	1	CHEMBL1773
TYMS	ENSG00000176890	Thymidylate synthase	CHEMBL1773	Thymidylate synthase inhibitor	NEGATIVE MODULATOR	CAPECITABINE	1998	4	EFO_0000503	gastric adenocarcinoma	D013274	Stomach Neoplasms	63760	EFO_0000616	neoplasm	1	CHEMBL1773
TYMS	ENSG00000176890	Thymidylate synthase	CHEMBL1773	Thymidylate synthase inhibitor	NEGATIVE MODULATOR	CAPECITABINE	1998	2	EFO_0000519	glioblastoma multiforme	D005909	Glioblastoma	63761	EFO_0000616 | EFO_0000618 | HP_0000707 | EFO_0000677	neoplasm | nervous system disease | abnormality of the nervous system | mental or behavioural disorder	1	CHEMBL1773
TYMS	ENSG00000176890	Thymidylate synthase	CHEMBL1773	Thymidylate synthase inhibitor	NEGATIVE MODULATOR	CAPECITABINE	1998	1	EFO_0000756	melanoma	D008545	Melanoma	63763	EFO_0000616 | EFO_0010285	neoplasm | integumentary system disease	1	CHEMBL1773
TYMS	ENSG00000176890	Thymidylate synthase	CHEMBL1773	Thymidylate synthase inhibitor	NEGATIVE MODULATOR	CAPECITABINE	1998	3	EFO_0003060	non-small cell lung carcinoma	D002289	Carcinoma, Non-Small-Cell Lung	63769	EFO_0000616 | EFO_0000684	neoplasm | respiratory system disease	1	CHEMBL1773
TYMS	ENSG00000176890	Thymidylate synthase	CHEMBL1773	Thymidylate synthase inhibitor	NEGATIVE MODULATOR	CAPECITABINE	1998	3	EFO_0003860	pancreatic neoplasm	D010190	Pancreatic Neoplasms	63771	EFO_0000589 | EFO_0000616	metabolic disease | neoplasm	1	CHEMBL1773
TYMS	ENSG00000176890	Thymidylate synthase	CHEMBL1773	Thymidylate synthase inhibitor	NEGATIVE MODULATOR	CAPECITABINE	1998	2	EFO_0003865	kidney neoplasm	D007680	Kidney Neoplasms	63772	EFO_0000616 | HP_0000079	neoplasm | abnormality of the urinary system	1	CHEMBL1773
TYMS	ENSG00000176890	Thymidylate synthase	CHEMBL1773	Thymidylate synthase inhibitor	NEGATIVE MODULATOR	CAPECITABINE	1998	4	EFO_0004142	colorectal neoplasm	D015179	Colorectal Neoplasms	63773	EFO_0000616	neoplasm	1	CHEMBL1773
TYMS	ENSG00000176890	Thymidylate synthase	CHEMBL1773	Thymidylate synthase inhibitor	NEGATIVE MODULATOR	CAPECITABINE	1998	3	EFO_0005774	brain disease	D001927	Brain Diseases	63774	EFO_0000618	nervous system disease	1	CHEMBL1773
TYMS	ENSG00000176890	Thymidylate synthase	CHEMBL1773	Thymidylate synthase inhibitor	NEGATIVE MODULATOR	CAPECITABINE	1998	4	EFO_0005842	colorectal cancer	D015179	Colorectal Neoplasms	63775	EFO_0000616 | EFO_0000405	neoplasm | digestive system disease	1	CHEMBL1773
TYMS	ENSG00000176890	Thymidylate synthase	CHEMBL1773	Thymidylate synthase inhibitor	NEGATIVE MODULATOR	CAPECITABINE	1998	2	EFO_0006859	head and neck malignant neoplasia	D006258	Head and Neck Neoplasms	63776	EFO_0000616	neoplasm	1	CHEMBL1773
TYMS	ENSG00000176890	Thymidylate synthase	CHEMBL1773	Thymidylate synthase inhibitor	NEGATIVE MODULATOR	CAPECITABINE	1998	3	EFO_1000045	pancreatic neuroendocrine tumor	D018358	Neuroendocrine Tumors	63777	EFO_0000616 | EFO_0000589	neoplasm | metabolic disease	1	CHEMBL1773
TYMS	ENSG00000176890	Thymidylate synthase	CHEMBL1773	Thymidylate synthase inhibitor	NEGATIVE MODULATOR	CAPECITABINE	1998	1	EFO_1001471	Merkel cell skin cancer	D015266	Carcinoma, Merkel Cell	63778	EFO_0000616 | EFO_0010285	neoplasm | integumentary system disease	1	CHEMBL1773
TYMS	ENSG00000176890	Thymidylate synthase	CHEMBL1773	Thymidylate synthase inhibitor	NEGATIVE MODULATOR	CAPECITABINE	1998	3	EFO_1001901	neuroendocrine neoplasm	D018358	Neuroendocrine Tumors	63779	EFO_0000589 | EFO_0000616	metabolic disease | neoplasm	1	CHEMBL1773
TYMS	ENSG00000176890	Thymidylate synthase	CHEMBL1773	Thymidylate synthase inhibitor	NEGATIVE MODULATOR	CAPECITABINE	1998	4	EFO_1001951	colorectal carcinoma	D015179	Colorectal Neoplasms	63781	EFO_0000616 | EFO_0000405	neoplasm | digestive system disease	1	CHEMBL1773
TYMS	ENSG00000176890	Thymidylate synthase	CHEMBL1773	Thymidylate synthase inhibitor	NEGATIVE MODULATOR	CAPECITABINE	1998	2	EFO_0004284	upper aerodigestive tract neoplasm	D006258	Head and Neck Neoplasms	110094	EFO_0000616	neoplasm	1	CHEMBL1773
TYMS	ENSG00000176890	Thymidylate synthase	CHEMBL1773	Thymidylate synthase inhibitor	NEGATIVE MODULATOR	CAPECITABINE	1998	3	EFO_0005537	triple-negative breast cancer	D064726	Triple Negative Breast Neoplasms	110095	EFO_0000616 | EFO_0000512 | EFO_0010285	neoplasm | reproductive system disease | integumentary system disease	1	CHEMBL1773
TYMS	ENSG00000176890	Thymidylate synthase	CHEMBL1773	Thymidylate synthase inhibitor	NEGATIVE MODULATOR	CAPECITABINE	1998	3	EFO_0005922	esophageal squamous cell carcinoma	D004938	Esophageal Neoplasms	110096	EFO_0000616 | EFO_0000405	neoplasm | digestive system disease	1	CHEMBL1773
TYMS	ENSG00000176890	Thymidylate synthase	CHEMBL1773	Thymidylate synthase inhibitor	NEGATIVE MODULATOR	CAPECITABINE	1998	1	EFO_0008528	urothelial carcinoma	D001749	Urinary Bladder Neoplasms	110097	EFO_0000616 | HP_0000079	neoplasm | abnormality of the urinary system	1	CHEMBL1773
TYMS	ENSG00000176890	Thymidylate synthase	CHEMBL1773	Thymidylate synthase inhibitor	NEGATIVE MODULATOR	CAPECITABINE	1998	2	EFO_1000984	inflammatory breast carcinoma	D058922	Inflammatory Breast Neoplasms	110099	EFO_0000616 | EFO_0000512 | EFO_0010285	neoplasm | reproductive system disease | integumentary system disease	1	CHEMBL1773
TYMS	ENSG00000176890	Thymidylate synthase	CHEMBL1773	Thymidylate synthase inhibitor	NEGATIVE MODULATOR	CAPECITABINE	1998	2	EFO_0002938	hypopharyngeal carcinoma	D007012	Hypopharyngeal Neoplasms	120871	EFO_0000616 | EFO_0000405 | EFO_0005741	neoplasm | digestive system disease | infectious disease	1	CHEMBL1773
TYMS	ENSG00000176890	Thymidylate synthase	CHEMBL1773	Thymidylate synthase inhibitor	NEGATIVE MODULATOR	CAPECITABINE	1998	1	EFO_0005952	non-Hodgkins lymphoma	D008228	Lymphoma, Non-Hodgkin	120872	EFO_0000616 | HP_0001871 | EFO_0004503	neoplasm | abnormality of blood and blood-forming tissues | hematological measurement	1	CHEMBL1773
TYMS	ENSG00000176890	Thymidylate synthase	CHEMBL1773	Thymidylate synthase inhibitor	NEGATIVE MODULATOR	CAPECITABINE	1998	2	EFO_0007416	pancreatic endocrine carcinoma	D018273	Carcinoma, Islet Cell	120873	EFO_0000616 | EFO_0000589	neoplasm | metabolic disease	1	CHEMBL1773
TYMS	ENSG00000176890	Thymidylate synthase	CHEMBL1773	Thymidylate synthase inhibitor	NEGATIVE MODULATOR	CAPECITABINE	1998	1	EFO_1000158	Central Nervous System Neoplasm	D016543	Central Nervous System Neoplasms	120874	EFO_0000616 | EFO_0000618	neoplasm | nervous system disease	1	CHEMBL1773
TYMS	ENSG00000176890	Thymidylate synthase	CHEMBL1773	Thymidylate synthase inhibitor	NEGATIVE MODULATOR	CAPECITABINE	1998	3	EFO_1001949	colon adenocarcinoma	D029424	Pulmonary Disease, Chronic Obstructive	120875	EFO_0000616	neoplasm	1	CHEMBL1773
TYMS	ENSG00000176890	Thymidylate synthase	CHEMBL1773	Thymidylate synthase inhibitor	NEGATIVE MODULATOR	CAPECITABINE	1998	3	EFO_1001961	intrahepatic cholangiocarcinoma	D018281	Cholangiocarcinoma	120876	EFO_0000616 | EFO_0000589	neoplasm | metabolic disease	1	CHEMBL1773
TYMS	ENSG00000176890	Thymidylate synthase	CHEMBL1773	Thymidylate synthase inhibitor	NEGATIVE MODULATOR	CAPECITABINE	1998	4	MONDO_0001056	gastric cancer	D013274	Stomach Neoplasms	120877	EFO_0000616 | EFO_0000405	neoplasm | digestive system disease	1	CHEMBL1773
TYMS	ENSG00000176890	Thymidylate synthase	CHEMBL1773	Thymidylate synthase inhibitor	NEGATIVE MODULATOR	CAPECITABINE	1998	2	MONDO_0001657	brain cancer	D001932	Brain Neoplasms	120878	EFO_0000616 | EFO_0000618 | HP_0000707	neoplasm | nervous system disease | abnormality of the nervous system	1	CHEMBL1773
TYMS	ENSG00000176890	Thymidylate synthase	CHEMBL1773	Thymidylate synthase inhibitor	NEGATIVE MODULATOR	CAPECITABINE	1998	2	MONDO_0001879	anus cancer	D001005	Anus Neoplasms	120879	EFO_0000616	neoplasm	1	CHEMBL1773
TYMS	ENSG00000176890	Thymidylate synthase	CHEMBL1773	Thymidylate synthase inhibitor	NEGATIVE MODULATOR	CAPECITABINE	1998	2	MONDO_0002087	peritoneum cancer	D010534	Peritoneal Neoplasms	120880	EFO_0000616	neoplasm	1	CHEMBL1773
TYMS	ENSG00000176890	Thymidylate synthase	CHEMBL1773	Thymidylate synthase inhibitor	NEGATIVE MODULATOR	CAPECITABINE	1998	2	MONDO_0002108	thyroid cancer	D013964	Thyroid Neoplasms	120881	EFO_0000616 | EFO_0000589	neoplasm | metabolic disease	1	CHEMBL1773
TYMS	ENSG00000176890	Thymidylate synthase	CHEMBL1773	Thymidylate synthase inhibitor	NEGATIVE MODULATOR	CAPECITABINE	1998	2	MONDO_0002120	neuroendocrine carcinoma	D018278	Carcinoma, Neuroendocrine	120882	EFO_0000589 | EFO_0000616	metabolic disease | neoplasm	1	CHEMBL1773
TYMS	ENSG00000176890	Thymidylate synthase	CHEMBL1773	Thymidylate synthase inhibitor	NEGATIVE MODULATOR	CAPECITABINE	1998	2	MONDO_0002158	fallopian tube cancer	D005185	Fallopian Tube Neoplasms	120883	EFO_0000616 | EFO_0000512	neoplasm | reproductive system disease	1	CHEMBL1773
TYMS	ENSG00000176890	Thymidylate synthase	CHEMBL1773	Thymidylate synthase inhibitor	NEGATIVE MODULATOR	CAPECITABINE	1998	3	MONDO_0002165	rectal neoplasm	D012004	Rectal Neoplasms	120884	EFO_0000616	neoplasm	1	CHEMBL1773
TYMS	ENSG00000176890	Thymidylate synthase	CHEMBL1773	Thymidylate synthase inhibitor	NEGATIVE MODULATOR	CAPECITABINE	1998	2	MONDO_0002367	kidney cancer	D007680	Kidney Neoplasms	120885	EFO_0000616 | HP_0000079	neoplasm | abnormality of the urinary system	1	CHEMBL1773
TYMS	ENSG00000176890	Thymidylate synthase	CHEMBL1773	Thymidylate synthase inhibitor	NEGATIVE MODULATOR	CAPECITABINE	1998	3	MONDO_0002691	liver cancer	D008113	Liver Neoplasms	120886	EFO_0000616 | EFO_0000589	neoplasm | metabolic disease	1	CHEMBL1773
TYMS	ENSG00000176890	Thymidylate synthase	CHEMBL1773	Thymidylate synthase inhibitor	NEGATIVE MODULATOR	CAPECITABINE	1998	2	MONDO_0002974	cervical cancer	D002583	Uterine Cervical Neoplasms	120887	EFO_0000616 | EFO_0000512	neoplasm | reproductive system disease	1	CHEMBL1773
TYMS	ENSG00000176890	Thymidylate synthase	CHEMBL1773	Thymidylate synthase inhibitor	NEGATIVE MODULATOR	CAPECITABINE	1998	3	MONDO_0003060	biliary tract cancer	D001661	Biliary Tract Neoplasms	120888	EFO_0000616 | EFO_0000589	neoplasm | metabolic disease	1	CHEMBL1773
TYMS	ENSG00000176890	Thymidylate synthase	CHEMBL1773	Thymidylate synthase inhibitor	NEGATIVE MODULATOR	CAPECITABINE	1998	3	MONDO_0005411	gallbladder cancer	D005706	Gallbladder Neoplasms	120890	EFO_0000616 | EFO_0000589 | HP_0001197	neoplasm | metabolic disease | abnormality of prenatal development or birth	1	CHEMBL1773
TYMS	ENSG00000176890	Thymidylate synthase	CHEMBL1773	Thymidylate synthase inhibitor	NEGATIVE MODULATOR	CAPECITABINE	1998	4	MONDO_0007254	breast cancer	D001943	Breast Neoplasms	120891	EFO_0000616	neoplasm	1	CHEMBL1773
TYMS	ENSG00000176890	Thymidylate synthase	CHEMBL1773	Thymidylate synthase inhibitor	NEGATIVE MODULATOR	CAPECITABINE	1998	3	MONDO_0007576	esophageal cancer	D004938	Esophageal Neoplasms	120892	EFO_0000616 | EFO_0000405	neoplasm | digestive system disease	1	CHEMBL1773
TYMS	ENSG00000176890	Thymidylate synthase	CHEMBL1773	Thymidylate synthase inhibitor	NEGATIVE MODULATOR	CAPECITABINE	1998	2	MONDO_0008170	ovarian cancer	D010051	Ovarian Neoplasms	120893	EFO_0005741 | EFO_0000512	infectious disease | reproductive system disease	1	CHEMBL1773
TYMS	ENSG00000176890	Thymidylate synthase	CHEMBL1773	Thymidylate synthase inhibitor	NEGATIVE MODULATOR	CAPECITABINE	1998	2	MONDO_0008315	prostate cancer	D064129	Prostatic Neoplasms, Castration-Resistant	120894	EFO_0000616 | HP_0000078 | HP_0000079	neoplasm | abnormality of the genital system | abnormality of the urinary system	1	CHEMBL1773
TYMS	ENSG00000176890	Thymidylate synthase	CHEMBL1773	Thymidylate synthase inhibitor	NEGATIVE MODULATOR	CAPECITABINE	1998	2	MONDO_0008903	lung cancer	D008175	Lung Neoplasms	120895	EFO_0000616 | EFO_0000684	neoplasm | respiratory system disease	1	CHEMBL1773
TYMS	ENSG00000176890	Thymidylate synthase	CHEMBL1773	Thymidylate synthase inhibitor	NEGATIVE MODULATOR	CAPECITABINE	1998	4	MONDO_0021063	malignant colon neoplasm	D003110	Colonic Neoplasms	120897	EFO_0000616 | EFO_0000405	neoplasm | digestive system disease	1	CHEMBL1773
TYMS	ENSG00000176890	Thymidylate synthase	CHEMBL1773	Thymidylate synthase inhibitor	NEGATIVE MODULATOR	CAPECITABINE	1998	2	MONDO_0044926	oropharyngeal carcinoma	D009959	Oropharyngeal Neoplasms	120898	EFO_0000616 | EFO_0000684	neoplasm | respiratory system disease	1	CHEMBL1773
TYMS	ENSG00000176890	Thymidylate synthase	CHEMBL1773	Thymidylate synthase inhibitor	NEGATIVE MODULATOR	CAPECITABINE	1998	3	MONDO_0044937	rectal carcinoma	D012004	Rectal Neoplasms	120899	EFO_0000616	neoplasm	1	CHEMBL1773
TYMS	ENSG00000176890	Thymidylate synthase	CHEMBL1773	Thymidylate synthase inhibitor	NEGATIVE MODULATOR	CAPECITABINE	1998	1	EFO_0000389	cutaneous melanoma	D008545	Melanoma	128291	EFO_0000616 | EFO_0000589 | EFO_0010285	neoplasm | metabolic disease | integumentary system disease	1	CHEMBL1773
TYMS	ENSG00000176890	Thymidylate synthase	CHEMBL1773	Thymidylate synthase inhibitor	NEGATIVE MODULATOR	CAPECITABINE	1998	2	EFO_0001075	ovarian carcinoma	D010051	Ovarian Neoplasms	128292	EFO_0000616 | EFO_0000512 | EFO_0000589	neoplasm | reproductive system disease | metabolic disease	1	CHEMBL1773
TYMS	ENSG00000176890	Thymidylate synthase	CHEMBL1773	Thymidylate synthase inhibitor	NEGATIVE MODULATOR	CAPECITABINE	1998	1	EFO_0002617	metastatic melanoma	D008545	Melanoma	128293	EFO_0000589 | EFO_0000616	metabolic disease | neoplasm	1	CHEMBL1773
TYMS	ENSG00000176890	Thymidylate synthase	CHEMBL1773	Thymidylate synthase inhibitor	NEGATIVE MODULATOR	CAPECITABINE	1998	2	EFO_0006352	laryngeal squamous cell carcinoma	D000077195	Squamous Cell Carcinoma of Head and Neck	128294	EFO_0000616 | EFO_0000405 | EFO_0005741	neoplasm | digestive system disease | infectious disease	1	CHEMBL1773
TYMS	ENSG00000176890	Thymidylate synthase	CHEMBL1773	Thymidylate synthase inhibitor	NEGATIVE MODULATOR	CAPECITABINE	1998	1	EFO_0009708	metastasis	D009362	Neoplasm Metastasis	128295	GO_0008150	biological process	1	CHEMBL1773
TYMS	ENSG00000176890	Thymidylate synthase	CHEMBL1773	Thymidylate synthase inhibitor	NEGATIVE MODULATOR	CAPECITABINE	1998	2	EFO_1000251	Fallopian Tube Carcinoma	D005185	Fallopian Tube Neoplasms	128296	EFO_0000616 | EFO_0000512	neoplasm | reproductive system disease	1	CHEMBL1773
TYMS	ENSG00000176890	Thymidylate synthase	CHEMBL1773	Thymidylate synthase inhibitor	NEGATIVE MODULATOR	CAPECITABINE	1998	3	EFO_1001893	Hand-foot syndrome	D060831	Hand-Foot Syndrome	128297	EFO_0010285	integumentary system disease	1	CHEMBL1773
TYMS	ENSG00000176890	Thymidylate synthase	CHEMBL1773	Thymidylate synthase inhibitor	NEGATIVE MODULATOR	CAPECITABINE	1998	2	MONDO_0100342	malignant glioma	D005910	Glioma	128298	EFO_0000616 | EFO_0000618 | HP_0000707	neoplasm | nervous system disease | abnormality of the nervous system	1	CHEMBL1773
TYMS	ENSG00000176890	Thymidylate synthase	CHEMBL1773	Thymidylate synthase inhibitor	NEGATIVE MODULATOR	CAPECITABINE	1998	2	EFO_0009259	skin carcinoma	D012878	Skin Neoplasms	135317	EFO_0000616 | EFO_0010285	neoplasm | integumentary system disease	1	CHEMBL1773
TYMS	ENSG00000176890	Thymidylate synthase	CHEMBL1773	Thymidylate synthase inhibitor	NEGATIVE MODULATOR	CAPECITABINE	1998	2	MONDO_0002898	skin cancer	D012878	Skin Neoplasms	135318	EFO_0010285 | EFO_0000616	integumentary system disease | neoplasm	1	CHEMBL1773
TYMS	ENSG00000176890	Thymidylate synthase	CHEMBL1773	Thymidylate synthase inhibitor	NEGATIVE MODULATOR	CAPECITABINE	1998	2	EFO_0007456	pseudomyxoma peritonei	D011553	Pseudomyxoma Peritonei	139614	EFO_0000616	neoplasm	1	CHEMBL1773
TYMS	ENSG00000176890	Thymidylate synthase	CHEMBL1773	Thymidylate synthase inhibitor	NEGATIVE MODULATOR	CAPECITABINE	1998	3	EFO_1001956	gallbladder carcinoma	D005706	Gallbladder Neoplasms	139615	EFO_0000616 | EFO_0000589 | HP_0001197	neoplasm | metabolic disease | abnormality of prenatal development or birth	1	CHEMBL1773
TYMS	ENSG00000176890	Thymidylate synthase	CHEMBL1773	Thymidylate synthase inhibitor	NEGATIVE MODULATOR	CAPECITABINE	1998	1	EFO_0005540	bile duct carcinoma	D001650	Bile Duct Neoplasms	145583	EFO_0000616 | EFO_0000589	neoplasm | metabolic disease	1	CHEMBL1773
TYMS	ENSG00000176890	Thymidylate synthase	CHEMBL1773	Thymidylate synthase inhibitor	NEGATIVE MODULATOR	CAPECITABINE	1998	4	EFO_1000294	HER2 Positive Breast Carcinoma	D001943	Breast Neoplasms	145584	EFO_0000616 | EFO_0000512 | EFO_0010285	neoplasm | reproductive system disease | integumentary system disease	1	CHEMBL1773
TYMS	ENSG00000176890	Thymidylate synthase	CHEMBL1773	Thymidylate synthase inhibitor	NEGATIVE MODULATOR	CAPECITABINE	1998	4	MONDO_0004992	cancer	D009369	Neoplasms	145585	EFO_0000616	neoplasm	1	CHEMBL1773
TYMS	ENSG00000176890	Thymidylate synthase	CHEMBL2360464	Thymidylate synthase inhibitor	NEGATIVE MODULATOR	PEMETREXED DISODIUM	2004	4	EFO_0003060	non-small cell lung carcinoma	D002289	Carcinoma, Non-Small-Cell Lung	73207	EFO_0000616 | EFO_0000684	neoplasm | respiratory system disease	3	CHEMBL225072
TYMS	ENSG00000176890	Thymidylate synthase	CHEMBL2360464	Thymidylate synthase inhibitor	NEGATIVE MODULATOR	PEMETREXED DISODIUM	2004	2	EFO_0000365	colorectal adenocarcinoma	D015179	Colorectal Neoplasms	109821	EFO_0000616	neoplasm	3	CHEMBL225072
TYMS	ENSG00000176890	Thymidylate synthase	CHEMBL2360464	Thymidylate synthase inhibitor	NEGATIVE MODULATOR	PEMETREXED DISODIUM	2004	2	EFO_0000571	lung adenocarcinoma	D000077192	Adenocarcinoma of Lung	109822	EFO_0000616 | EFO_0000684	neoplasm | respiratory system disease	3	CHEMBL225072
TYMS	ENSG00000176890	Thymidylate synthase	CHEMBL2360464	Thymidylate synthase inhibitor	NEGATIVE MODULATOR	PEMETREXED DISODIUM	2004	1	EFO_0000574	lymphoma	D008223	Lymphoma	109823	EFO_0000616 | HP_0001197 | HP_0001871	neoplasm | abnormality of prenatal development or birth | abnormality of blood and blood-forming tissues	3	CHEMBL225072
TYMS	ENSG00000176890	Thymidylate synthase	CHEMBL2360464	Thymidylate synthase inhibitor	NEGATIVE MODULATOR	PEMETREXED DISODIUM	2004	3	EFO_0000588	mesothelioma	D008654	Mesothelioma	109824	EFO_0000616	neoplasm	3	CHEMBL225072
TYMS	ENSG00000176890	Thymidylate synthase	CHEMBL2360464	Thymidylate synthase inhibitor	NEGATIVE MODULATOR	PEMETREXED DISODIUM	2004	1	EFO_0000616	neoplasm	D009369	Neoplasms	109825	EFO_0000616	neoplasm	3	CHEMBL225072
TYMS	ENSG00000176890	Thymidylate synthase	CHEMBL2360464	Thymidylate synthase inhibitor	NEGATIVE MODULATOR	PEMETREXED DISODIUM	2004	2	EFO_0000691	sarcoma	D012509	Sarcoma	109826	EFO_0000616	neoplasm	3	CHEMBL225072
TYMS	ENSG00000176890	Thymidylate synthase	CHEMBL2360464	Thymidylate synthase inhibitor	NEGATIVE MODULATOR	PEMETREXED DISODIUM	2004	1	EFO_0000708	squamous cell lung carcinoma	D002294	Carcinoma, Squamous Cell	109827	EFO_0000616 | EFO_0000684	neoplasm | respiratory system disease	3	CHEMBL225072
TYMS	ENSG00000176890	Thymidylate synthase	CHEMBL2360464	Thymidylate synthase inhibitor	NEGATIVE MODULATOR	PEMETREXED DISODIUM	2004	3	EFO_0000770	malignant pleural mesothelioma	D008654	Mesothelioma	109828	EFO_0000616 | EFO_0000684	neoplasm | respiratory system disease	3	CHEMBL225072
TYMS	ENSG00000176890	Thymidylate synthase	CHEMBL2360464	Thymidylate synthase inhibitor	NEGATIVE MODULATOR	PEMETREXED DISODIUM	2004	3	EFO_0002618	pancreatic carcinoma	D010190	Pancreatic Neoplasms	109833	EFO_0000616 | EFO_0000589	neoplasm | metabolic disease	3	CHEMBL225072
TYMS	ENSG00000176890	Thymidylate synthase	CHEMBL2360464	Thymidylate synthase inhibitor	NEGATIVE MODULATOR	PEMETREXED DISODIUM	2004	3	EFO_0003860	pancreatic neoplasm	D010190	Pancreatic Neoplasms	109835	EFO_0000589 | EFO_0000616	metabolic disease | neoplasm	3	CHEMBL225072
TYMS	ENSG00000176890	Thymidylate synthase	CHEMBL2360464	Thymidylate synthase inhibitor	NEGATIVE MODULATOR	PEMETREXED DISODIUM	2004	2	EFO_0003863	urogenital neoplasm	D014565	Urogenital Neoplasms	109836	EFO_0000616 | HP_0000079	neoplasm | abnormality of the urinary system	3	CHEMBL225072
TYMS	ENSG00000176890	Thymidylate synthase	CHEMBL2360464	Thymidylate synthase inhibitor	NEGATIVE MODULATOR	PEMETREXED DISODIUM	2004	2	EFO_0006859	head and neck malignant neoplasia	D006258	Head and Neck Neoplasms	109838	EFO_0000616	neoplasm	3	CHEMBL225072
TYMS	ENSG00000176890	Thymidylate synthase	CHEMBL2360464	Thymidylate synthase inhibitor	NEGATIVE MODULATOR	PEMETREXED DISODIUM	2004	3	EFO_0008528	urothelial carcinoma	D001749	Urinary Bladder Neoplasms	109839	EFO_0000616 | HP_0000079	neoplasm | abnormality of the urinary system	3	CHEMBL225072
TYMS	ENSG00000176890	Thymidylate synthase	CHEMBL2360464	Thymidylate synthase inhibitor	NEGATIVE MODULATOR	PEMETREXED DISODIUM	2004	2	EFO_1000576	Thymic Carcinoma	D013945	Thymoma	109841	EFO_0000616 | EFO_0000589 | EFO_0000540 | HP_0001871	neoplasm | metabolic disease | immune system disease | abnormality of blood and blood-forming tissues	3	CHEMBL225072
TYMS	ENSG00000176890	Thymidylate synthase	CHEMBL2360464	Thymidylate synthase inhibitor	NEGATIVE MODULATOR	PEMETREXED DISODIUM	2004	2	EFO_1000581	Thymoma	D013945	Thymoma	109842	EFO_0000589 | EFO_0000540 | EFO_0000616 | HP_0001871	metabolic disease | immune system disease | neoplasm | abnormality of blood and blood-forming tissues	3	CHEMBL225072
TYMS	ENSG00000176890	Thymidylate synthase	CHEMBL2360464	Thymidylate synthase inhibitor	NEGATIVE MODULATOR	PEMETREXED DISODIUM	2004	2	EFO_1001951	colorectal carcinoma	D015179	Colorectal Neoplasms	109844	EFO_0000616 | EFO_0000405	neoplasm | digestive system disease	3	CHEMBL225072
TYMS	ENSG00000176890	Thymidylate synthase	CHEMBL2360464	Thymidylate synthase inhibitor	NEGATIVE MODULATOR	PEMETREXED DISODIUM	2004	2	MONDO_0001056	gastric cancer	D013274	Stomach Neoplasms	120445	EFO_0000616 | EFO_0000405	neoplasm | digestive system disease	3	CHEMBL225072
TYMS	ENSG00000176890	Thymidylate synthase	CHEMBL2360464	Thymidylate synthase inhibitor	NEGATIVE MODULATOR	PEMETREXED DISODIUM	2004	3	MONDO_0001187	urinary bladder cancer	D001749	Urinary Bladder Neoplasms	120446	EFO_0000616 | HP_0000079 | HP_0000078	neoplasm | abnormality of the urinary system | abnormality of the genital system	3	CHEMBL225072
TYMS	ENSG00000176890	Thymidylate synthase	CHEMBL2360464	Thymidylate synthase inhibitor	NEGATIVE MODULATOR	PEMETREXED DISODIUM	2004	2	MONDO_0002087	peritoneum cancer	D010534	Peritoneal Neoplasms	120447	EFO_0000616	neoplasm	3	CHEMBL225072
TYMS	ENSG00000176890	Thymidylate synthase	CHEMBL2360464	Thymidylate synthase inhibitor	NEGATIVE MODULATOR	PEMETREXED DISODIUM	2004	1	MONDO_0002158	fallopian tube cancer	D005185	Fallopian Tube Neoplasms	120448	EFO_0000616 | EFO_0000512	neoplasm | reproductive system disease	3	CHEMBL225072
TYMS	ENSG00000176890	Thymidylate synthase	CHEMBL2360464	Thymidylate synthase inhibitor	NEGATIVE MODULATOR	PEMETREXED DISODIUM	2004	2	MONDO_0002974	cervical cancer	D002583	Uterine Cervical Neoplasms	120449	EFO_0000616 | EFO_0000512	neoplasm | reproductive system disease	3	CHEMBL225072
TYMS	ENSG00000176890	Thymidylate synthase	CHEMBL2360464	Thymidylate synthase inhibitor	NEGATIVE MODULATOR	PEMETREXED DISODIUM	2004	2	MONDO_0004192	urethra cancer	D014523	Urethral Neoplasms	120450	EFO_0000616 | HP_0000079	neoplasm | abnormality of the urinary system	3	CHEMBL225072
TYMS	ENSG00000176890	Thymidylate synthase	CHEMBL2360464	Thymidylate synthase inhibitor	NEGATIVE MODULATOR	PEMETREXED DISODIUM	2004	2	MONDO_0007254	breast cancer	D001943	Breast Neoplasms	120451	EFO_0000616	neoplasm	3	CHEMBL225072
TYMS	ENSG00000176890	Thymidylate synthase	CHEMBL2360464	Thymidylate synthase inhibitor	NEGATIVE MODULATOR	PEMETREXED DISODIUM	2004	2	MONDO_0008170	ovarian cancer	D010051	Ovarian Neoplasms	120452	EFO_0005741 | EFO_0000512	infectious disease | reproductive system disease	3	CHEMBL225072
TYMS	ENSG00000176890	Thymidylate synthase	CHEMBL2360464	Thymidylate synthase inhibitor	NEGATIVE MODULATOR	PEMETREXED DISODIUM	2004	2	MONDO_0008315	prostate cancer	D064129	Prostatic Neoplasms, Castration-Resistant	120453	EFO_0000616 | HP_0000078 | HP_0000079	neoplasm | abnormality of the genital system | abnormality of the urinary system	3	CHEMBL225072
TYMS	ENSG00000176890	Thymidylate synthase	CHEMBL2360464	Thymidylate synthase inhibitor	NEGATIVE MODULATOR	PEMETREXED DISODIUM	2004	3	MONDO_0008903	lung cancer	D008175	Lung Neoplasms	120454	EFO_0000616 | EFO_0000684	neoplasm | respiratory system disease	3	CHEMBL225072
TYMS	ENSG00000176890	Thymidylate synthase	CHEMBL2360464	Thymidylate synthase inhibitor	NEGATIVE MODULATOR	PEMETREXED DISODIUM	2004	2	MONDO_0011962	endometrial cancer	D016889	Endometrial Neoplasms	120455	EFO_0000616 | EFO_0000512	neoplasm | reproductive system disease	3	CHEMBL225072
TYMS	ENSG00000176890	Thymidylate synthase	CHEMBL2360464	Thymidylate synthase inhibitor	NEGATIVE MODULATOR	PEMETREXED DISODIUM	2004	3	MONDO_0021117	lung neoplasm	D008175	Lung Neoplasms	120456	EFO_0000684 | EFO_0000616	respiratory system disease | neoplasm	3	CHEMBL225072
TYMS	ENSG00000176890	Thymidylate synthase	CHEMBL2360464	Thymidylate synthase inhibitor	NEGATIVE MODULATOR	PEMETREXED DISODIUM	2004	2	EFO_0000308	bronchoalveolar adenocarcinoma	D002282	Adenocarcinoma, Bronchiolo-Alveolar	128150	EFO_0000616 | EFO_0000684	neoplasm | respiratory system disease	3	CHEMBL225072
TYMS	ENSG00000176890	Thymidylate synthase	CHEMBL2360464	Thymidylate synthase inhibitor	NEGATIVE MODULATOR	PEMETREXED DISODIUM	2004	2	EFO_0003050	large cell lung carcinoma	D018287	Carcinoma, Large Cell	128151	EFO_0000616 | EFO_0000684	neoplasm | respiratory system disease	3	CHEMBL225072
TYMS	ENSG00000176890	Thymidylate synthase	CHEMBL2360464	Thymidylate synthase inhibitor	NEGATIVE MODULATOR	PEMETREXED DISODIUM	2004	3	EFO_0009708	metastasis	D009362	Neoplasm Metastasis	128152	GO_0008150	biological process	3	CHEMBL225072
TYMS	ENSG00000176890	Thymidylate synthase	CHEMBL2360464	Thymidylate synthase inhibitor	NEGATIVE MODULATOR	PEMETREXED DISODIUM	2004	2	MONDO_0000521	salivary gland carcinoma	D012468	Salivary Gland Neoplasms	135129	EFO_0000616	neoplasm	3	CHEMBL225072
TYMS	ENSG00000176890	Thymidylate synthase	CHEMBL2360464	Thymidylate synthase inhibitor	NEGATIVE MODULATOR	PEMETREXED DISODIUM	2004	2	MONDO_0018944	gestational trophoblastic neoplasm	D031901	Gestational Trophoblastic Disease	139295	EFO_0000616 | EFO_0000512 | HP_0001197	neoplasm | reproductive system disease | abnormality of prenatal development or birth	3	CHEMBL225072
TYMS	ENSG00000176890	Thymidylate synthase	CHEMBL2360464	Thymidylate synthase inhibitor	NEGATIVE MODULATOR	PEMETREXED DISODIUM	2004	1	MONDO_0004992	cancer	D009369	Neoplasms	145465	EFO_0000616	neoplasm	3	CHEMBL225072
TYMS	ENSG00000176890	Thymidylate synthase	CHEMBL5315053	Thymidylate synthase inhibitor	NEGATIVE MODULATOR	PEMETREXED MONOHYDRATE	2016	4	EFO_0000588	mesothelioma	D008654	Mesothelioma	149153	EFO_0000616	neoplasm	3	CHEMBL225072
TYMS	ENSG00000176890	Thymidylate synthase	CHEMBL5315053	Thymidylate synthase inhibitor	NEGATIVE MODULATOR	PEMETREXED MONOHYDRATE	2016	4	EFO_0003060	non-small cell lung carcinoma	D002289	Carcinoma, Non-Small-Cell Lung	149154	EFO_0000616 | EFO_0000684	neoplasm | respiratory system disease	3	CHEMBL225072
ALDH2	ENSG00000111275	Aldehyde dehydrogenase	CHEMBL964	Aldehyde dehydrogenase inhibitor	NEGATIVE MODULATOR	DISULFIRAM	1951	2	EFO_0002610	cocaine dependence	D019970	Cocaine-Related Disorders	24359	EFO_0000677 | EFO_0000618	mental or behavioural disorder | nervous system disease	1	CHEMBL964
ALDH2	ENSG00000111275	Aldehyde dehydrogenase	CHEMBL964	Aldehyde dehydrogenase inhibitor	NEGATIVE MODULATOR	DISULFIRAM	1951	2	EFO_0000756	melanoma	D008545	Melanoma	25247	EFO_0000616 | EFO_0010285	neoplasm | integumentary system disease	1	CHEMBL964
ALDH2	ENSG00000111275	Aldehyde dehydrogenase	CHEMBL964	Aldehyde dehydrogenase inhibitor	NEGATIVE MODULATOR	DISULFIRAM	1951	4	EFO_0001067	parasitic infection	D004478	Ectoparasitic Infestations	25940	EFO_0005741	infectious disease	1	CHEMBL964
ALDH2	ENSG00000111275	Aldehyde dehydrogenase	CHEMBL964	Aldehyde dehydrogenase inhibitor	NEGATIVE MODULATOR	DISULFIRAM	1951	1	EFO_0000764	HIV infection	D015658	HIV Infections	46606	EFO_0005741 | EFO_0000540 | HP_0002715	infectious disease | immune system disease | abnormality of the immune system	1	CHEMBL964
ALDH2	ENSG00000111275	Aldehyde dehydrogenase	CHEMBL964	Aldehyde dehydrogenase inhibitor	NEGATIVE MODULATOR	DISULFIRAM	1951	1	EFO_0004701	methamphetamine dependence	D019969	Amphetamine-Related Disorders	48361	EFO_0000677 | EFO_0000618	mental or behavioural disorder | nervous system disease	1	CHEMBL964
ALDH2	ENSG00000111275	Aldehyde dehydrogenase	CHEMBL964	Aldehyde dehydrogenase inhibitor	NEGATIVE MODULATOR	DISULFIRAM	1951	2	EFO_0000519	glioblastoma multiforme	D005909	Glioblastoma	57895	EFO_0000616 | EFO_0000618 | HP_0000707 | EFO_0000677	neoplasm | nervous system disease | abnormality of the nervous system | mental or behavioural disorder	1	CHEMBL964
ALDH2	ENSG00000111275	Aldehyde dehydrogenase	CHEMBL964	Aldehyde dehydrogenase inhibitor	NEGATIVE MODULATOR	DISULFIRAM	1951	2	EFO_0002617	metastatic melanoma	D008545	Melanoma	57897	EFO_0000589 | EFO_0000616	metabolic disease | neoplasm	1	CHEMBL964
ALDH2	ENSG00000111275	Aldehyde dehydrogenase	CHEMBL964	Aldehyde dehydrogenase inhibitor	NEGATIVE MODULATOR	DISULFIRAM	1951	2	EFO_0003060	non-small cell lung carcinoma	D002289	Carcinoma, Non-Small-Cell Lung	57898	EFO_0000616 | EFO_0000684	neoplasm | respiratory system disease	1	CHEMBL964
ALDH2	ENSG00000111275	Aldehyde dehydrogenase	CHEMBL964	Aldehyde dehydrogenase inhibitor	NEGATIVE MODULATOR	DISULFIRAM	1951	2	EFO_0005611	opioid dependence	D009293	Opioid-Related Disorders	57899	EFO_0000677 | EFO_0008546	mental or behavioural disorder | poisoning	1	CHEMBL964
ALDH2	ENSG00000111275	Aldehyde dehydrogenase	CHEMBL964	Aldehyde dehydrogenase inhibitor	NEGATIVE MODULATOR	DISULFIRAM	1951	2	EFO_0000514	germ cell tumor	D009373	Neoplasms, Germ Cell and Embryonal	108385	EFO_0000616	neoplasm	1	CHEMBL964
ALDH2	ENSG00000111275	Aldehyde dehydrogenase	CHEMBL964	Aldehyde dehydrogenase inhibitor	NEGATIVE MODULATOR	DISULFIRAM	1951	2	MONDO_0007254	breast cancer	D001943	Breast Neoplasms	117705	EFO_0000616	neoplasm	1	CHEMBL964
ALDH2	ENSG00000111275	Aldehyde dehydrogenase	CHEMBL964	Aldehyde dehydrogenase inhibitor	NEGATIVE MODULATOR	DISULFIRAM	1951	1	MONDO_0008315	prostate cancer	D064129	Prostatic Neoplasms, Castration-Resistant	117706	EFO_0000616 | HP_0000078 | HP_0000079	neoplasm | abnormality of the genital system | abnormality of the urinary system	1	CHEMBL964
ALDH2	ENSG00000111275	Aldehyde dehydrogenase	CHEMBL964	Aldehyde dehydrogenase inhibitor	NEGATIVE MODULATOR	DISULFIRAM	1951	2	MONDO_0021698	alcohol-related disorders	D019973	Alcohol-Related Disorders	117707	EFO_0000677	mental or behavioural disorder	1	CHEMBL964
ALDH2	ENSG00000111275	Aldehyde dehydrogenase	CHEMBL964	Aldehyde dehydrogenase inhibitor	NEGATIVE MODULATOR	DISULFIRAM	1951	1	EFO_0001378	multiple myeloma	D009101	Multiple Myeloma	127262	HP_0001871 | EFO_0004503 | EFO_0004872 | EFO_0000540 | HP_0002715 | EFO_0000616	abnormality of blood and blood-forming tissues | hematological measurement | inflammatory biomarker measurement | immune system disease | abnormality of the immune system | neoplasm	1	CHEMBL964
ALDH2	ENSG00000111275	Aldehyde dehydrogenase	CHEMBL964	Aldehyde dehydrogenase inhibitor	NEGATIVE MODULATOR	DISULFIRAM	1951	2	MONDO_0100096	COVID-19	D045169	Severe Acute Respiratory Syndrome	127263	EFO_0005741	infectious disease	1	CHEMBL964
ALDH2	ENSG00000111275	Aldehyde dehydrogenase	CHEMBL964	Aldehyde dehydrogenase inhibitor	NEGATIVE MODULATOR	DISULFIRAM	1951	1	EFO_0000691	sarcoma	D012509	Sarcoma	137597	EFO_0000616	neoplasm	1	CHEMBL964
ALDH2	ENSG00000111275	Aldehyde dehydrogenase	CHEMBL964	Aldehyde dehydrogenase inhibitor	NEGATIVE MODULATOR	DISULFIRAM	1951	0.5	EFO_0001073	obesity	D009765	Obesity	137598	EFO_0000589	metabolic disease	1	CHEMBL964
ALDH2	ENSG00000111275	Aldehyde dehydrogenase	CHEMBL964	Aldehyde dehydrogenase inhibitor	NEGATIVE MODULATOR	DISULFIRAM	1951	2	EFO_0002618	pancreatic carcinoma	D010190	Pancreatic Neoplasms	137599	EFO_0000616 | EFO_0000589	neoplasm | metabolic disease	1	CHEMBL964
ALDH2	ENSG00000111275	Aldehyde dehydrogenase	CHEMBL964	Aldehyde dehydrogenase inhibitor	NEGATIVE MODULATOR	DISULFIRAM	1951	1	HP_0012378	Fatigue	D005221	Fatigue	137600	EFO_0003765	general symptoms and signs	1	CHEMBL964
ALDH2	ENSG00000111275	Aldehyde dehydrogenase	CHEMBL964	Aldehyde dehydrogenase inhibitor	NEGATIVE MODULATOR	DISULFIRAM	1951	4	MONDO_0007079	alcohol dependence	D000437	Alcoholism	137601	EFO_0000677 | EFO_0000618 | HP_0000707 | EFO_0000319 | EFO_0000405 | EFO_0000616	mental or behavioural disorder | nervous system disease | abnormality of the nervous system | cardiovascular disease | digestive system disease | neoplasm	1	CHEMBL964
ALDH2	ENSG00000111275	Aldehyde dehydrogenase	CHEMBL964	Aldehyde dehydrogenase inhibitor	NEGATIVE MODULATOR	DISULFIRAM	1951	1	MONDO_0004992	cancer	D009369	Neoplasms	144552	EFO_0000616	neoplasm	1	CHEMBL964
ALDH2	ENSG00000111275	Aldehyde dehydrogenase	CHEMBL964	Aldehyde dehydrogenase inhibitor	NEGATIVE MODULATOR	DISULFIRAM	1951	1	MONDO_0019118	inherited retinal dystrophy	D058499	Retinal Dystrophies	144553	HP_0001197 | EFO_0000618 | EFO_0003966	abnormality of prenatal development or birth | nervous system disease | eye disease	1	CHEMBL964
CYP11A1	ENSG00000288362	Cytochrome P450 11A1	CHEMBL488	Cytochrome P450 11A1 inhibitor	NEGATIVE MODULATOR	AMINOGLUTETHIMIDE	1980	4	EFO_0000616	neoplasm	D009369	Neoplasms	27533	EFO_0000616	neoplasm	2	CHEMBL488
CYP11A1	ENSG00000140459	Cytochrome P450 11A1	CHEMBL488	Cytochrome P450 11A1 inhibitor	NEGATIVE MODULATOR	AMINOGLUTETHIMIDE	1980	4	EFO_0000616	neoplasm	D009369	Neoplasms	27533	EFO_0000616	neoplasm	2	CHEMBL488
CYP11A1	ENSG00000288362	Cytochrome P450 11A1	CHEMBL488	Cytochrome P450 11A1 inhibitor	NEGATIVE MODULATOR	AMINOGLUTETHIMIDE	1980	3	MONDO_0007254	breast cancer	D001943	Breast Neoplasms	118113	EFO_0000616	neoplasm	2	CHEMBL488
CYP11A1	ENSG00000140459	Cytochrome P450 11A1	CHEMBL488	Cytochrome P450 11A1 inhibitor	NEGATIVE MODULATOR	AMINOGLUTETHIMIDE	1980	3	MONDO_0007254	breast cancer	D001943	Breast Neoplasms	118113	EFO_0000616	neoplasm	2	CHEMBL488
CYP11A1	ENSG00000288362	Cytochrome P450 11A1	CHEMBL488	Cytochrome P450 11A1 inhibitor	NEGATIVE MODULATOR	AMINOGLUTETHIMIDE	1980	2	MONDO_0008315	prostate cancer	D064129	Prostatic Neoplasms, Castration-Resistant	118114	EFO_0000616 | HP_0000078 | HP_0000079	neoplasm | abnormality of the genital system | abnormality of the urinary system	2	CHEMBL488
CYP11A1	ENSG00000140459	Cytochrome P450 11A1	CHEMBL488	Cytochrome P450 11A1 inhibitor	NEGATIVE MODULATOR	AMINOGLUTETHIMIDE	1980	2	MONDO_0008315	prostate cancer	D064129	Prostatic Neoplasms, Castration-Resistant	118114	EFO_0000616 | HP_0000078 | HP_0000079	neoplasm | abnormality of the genital system | abnormality of the urinary system	2	CHEMBL488
CYP11A1	ENSG00000288362	Cytochrome P450 11A1	CHEMBL295698	Cytochrome P450 11A1 inhibitor	NEGATIVE MODULATOR	LEVOKETOCONAZOLE	2021	4	EFO_0003099	Cushing syndrome	D003480	Cushing Syndrome	72183	EFO_0000589	metabolic disease	4	CHEMBL295698
CYP11A1	ENSG00000140459	Cytochrome P450 11A1	CHEMBL295698	Cytochrome P450 11A1 inhibitor	NEGATIVE MODULATOR	LEVOKETOCONAZOLE	2021	4	EFO_0003099	Cushing syndrome	D003480	Cushing Syndrome	72183	EFO_0000589	metabolic disease	4	CHEMBL295698
CYP11A1	ENSG00000288362	Cytochrome P450 11A1	CHEMBL295698	Cytochrome P450 11A1 inhibitor	NEGATIVE MODULATOR	LEVOKETOCONAZOLE	2021	3	EFO_1001110	pituitary-dependent Cushing's disease	D047748	Pituitary ACTH Hypersecretion	112844	EFO_0000589 | EFO_0000618 | HP_0000707	metabolic disease | nervous system disease | abnormality of the nervous system	4	CHEMBL295698
CYP11A1	ENSG00000140459	Cytochrome P450 11A1	CHEMBL295698	Cytochrome P450 11A1 inhibitor	NEGATIVE MODULATOR	LEVOKETOCONAZOLE	2021	3	EFO_1001110	pituitary-dependent Cushing's disease	D047748	Pituitary ACTH Hypersecretion	112844	EFO_0000589 | EFO_0000618 | HP_0000707	metabolic disease | nervous system disease | abnormality of the nervous system	4	CHEMBL295698
CYP11A1	ENSG00000288362	Cytochrome P450 11A1	CHEMBL295698	Cytochrome P450 11A1 inhibitor	NEGATIVE MODULATOR	LEVOKETOCONAZOLE	2021	4	EFO_1000797	adrenal gland hyperfunction	D000308	Adrenocortical Hyperfunction	142100	EFO_0000589	metabolic disease	4	CHEMBL295698
CYP11A1	ENSG00000140459	Cytochrome P450 11A1	CHEMBL295698	Cytochrome P450 11A1 inhibitor	NEGATIVE MODULATOR	LEVOKETOCONAZOLE	2021	4	EFO_1000797	adrenal gland hyperfunction	D000308	Adrenocortical Hyperfunction	142100	EFO_0000589	metabolic disease	4	CHEMBL295698
CYP11A1	ENSG00000288362	Cytochrome P450 11A1	CHEMBL295698	Cytochrome P450 11A1 inhibitor	NEGATIVE MODULATOR	LEVOKETOCONAZOLE	2021	2	MONDO_0005148	type 2 diabetes mellitus	D003924	Diabetes Mellitus, Type 2	142101	EFO_0000589	metabolic disease	4	CHEMBL295698
CYP11A1	ENSG00000140459	Cytochrome P450 11A1	CHEMBL295698	Cytochrome P450 11A1 inhibitor	NEGATIVE MODULATOR	LEVOKETOCONAZOLE	2021	2	MONDO_0005148	type 2 diabetes mellitus	D003924	Diabetes Mellitus, Type 2	142101	EFO_0000589	metabolic disease	4	CHEMBL295698
CYP11A1	ENSG00000288362	Cytochrome P450 11A1	CHEMBL295698	Cytochrome P450 11A1 inhibitor	NEGATIVE MODULATOR	LEVOKETOCONAZOLE	2021	4	EFO_0005539	adrenal gland disease	D000307	Adrenal Gland Diseases	146993	EFO_0000589	metabolic disease	4	CHEMBL295698
CYP11A1	ENSG00000140459	Cytochrome P450 11A1	CHEMBL295698	Cytochrome P450 11A1 inhibitor	NEGATIVE MODULATOR	LEVOKETOCONAZOLE	2021	4	EFO_0005539	adrenal gland disease	D000307	Adrenal Gland Diseases	146993	EFO_0000589	metabolic disease	4	CHEMBL295698
CYP11A1	ENSG00000288362	Cytochrome P450 11A1	CHEMBL1670	Cytochrome P450 11A1 inhibitor	NEGATIVE MODULATOR	MITOTANE	1970	4	EFO_0000616	neoplasm	D009369	Neoplasms	42860	EFO_0000616	neoplasm	2	CHEMBL1670
CYP11A1	ENSG00000140459	Cytochrome P450 11A1	CHEMBL1670	Cytochrome P450 11A1 inhibitor	NEGATIVE MODULATOR	MITOTANE	1970	4	EFO_0000616	neoplasm	D009369	Neoplasms	42860	EFO_0000616	neoplasm	2	CHEMBL1670
CYP11A1	ENSG00000288362	Cytochrome P450 11A1	CHEMBL1670	Cytochrome P450 11A1 inhibitor	NEGATIVE MODULATOR	MITOTANE	1970	3	EFO_0000313	carcinoma	D002277	Carcinoma	64244	EFO_0000616	neoplasm	2	CHEMBL1670
CYP11A1	ENSG00000140459	Cytochrome P450 11A1	CHEMBL1670	Cytochrome P450 11A1 inhibitor	NEGATIVE MODULATOR	MITOTANE	1970	3	EFO_0000313	carcinoma	D002277	Carcinoma	64244	EFO_0000616	neoplasm	2	CHEMBL1670
CYP11A1	ENSG00000288362	Cytochrome P450 11A1	CHEMBL1670	Cytochrome P450 11A1 inhibitor	NEGATIVE MODULATOR	MITOTANE	1970	4	EFO_1000796	adrenal cortex carcinoma	D000306	Adrenal Cortex Neoplasms	110242	HP_0000079 | EFO_0000616 | EFO_0000319 | EFO_0000589	abnormality of the urinary system | neoplasm | cardiovascular disease | metabolic disease	2	CHEMBL1670
CYP11A1	ENSG00000140459	Cytochrome P450 11A1	CHEMBL1670	Cytochrome P450 11A1 inhibitor	NEGATIVE MODULATOR	MITOTANE	1970	4	EFO_1000796	adrenal cortex carcinoma	D000306	Adrenal Cortex Neoplasms	110242	HP_0000079 | EFO_0000616 | EFO_0000319 | EFO_0000589	abnormality of the urinary system | neoplasm | cardiovascular disease | metabolic disease	2	CHEMBL1670
CYP11A1	ENSG00000288362	Cytochrome P450 11A1	CHEMBL1670	Cytochrome P450 11A1 inhibitor	NEGATIVE MODULATOR	MITOTANE	1970	1	MONDO_0008315	prostate cancer	D064129	Prostatic Neoplasms, Castration-Resistant	121166	EFO_0000616 | HP_0000078 | HP_0000079	neoplasm | abnormality of the genital system | abnormality of the urinary system	2	CHEMBL1670
CYP11A1	ENSG00000140459	Cytochrome P450 11A1	CHEMBL1670	Cytochrome P450 11A1 inhibitor	NEGATIVE MODULATOR	MITOTANE	1970	1	MONDO_0008315	prostate cancer	D064129	Prostatic Neoplasms, Castration-Resistant	121166	EFO_0000616 | HP_0000078 | HP_0000079	neoplasm | abnormality of the genital system | abnormality of the urinary system	2	CHEMBL1670
CYP11A1	ENSG00000288362	Cytochrome P450 11A1	CHEMBL1670	Cytochrome P450 11A1 inhibitor	NEGATIVE MODULATOR	MITOTANE	1970	4	MONDO_0036591	adrenal cortex neoplasm	D000306	Adrenal Cortex Neoplasms	145679			2	CHEMBL1670
CYP11A1	ENSG00000140459	Cytochrome P450 11A1	CHEMBL1670	Cytochrome P450 11A1 inhibitor	NEGATIVE MODULATOR	MITOTANE	1970	4	MONDO_0036591	adrenal cortex neoplasm	D000306	Adrenal Cortex Neoplasms	145679			2	CHEMBL1670
INSR	ENSG00000171105	Insulin receptor	CHEMBL575448	Insulin receptor inhibitor	NEGATIVE MODULATOR	BMS-754807		1	EFO_0000616	neoplasm	D009369	Neoplasms	48016	EFO_0000616	neoplasm	2	CHEMBL575448
INSR	ENSG00000171105	Insulin receptor	CHEMBL575448	Insulin receptor inhibitor	NEGATIVE MODULATOR	BMS-754807		2	MONDO_0007254	breast cancer	D001943	Breast Neoplasms	124663	EFO_0000616	neoplasm	2	CHEMBL575448
INSR	ENSG00000171105	Insulin receptor	CHEMBL1091644	Insulin receptor inhibitor	NEGATIVE MODULATOR	LINSITINIB		2	EFO_0000616	neoplasm	D009369	Neoplasms	44662	EFO_0000616	neoplasm	2	CHEMBL1091644
INSR	ENSG00000171105	Insulin receptor	CHEMBL1091644	Insulin receptor inhibitor	NEGATIVE MODULATOR	LINSITINIB		2	EFO_0000702	small cell lung carcinoma	D055752	Small Cell Lung Carcinoma	45696	EFO_0000616 | EFO_0000684 | EFO_0000589 | HP_0001197	neoplasm | respiratory system disease | metabolic disease | abnormality of prenatal development or birth	2	CHEMBL1091644
INSR	ENSG00000171105	Insulin receptor	CHEMBL1091644	Insulin receptor inhibitor	NEGATIVE MODULATOR	LINSITINIB		2	EFO_0000182	hepatocellular carcinoma	D006528	Carcinoma, Hepatocellular	47072	EFO_0000616 | EFO_0000589	neoplasm | metabolic disease	2	CHEMBL1091644
INSR	ENSG00000171105	Insulin receptor	CHEMBL1091644	Insulin receptor inhibitor	NEGATIVE MODULATOR	LINSITINIB		2	EFO_0000673	prostate adenocarcinoma	D011471	Prostatic Neoplasms	48047	EFO_0000616 | EFO_0000512	neoplasm | reproductive system disease	2	CHEMBL1091644
INSR	ENSG00000171105	Insulin receptor	CHEMBL1091644	Insulin receptor inhibitor	NEGATIVE MODULATOR	LINSITINIB		2	EFO_0000174	Ewing sarcoma	D012512	Sarcoma, Ewing	56244	EFO_0000616	neoplasm	2	CHEMBL1091644
INSR	ENSG00000171105	Insulin receptor	CHEMBL1091644	Insulin receptor inhibitor	NEGATIVE MODULATOR	LINSITINIB		2	EFO_0003060	non-small cell lung carcinoma	D002289	Carcinoma, Non-Small-Cell Lung	56246	EFO_0000616 | EFO_0000684	neoplasm | respiratory system disease	2	CHEMBL1091644
INSR	ENSG00000171105	Insulin receptor	CHEMBL1091644	Insulin receptor inhibitor	NEGATIVE MODULATOR	LINSITINIB		2	EFO_0006859	head and neck malignant neoplasia	D006258	Head and Neck Neoplasms	56247	EFO_0000616	neoplasm	2	CHEMBL1091644
INSR	ENSG00000171105	Insulin receptor	CHEMBL1091644	Insulin receptor inhibitor	NEGATIVE MODULATOR	LINSITINIB		1	EFO_1001951	colorectal carcinoma	D015179	Colorectal Neoplasms	56248	EFO_0000616 | EFO_0000405	neoplasm | digestive system disease	2	CHEMBL1091644
INSR	ENSG00000171105	Insulin receptor	CHEMBL1091644	Insulin receptor inhibitor	NEGATIVE MODULATOR	LINSITINIB		1	EFO_0000181	head and neck squamous cell carcinoma	D002294	Carcinoma, Squamous Cell	107693	EFO_0000616	neoplasm	2	CHEMBL1091644
INSR	ENSG00000171105	Insulin receptor	CHEMBL1091644	Insulin receptor inhibitor	NEGATIVE MODULATOR	LINSITINIB		3	EFO_1000796	adrenal cortex carcinoma	D000306	Adrenal Cortex Neoplasms	107694	HP_0000079 | EFO_0000616 | EFO_0000319 | EFO_0000589	abnormality of the urinary system | neoplasm | cardiovascular disease | metabolic disease	2	CHEMBL1091644
INSR	ENSG00000171105	Insulin receptor	CHEMBL1091644	Insulin receptor inhibitor	NEGATIVE MODULATOR	LINSITINIB		2	MONDO_0007254	breast cancer	D001943	Breast Neoplasms	116645	EFO_0000616	neoplasm	2	CHEMBL1091644
INSR	ENSG00000171105	Insulin receptor	CHEMBL1091644	Insulin receptor inhibitor	NEGATIVE MODULATOR	LINSITINIB		1	MONDO_0008170	ovarian cancer	D010051	Ovarian Neoplasms	116646	EFO_0005741 | EFO_0000512	infectious disease | reproductive system disease	2	CHEMBL1091644
INSR	ENSG00000171105	Insulin receptor	CHEMBL1091644	Insulin receptor inhibitor	NEGATIVE MODULATOR	LINSITINIB		1	MONDO_0002898	skin cancer	D012878	Skin Neoplasms	133737	EFO_0010285 | EFO_0000616	integumentary system disease | neoplasm	2	CHEMBL1091644
INSR	ENSG00000171105	Insulin receptor	CHEMBL1201538	Insulin receptor agonist	POSITIVE MODULATOR	INSULIN LISPRO	1996	4	EFO_0000400	diabetes mellitus	D003920	Diabetes Mellitus	24542	EFO_0000589	metabolic disease	1	CHEMBL1201538
INSR	ENSG00000171105	Insulin receptor	CHEMBL1201538	Insulin receptor agonist	POSITIVE MODULATOR	INSULIN LISPRO	1996	3	HP_0003074	Hyperglycemia	D006943	Hyperglycemia	65160	EFO_0000589	metabolic disease	1	CHEMBL1201538
INSR	ENSG00000171105	Insulin receptor	CHEMBL1201538	Insulin receptor agonist	POSITIVE MODULATOR	INSULIN LISPRO	1996	3	MONDO_0005147	type 1 diabetes mellitus	D003922	Diabetes Mellitus, Type 1	140213	EFO_0000589	metabolic disease	1	CHEMBL1201538
INSR	ENSG00000171105	Insulin receptor	CHEMBL1201538	Insulin receptor agonist	POSITIVE MODULATOR	INSULIN LISPRO	1996	3	MONDO_0005148	type 2 diabetes mellitus	D003924	Diabetes Mellitus, Type 2	140214	EFO_0000589	metabolic disease	1	CHEMBL1201538
INSR	ENSG00000171105	Insulin receptor	CHEMBL1201641	Insulin receptor agonist	POSITIVE MODULATOR	INSULIN ZINC SUSP EXTENDED RECOMBINANT HUMAN	1987									1	CHEMBL1201641
INSR	ENSG00000171105	Insulin receptor	CHEMBL1201497	Insulin receptor agonist	POSITIVE MODULATOR	INSULIN GLARGINE	2000	4	EFO_0000400	diabetes mellitus	D003920	Diabetes Mellitus	24534	EFO_0000589	metabolic disease	1	CHEMBL1201497
INSR	ENSG00000171105	Insulin receptor	CHEMBL1201497	Insulin receptor agonist	POSITIVE MODULATOR	INSULIN GLARGINE	2000	0.5	EFO_0003770	diabetic retinopathy	D003930	Diabetic Retinopathy	46782	EFO_0000589 | EFO_0000618 | EFO_0003966 | EFO_0000319	metabolic disease | nervous system disease | eye disease | cardiovascular disease	1	CHEMBL1201497
INSR	ENSG00000171105	Insulin receptor	CHEMBL1201497	Insulin receptor agonist	POSITIVE MODULATOR	INSULIN GLARGINE	2000	3	EFO_0000565	leukemia	D007938	Leukemia	65163	HP_0000924 | HP_0003011 | EFO_0000540 | EFO_0000616 | HP_0001871	abnormality of the skeletal system | abnormality of the musculature | immune system disease | neoplasm | abnormality of blood and blood-forming tissues	1	CHEMBL1201497
INSR	ENSG00000171105	Insulin receptor	CHEMBL1201497	Insulin receptor agonist	POSITIVE MODULATOR	INSULIN GLARGINE	2000	3	EFO_0000574	lymphoma	D008223	Lymphoma	65164	EFO_0000616 | HP_0001197 | HP_0001871	neoplasm | abnormality of prenatal development or birth | abnormality of blood and blood-forming tissues	1	CHEMBL1201497
INSR	ENSG00000171105	Insulin receptor	CHEMBL1201497	Insulin receptor agonist	POSITIVE MODULATOR	INSULIN GLARGINE	2000	3	EFO_1001121	prediabetes syndrome	D011236	Prediabetic State	65166	EFO_0000589	metabolic disease	1	CHEMBL1201497
INSR	ENSG00000171105	Insulin receptor	CHEMBL1201497	Insulin receptor agonist	POSITIVE MODULATOR	INSULIN GLARGINE	2000	3	HP_0003074	Hyperglycemia	D006943	Hyperglycemia	65167	EFO_0000589	metabolic disease	1	CHEMBL1201497
INSR	ENSG00000171105	Insulin receptor	CHEMBL1201497	Insulin receptor agonist	POSITIVE MODULATOR	INSULIN GLARGINE	2000	3	EFO_0000537	hypertension	D006973	Hypertension	121671	EFO_0000319	cardiovascular disease	1	CHEMBL1201497
INSR	ENSG00000171105	Insulin receptor	CHEMBL1201497	Insulin receptor agonist	POSITIVE MODULATOR	INSULIN GLARGINE	2000	3	EFO_0003914	atherosclerosis	D050197	Atherosclerosis	121672	EFO_0000319	cardiovascular disease	1	CHEMBL1201497
INSR	ENSG00000171105	Insulin receptor	CHEMBL1201497	Insulin receptor agonist	POSITIVE MODULATOR	INSULIN GLARGINE	2000	3	HP_0003124	Hypercholesterolemia	D006937	Hypercholesterolemia	121673	EFO_0000319 | EFO_0000589	cardiovascular disease | metabolic disease	1	CHEMBL1201497
INSR	ENSG00000171105	Insulin receptor	CHEMBL1201497	Insulin receptor agonist	POSITIVE MODULATOR	INSULIN GLARGINE	2000	3	EFO_0001645	coronary artery disease	D003327	Coronary Disease	128540	EFO_0000677 | EFO_0000618 | HP_0000707	mental or behavioural disorder | nervous system disease | abnormality of the nervous system	1	CHEMBL1201497
INSR	ENSG00000171105	Insulin receptor	CHEMBL1201497	Insulin receptor agonist	POSITIVE MODULATOR	INSULIN GLARGINE	2000	2	EFO_1000897	diabetic ketoacidosis	D016883	Diabetic Ketoacidosis	140217	EFO_0000589 | HP_0001197	metabolic disease | abnormality of prenatal development or birth	1	CHEMBL1201497
INSR	ENSG00000171105	Insulin receptor	CHEMBL1201497	Insulin receptor agonist	POSITIVE MODULATOR	INSULIN GLARGINE	2000	4	MONDO_0005147	type 1 diabetes mellitus	D003922	Diabetes Mellitus, Type 1	140218	EFO_0000589	metabolic disease	1	CHEMBL1201497
INSR	ENSG00000171105	Insulin receptor	CHEMBL1201497	Insulin receptor agonist	POSITIVE MODULATOR	INSULIN GLARGINE	2000	4	MONDO_0005148	type 2 diabetes mellitus	D003924	Diabetes Mellitus, Type 2	140219	EFO_0000589	metabolic disease	1	CHEMBL1201497
INSR	ENSG00000171105	Insulin receptor	CHEMBL1201497	Insulin receptor agonist	POSITIVE MODULATOR	INSULIN GLARGINE	2000	3	MONDO_0009061	cystic fibrosis	D003550	Cystic Fibrosis	140220	EFO_0000684 | HP_0001197	respiratory system disease | abnormality of prenatal development or birth	1	CHEMBL1201497
INSR	ENSG00000171105	Insulin receptor	CHEMBL1201497	Insulin receptor agonist	POSITIVE MODULATOR	INSULIN GLARGINE	2000	3	EFO_0008583	acute myocardial infarction	D009203	Myocardial Infarction	145863	EFO_0000319	cardiovascular disease	1	CHEMBL1201497
INSR	ENSG00000171105	Insulin receptor	CHEMBL1201627	Insulin receptor agonist	POSITIVE MODULATOR	INSULIN SUSP ISOPHANE SEMISYNTHETIC PURIFIED HUMAN	1985	2	HP_0003074	Hyperglycemia	D006943	Hyperglycemia	26055	EFO_0000589	metabolic disease	1	CHEMBL1201627
INSR	ENSG00000171105	Insulin receptor	CHEMBL1201627	Insulin receptor agonist	POSITIVE MODULATOR	INSULIN SUSP ISOPHANE SEMISYNTHETIC PURIFIED HUMAN	1985	3	EFO_0000537	hypertension	D006973	Hypertension	124038	EFO_0000319	cardiovascular disease	1	CHEMBL1201627
INSR	ENSG00000171105	Insulin receptor	CHEMBL1201627	Insulin receptor agonist	POSITIVE MODULATOR	INSULIN SUSP ISOPHANE SEMISYNTHETIC PURIFIED HUMAN	1985	3	EFO_0003914	atherosclerosis	D050197	Atherosclerosis	124040	EFO_0000319	cardiovascular disease	1	CHEMBL1201627
INSR	ENSG00000171105	Insulin receptor	CHEMBL1201627	Insulin receptor agonist	POSITIVE MODULATOR	INSULIN SUSP ISOPHANE SEMISYNTHETIC PURIFIED HUMAN	1985	3	HP_0003124	Hypercholesterolemia	D006937	Hypercholesterolemia	124041	EFO_0000319 | EFO_0000589	cardiovascular disease | metabolic disease	1	CHEMBL1201627
INSR	ENSG00000171105	Insulin receptor	CHEMBL1201627	Insulin receptor agonist	POSITIVE MODULATOR	INSULIN SUSP ISOPHANE SEMISYNTHETIC PURIFIED HUMAN	1985	3	EFO_0001645	coronary artery disease	D003327	Coronary Disease	129158	EFO_0000677 | EFO_0000618 | HP_0000707	mental or behavioural disorder | nervous system disease | abnormality of the nervous system	1	CHEMBL1201627
INSR	ENSG00000171105	Insulin receptor	CHEMBL1201627	Insulin receptor agonist	POSITIVE MODULATOR	INSULIN SUSP ISOPHANE SEMISYNTHETIC PURIFIED HUMAN	1985	3	MONDO_0005148	type 2 diabetes mellitus	D003924	Diabetes Mellitus, Type 2	141565	EFO_0000589	metabolic disease	1	CHEMBL1201627
INSR	ENSG00000171105	Insulin receptor	CHEMBL1201545	Insulin receptor agonist	POSITIVE MODULATOR	INSULIN SUSP ISOPHANE BEEF	1982	3	EFO_0004593	gestational diabetes	D016640	Diabetes, Gestational	70517	EFO_0000589 | HP_0001197	metabolic disease | abnormality of prenatal development or birth	1	CHEMBL1201545
INSR	ENSG00000171105	Insulin receptor	CHEMBL1201545	Insulin receptor agonist	POSITIVE MODULATOR	INSULIN SUSP ISOPHANE BEEF	1982	3	MONDO_0005147	type 1 diabetes mellitus	D003922	Diabetes Mellitus, Type 1	141561	EFO_0000589	metabolic disease	1	CHEMBL1201545
INSR	ENSG00000171105	Insulin receptor	CHEMBL1201545	Insulin receptor agonist	POSITIVE MODULATOR	INSULIN SUSP ISOPHANE BEEF	1982	3	MONDO_0005148	type 2 diabetes mellitus	D003924	Diabetes Mellitus, Type 2	141562	EFO_0000589	metabolic disease	1	CHEMBL1201545
INSR	ENSG00000171105	Insulin receptor	CHEMBL1201496	Insulin receptor agonist	POSITIVE MODULATOR	INSULIN ASPART	2000	4	EFO_0000400	diabetes mellitus	D003920	Diabetes Mellitus	25394	EFO_0000589	metabolic disease	1	CHEMBL1201496
INSR	ENSG00000171105	Insulin receptor	CHEMBL1201496	Insulin receptor agonist	POSITIVE MODULATOR	INSULIN ASPART	2000	3	EFO_0000565	leukemia	D007938	Leukemia	67109	HP_0000924 | HP_0003011 | EFO_0000540 | EFO_0000616 | HP_0001871	abnormality of the skeletal system | abnormality of the musculature | immune system disease | neoplasm | abnormality of blood and blood-forming tissues	1	CHEMBL1201496
INSR	ENSG00000171105	Insulin receptor	CHEMBL1201496	Insulin receptor agonist	POSITIVE MODULATOR	INSULIN ASPART	2000	3	EFO_0000574	lymphoma	D008223	Lymphoma	67110	EFO_0000616 | HP_0001197 | HP_0001871	neoplasm | abnormality of prenatal development or birth | abnormality of blood and blood-forming tissues	1	CHEMBL1201496
INSR	ENSG00000171105	Insulin receptor	CHEMBL1201496	Insulin receptor agonist	POSITIVE MODULATOR	INSULIN ASPART	2000	3	EFO_0004593	gestational diabetes	D016640	Diabetes, Gestational	67111	EFO_0000589 | HP_0001197	metabolic disease | abnormality of prenatal development or birth	1	CHEMBL1201496
INSR	ENSG00000171105	Insulin receptor	CHEMBL1201496	Insulin receptor agonist	POSITIVE MODULATOR	INSULIN ASPART	2000	3	EFO_0000537	hypertension	D006973	Hypertension	122823	EFO_0000319	cardiovascular disease	1	CHEMBL1201496
INSR	ENSG00000171105	Insulin receptor	CHEMBL1201496	Insulin receptor agonist	POSITIVE MODULATOR	INSULIN ASPART	2000	3	EFO_0003914	atherosclerosis	D050197	Atherosclerosis	122824	EFO_0000319	cardiovascular disease	1	CHEMBL1201496
INSR	ENSG00000171105	Insulin receptor	CHEMBL1201496	Insulin receptor agonist	POSITIVE MODULATOR	INSULIN ASPART	2000	3	HP_0003124	Hypercholesterolemia	D006937	Hypercholesterolemia	122825	EFO_0000319 | EFO_0000589	cardiovascular disease | metabolic disease	1	CHEMBL1201496
INSR	ENSG00000171105	Insulin receptor	CHEMBL1201496	Insulin receptor agonist	POSITIVE MODULATOR	INSULIN ASPART	2000	3	EFO_0001645	coronary artery disease	D003327	Coronary Disease	128784	EFO_0000677 | EFO_0000618 | HP_0000707	mental or behavioural disorder | nervous system disease | abnormality of the nervous system	1	CHEMBL1201496
INSR	ENSG00000171105	Insulin receptor	CHEMBL1201496	Insulin receptor agonist	POSITIVE MODULATOR	INSULIN ASPART	2000	1	MONDO_0004975	Alzheimer disease	D000544	Alzheimer Disease	140782	EFO_0000677 | EFO_0000618 | HP_0000707	mental or behavioural disorder | nervous system disease | abnormality of the nervous system	1	CHEMBL1201496
INSR	ENSG00000171105	Insulin receptor	CHEMBL1201496	Insulin receptor agonist	POSITIVE MODULATOR	INSULIN ASPART	2000	3	MONDO_0005147	type 1 diabetes mellitus	D003922	Diabetes Mellitus, Type 1	140783	EFO_0000589	metabolic disease	1	CHEMBL1201496
INSR	ENSG00000171105	Insulin receptor	CHEMBL1201496	Insulin receptor agonist	POSITIVE MODULATOR	INSULIN ASPART	2000	3	MONDO_0005148	type 2 diabetes mellitus	D003924	Diabetes Mellitus, Type 2	140784	EFO_0000589	metabolic disease	1	CHEMBL1201496
INSR	ENSG00000171105	Insulin receptor	CHEMBL1201496	Insulin receptor agonist	POSITIVE MODULATOR	INSULIN ASPART	2000	3	MONDO_0009061	cystic fibrosis	D003550	Cystic Fibrosis	140785	EFO_0000684 | HP_0001197	respiratory system disease | abnormality of prenatal development or birth	1	CHEMBL1201496
INSR	ENSG00000171105	Insulin receptor	CHEMBL1201664	Insulin receptor agonist	POSITIVE MODULATOR	INSULIN ASPART PROTAMINE RECOMBINANT	2001									1	CHEMBL1201664
INSR	ENSG00000171105	Insulin receptor	CHEMBL1201611	Insulin receptor agonist	POSITIVE MODULATOR	INSULIN LISPRO PROTAMINE RECOMBINANT	1999	1	EFO_0000400	diabetes mellitus	D003920	Diabetes Mellitus	27745	EFO_0000589	metabolic disease	1	CHEMBL1201611
INSR	ENSG00000171105	Insulin receptor	CHEMBL1201611	Insulin receptor agonist	POSITIVE MODULATOR	INSULIN LISPRO PROTAMINE RECOMBINANT	1999	1	MONDO_0005148	type 2 diabetes mellitus	D003924	Diabetes Mellitus, Type 2	141550	EFO_0000589	metabolic disease	1	CHEMBL1201611
INSR	ENSG00000171105	Insulin receptor	CHEMBL1201629	Insulin receptor agonist	POSITIVE MODULATOR	INSULIN PURIFIED BEEF	1980	4	EFO_0000400	diabetes mellitus	D003920	Diabetes Mellitus	24543	EFO_0000589	metabolic disease	1	CHEMBL1201629
INSR	ENSG00000171105	Insulin receptor	CHEMBL1201539	Insulin receptor agonist	POSITIVE MODULATOR	INSULIN PORK	1966	3	EFO_0000400	diabetes mellitus	D003920	Diabetes Mellitus	27243	EFO_0000589	metabolic disease	1	CHEMBL1201539
INSR	ENSG00000171105	Insulin receptor	CHEMBL1201539	Insulin receptor agonist	POSITIVE MODULATOR	INSULIN PORK	1966	3	EFO_0002614	insulin resistance	D007333	Insulin Resistance	124019	EFO_0000589	metabolic disease	1	CHEMBL1201539
INSR	ENSG00000171105	Insulin receptor	CHEMBL1201539	Insulin receptor agonist	POSITIVE MODULATOR	INSULIN PORK	1966	3	EFO_0001645	coronary artery disease	D003327	Coronary Disease	129152	EFO_0000677 | EFO_0000618 | HP_0000707	mental or behavioural disorder | nervous system disease | abnormality of the nervous system	1	CHEMBL1201539
INSR	ENSG00000171105	Insulin receptor	CHEMBL1201539	Insulin receptor agonist	POSITIVE MODULATOR	INSULIN PORK	1966	3	MONDO_0005147	type 1 diabetes mellitus	D003922	Diabetes Mellitus, Type 1	141551	EFO_0000589	metabolic disease	1	CHEMBL1201539
INSR	ENSG00000171105	Insulin receptor	CHEMBL1201539	Insulin receptor agonist	POSITIVE MODULATOR	INSULIN PORK	1966	3	MONDO_0005148	type 2 diabetes mellitus	D003924	Diabetes Mellitus, Type 2	141552	EFO_0000589	metabolic disease	1	CHEMBL1201539
INSR	ENSG00000171105	Insulin receptor	CHEMBL1201539	Insulin receptor agonist	POSITIVE MODULATOR	INSULIN PORK	1966	2	EFO_0003931	bone fracture	D050723	Fractures, Bone	146526	HP_0000924	abnormality of the skeletal system	1	CHEMBL1201539
INSR	ENSG00000171105	Insulin receptor	CHEMBL1201656	Insulin receptor agonist	POSITIVE MODULATOR	INSULIN SUSP ISOPHANE PURIFIED PORK	1979									1	CHEMBL1201656
INSR	ENSG00000171105	Insulin receptor	CHEMBL1201638	Insulin receptor agonist	POSITIVE MODULATOR	INSULIN SUSP PROTAMINE ZINC PURIFIED PORK	1979									1	CHEMBL1201638
INSR	ENSG00000171105	Insulin receptor	CHEMBL1201543	Insulin receptor agonist	POSITIVE MODULATOR	INSULIN ZINC SUSP SEMISYNTHETIC PURIFIED HUMAN	1983									1	CHEMBL1201543
INSR	ENSG00000171105	Insulin receptor	CHEMBL1201639	Insulin receptor agonist	POSITIVE MODULATOR	INSULIN ZINC SUSP BEEF	1982									1	CHEMBL1201639
INSR	ENSG00000171105	Insulin receptor	CHEMBL1201631	Insulin receptor agonist	POSITIVE MODULATOR	INSULIN HUMAN	1982	4	EFO_0000400	diabetes mellitus	D003920	Diabetes Mellitus	23340	EFO_0000589	metabolic disease	1	CHEMBL1201631
INSR	ENSG00000171105	Insulin receptor	CHEMBL1201631	Insulin receptor agonist	POSITIVE MODULATOR	INSULIN HUMAN	1982	3	HP_0003074	Hyperglycemia	D006943	Hyperglycemia	23342	EFO_0000589	metabolic disease	1	CHEMBL1201631
INSR	ENSG00000171105	Insulin receptor	CHEMBL1201631	Insulin receptor agonist	POSITIVE MODULATOR	INSULIN HUMAN	1982	2	EFO_0003768	nicotine dependence	D014029	Tobacco Use Disorder	25397	EFO_0000677 | EFO_0000618	mental or behavioural disorder | nervous system disease	1	CHEMBL1201631
INSR	ENSG00000171105	Insulin receptor	CHEMBL1201631	Insulin receptor agonist	POSITIVE MODULATOR	INSULIN HUMAN	1982	3	EFO_0002614	insulin resistance	D007333	Insulin Resistance	26051	EFO_0000589	metabolic disease	1	CHEMBL1201631
INSR	ENSG00000171105	Insulin receptor	CHEMBL1201631	Insulin receptor agonist	POSITIVE MODULATOR	INSULIN HUMAN	1982	3	EFO_0000612	myocardial infarction	D009203	Myocardial Infarction	26052	EFO_0000319	cardiovascular disease	1	CHEMBL1201631
INSR	ENSG00000171105	Insulin receptor	CHEMBL1201631	Insulin receptor agonist	POSITIVE MODULATOR	INSULIN HUMAN	1982	3	EFO_0004593	gestational diabetes	D016640	Diabetes, Gestational	41418	EFO_0000589 | HP_0001197	metabolic disease | abnormality of prenatal development or birth	1	CHEMBL1201631
INSR	ENSG00000171105	Insulin receptor	CHEMBL1201631	Insulin receptor agonist	POSITIVE MODULATOR	INSULIN HUMAN	1982	2	EFO_0003095	non-alcoholic fatty liver disease	D065626	Non-alcoholic Fatty Liver Disease	43873	EFO_0000589	metabolic disease	1	CHEMBL1201631
INSR	ENSG00000171105	Insulin receptor	CHEMBL1201631	Insulin receptor agonist	POSITIVE MODULATOR	INSULIN HUMAN	1982	1	EFO_0001073	obesity	D009765	Obesity	44826	EFO_0000589	metabolic disease	1	CHEMBL1201631
INSR	ENSG00000171105	Insulin receptor	CHEMBL1201631	Insulin receptor agonist	POSITIVE MODULATOR	INSULIN HUMAN	1982	1	HP_0001943	Hypoglycemia	D007003	Hypoglycemia	49665	EFO_0000589	metabolic disease	1	CHEMBL1201631
INSR	ENSG00000171105	Insulin receptor	CHEMBL1201631	Insulin receptor agonist	POSITIVE MODULATOR	INSULIN HUMAN	1982	2	EFO_0003843	pain	D010146	Pain	51993	EFO_0003765	general symptoms and signs	1	CHEMBL1201631
INSR	ENSG00000171105	Insulin receptor	CHEMBL1201631	Insulin receptor agonist	POSITIVE MODULATOR	INSULIN HUMAN	1982	2	EFO_1000783	diabetic neuropathy	D003929	Diabetic Neuropathies	52412	EFO_0000618	nervous system disease	1	CHEMBL1201631
INSR	ENSG00000171105	Insulin receptor	CHEMBL1201631	Insulin receptor agonist	POSITIVE MODULATOR	INSULIN HUMAN	1982	2	HP_0001919	Acute kidney injury	D058186	Acute Kidney Injury	52432	HP_0000079	abnormality of the urinary system	1	CHEMBL1201631
INSR	ENSG00000171105	Insulin receptor	CHEMBL1201631	Insulin receptor agonist	POSITIVE MODULATOR	INSULIN HUMAN	1982	2	EFO_0003917	premature birth	D047928	Premature Birth	52632	EFO_0000512	reproductive system disease	1	CHEMBL1201631
INSR	ENSG00000171105	Insulin receptor	CHEMBL1201631	Insulin receptor agonist	POSITIVE MODULATOR	INSULIN HUMAN	1982	3	EFO_0000373	congestive heart failure	D006333	Heart Failure	65200	EFO_0000319	cardiovascular disease	1	CHEMBL1201631
INSR	ENSG00000171105	Insulin receptor	CHEMBL1201631	Insulin receptor agonist	POSITIVE MODULATOR	INSULIN HUMAN	1982	1	EFO_0003840	chronic progressive multiple sclerosis	D020528	Multiple Sclerosis, Chronic Progressive	65202	EFO_0000540 | EFO_0000618	immune system disease | nervous system disease	1	CHEMBL1201631
INSR	ENSG00000171105	Insulin receptor	CHEMBL1201631	Insulin receptor agonist	POSITIVE MODULATOR	INSULIN HUMAN	1982	1	EFO_0003929	relapsing-remitting multiple sclerosis	D020529	Multiple Sclerosis, Relapsing-Remitting	65203	EFO_0000540 | EFO_0000618	immune system disease | nervous system disease	1	CHEMBL1201631
INSR	ENSG00000171105	Insulin receptor	CHEMBL1201631	Insulin receptor agonist	POSITIVE MODULATOR	INSULIN HUMAN	1982	3	EFO_0005672	acute coronary syndrome	D054058	Acute Coronary Syndrome	65204	EFO_0000319	cardiovascular disease	1	CHEMBL1201631
INSR	ENSG00000171105	Insulin receptor	CHEMBL1201631	Insulin receptor agonist	POSITIVE MODULATOR	INSULIN HUMAN	1982	3	EFO_0006834	septic shock	D012772	Shock, Septic	65205	EFO_0005741 | EFO_0004872	infectious disease | inflammatory biomarker measurement	1	CHEMBL1201631
INSR	ENSG00000171105	Insulin receptor	CHEMBL1201631	Insulin receptor agonist	POSITIVE MODULATOR	INSULIN HUMAN	1982	2	EFO_0007430	persian gulf syndrome	D018923	Persian Gulf Syndrome	65206	EFO_0000546 | EFO_0008546	injury | poisoning	1	CHEMBL1201631
INSR	ENSG00000171105	Insulin receptor	CHEMBL1201631	Insulin receptor agonist	POSITIVE MODULATOR	INSULIN HUMAN	1982	1	EFO_1000653	sarcopenia	D055948	Sarcopenia	65207	HP_0000924 | HP_0003011	abnormality of the skeletal system | abnormality of the musculature	1	CHEMBL1201631
INSR	ENSG00000171105	Insulin receptor	CHEMBL1201631	Insulin receptor agonist	POSITIVE MODULATOR	INSULIN HUMAN	1982	3	EFO_1000985	intermediate coronary syndrome	D000789	Angina, Unstable	65208	EFO_0000319	cardiovascular disease	1	CHEMBL1201631
INSR	ENSG00000171105	Insulin receptor	CHEMBL1201631	Insulin receptor agonist	POSITIVE MODULATOR	INSULIN HUMAN	1982	2	EFO_0000712	stroke	D020521	Stroke	110724	EFO_0000319 | EFO_0000618 | HP_0000707	cardiovascular disease | nervous system disease | abnormality of the nervous system	1	CHEMBL1201631
INSR	ENSG00000171105	Insulin receptor	CHEMBL1201631	Insulin receptor agonist	POSITIVE MODULATOR	INSULIN HUMAN	1982	2	EFO_0001358	post-traumatic stress disorder	D013313	Stress Disorders, Post-Traumatic	110725	EFO_0000677	mental or behavioural disorder	1	CHEMBL1201631
INSR	ENSG00000171105	Insulin receptor	CHEMBL1201631	Insulin receptor agonist	POSITIVE MODULATOR	INSULIN HUMAN	1982	2	EFO_0009516	burn	D002056	Burns	110726	EFO_0000546	injury	1	CHEMBL1201631
INSR	ENSG00000171105	Insulin receptor	CHEMBL1201631	Insulin receptor agonist	POSITIVE MODULATOR	INSULIN HUMAN	1982	2	HP_0100543	Cognitive impairment	D060825	Cognitive Dysfunction	110728	HP_0000707	abnormality of the nervous system	1	CHEMBL1201631
INSR	ENSG00000171105	Insulin receptor	CHEMBL1201631	Insulin receptor agonist	POSITIVE MODULATOR	INSULIN HUMAN	1982	3	EFO_0000537	hypertension	D006973	Hypertension	121684	EFO_0000319	cardiovascular disease	1	CHEMBL1201631
INSR	ENSG00000171105	Insulin receptor	CHEMBL1201631	Insulin receptor agonist	POSITIVE MODULATOR	INSULIN HUMAN	1982	3	EFO_0003914	atherosclerosis	D050197	Atherosclerosis	121686	EFO_0000319	cardiovascular disease	1	CHEMBL1201631
INSR	ENSG00000171105	Insulin receptor	CHEMBL1201631	Insulin receptor agonist	POSITIVE MODULATOR	INSULIN HUMAN	1982	0.5	EFO_0004143	carpal tunnel syndrome	D002349	Carpal Tunnel Syndrome	121687	EFO_0000618 | HP_0001197	nervous system disease | abnormality of prenatal development or birth	1	CHEMBL1201631
INSR	ENSG00000171105	Insulin receptor	CHEMBL1201631	Insulin receptor agonist	POSITIVE MODULATOR	INSULIN HUMAN	1982	2	EFO_1001050	multiple system atrophy	D019578	Multiple System Atrophy	121688	EFO_0000589 | GO_0008150 | EFO_0000618	metabolic disease | biological process | nervous system disease	1	CHEMBL1201631
INSR	ENSG00000171105	Insulin receptor	CHEMBL1201631	Insulin receptor agonist	POSITIVE MODULATOR	INSULIN HUMAN	1982	1	HP_0000842	Hyperinsulinemia	D006946	Hyperinsulinism	121689	EFO_0000589	metabolic disease	1	CHEMBL1201631
INSR	ENSG00000171105	Insulin receptor	CHEMBL1201631	Insulin receptor agonist	POSITIVE MODULATOR	INSULIN HUMAN	1982	3	HP_0003124	Hypercholesterolemia	D006937	Hypercholesterolemia	121690	EFO_0000319 | EFO_0000589	cardiovascular disease | metabolic disease	1	CHEMBL1201631
INSR	ENSG00000171105	Insulin receptor	CHEMBL1201631	Insulin receptor agonist	POSITIVE MODULATOR	INSULIN HUMAN	1982	3	MONDO_0002009	major depressive disorder	D003865	Depressive Disorder, Major	121691	EFO_0000677 | EFO_0000618	mental or behavioural disorder | nervous system disease	1	CHEMBL1201631
INSR	ENSG00000171105	Insulin receptor	CHEMBL1201631	Insulin receptor agonist	POSITIVE MODULATOR	INSULIN HUMAN	1982	3	MONDO_0002146	hypogonadism	D007006	Hypogonadism	121692	EFO_0000512 | EFO_0000589	reproductive system disease | metabolic disease	1	CHEMBL1201631
INSR	ENSG00000171105	Insulin receptor	CHEMBL1201631	Insulin receptor agonist	POSITIVE MODULATOR	INSULIN HUMAN	1982	3	MONDO_0018555	hypogonadotropic hypogonadism	D007006	Hypogonadism	121693	EFO_0000512 | EFO_0000589 | HP_0001197	reproductive system disease | metabolic disease | abnormality of prenatal development or birth	1	CHEMBL1201631
INSR	ENSG00000171105	Insulin receptor	CHEMBL1201631	Insulin receptor agonist	POSITIVE MODULATOR	INSULIN HUMAN	1982	3	EFO_0001645	coronary artery disease	D003327	Coronary Disease	128542	EFO_0000677 | EFO_0000618 | HP_0000707	mental or behavioural disorder | nervous system disease | abnormality of the nervous system	1	CHEMBL1201631
INSR	ENSG00000171105	Insulin receptor	CHEMBL1201631	Insulin receptor agonist	POSITIVE MODULATOR	INSULIN HUMAN	1982	1	EFO_0009267	delirium	D003693	Delirium	128543	EFO_0000677 | EFO_0000618 | HP_0000707	mental or behavioural disorder | nervous system disease | abnormality of the nervous system	1	CHEMBL1201631
INSR	ENSG00000171105	Insulin receptor	CHEMBL1201631	Insulin receptor agonist	POSITIVE MODULATOR	INSULIN HUMAN	1982	1	HP_0002140	Ischemic stroke	D000083242	Ischemic Stroke	128544	HP_0000707	abnormality of the nervous system	1	CHEMBL1201631
INSR	ENSG00000171105	Insulin receptor	CHEMBL1201631	Insulin receptor agonist	POSITIVE MODULATOR	INSULIN HUMAN	1982	2	HP_0002153	Hyperkalemia	D006947	Hyperkalemia	128545	EFO_0000589	metabolic disease	1	CHEMBL1201631
INSR	ENSG00000171105	Insulin receptor	CHEMBL1201631	Insulin receptor agonist	POSITIVE MODULATOR	INSULIN HUMAN	1982	3	EFO_0008583	acute myocardial infarction	D009203	Myocardial Infarction	135573	EFO_0000319	cardiovascular disease	1	CHEMBL1201631
INSR	ENSG00000171105	Insulin receptor	CHEMBL1201631	Insulin receptor agonist	POSITIVE MODULATOR	INSULIN HUMAN	1982	1	EFO_1000906	dry eye syndrome	D015352	Dry Eye Syndromes	135574	EFO_0003966	eye disease	1	CHEMBL1201631
INSR	ENSG00000171105	Insulin receptor	CHEMBL1201631	Insulin receptor agonist	POSITIVE MODULATOR	INSULIN HUMAN	1982	1	EFO_0000546	injury	D014947	Wounds and Injuries	140229	HP_0003011 | EFO_1001986 | HP_0000924 | EFO_0000546	abnormality of the musculature | connective tissue disease | abnormality of the skeletal system | injury	1	CHEMBL1201631
INSR	ENSG00000171105	Insulin receptor	CHEMBL1201631	Insulin receptor agonist	POSITIVE MODULATOR	INSULIN HUMAN	1982	1	EFO_0009492	cardiac arrest	D006323	Heart Arrest	140230	EFO_0000319	cardiovascular disease	1	CHEMBL1201631
INSR	ENSG00000171105	Insulin receptor	CHEMBL1201631	Insulin receptor agonist	POSITIVE MODULATOR	INSULIN HUMAN	1982	1	MONDO_0005090	schizophrenia	D012559	Schizophrenia	140231	EFO_0000677	mental or behavioural disorder	1	CHEMBL1201631
INSR	ENSG00000171105	Insulin receptor	CHEMBL1201631	Insulin receptor agonist	POSITIVE MODULATOR	INSULIN HUMAN	1982	3	MONDO_0005147	type 1 diabetes mellitus	D003922	Diabetes Mellitus, Type 1	140232	EFO_0000589	metabolic disease	1	CHEMBL1201631
INSR	ENSG00000171105	Insulin receptor	CHEMBL1201631	Insulin receptor agonist	POSITIVE MODULATOR	INSULIN HUMAN	1982	4	MONDO_0005148	type 2 diabetes mellitus	D003924	Diabetes Mellitus, Type 2	140233	EFO_0000589	metabolic disease	1	CHEMBL1201631
INSR	ENSG00000171105	Insulin receptor	CHEMBL1201631	Insulin receptor agonist	POSITIVE MODULATOR	INSULIN HUMAN	1982	2	MONDO_0005180	Parkinson disease	D010300	Parkinson Disease	140234	EFO_0000589 | EFO_0000618 | HP_0001197	metabolic disease | nervous system disease | abnormality of prenatal development or birth	1	CHEMBL1201631
INSR	ENSG00000171105	Insulin receptor	CHEMBL1201631	Insulin receptor agonist	POSITIVE MODULATOR	INSULIN HUMAN	1982	2	MONDO_0021187	hyperlipidemia	D006949	Hyperlipidemias	140235	EFO_0000589	metabolic disease	1	CHEMBL1201631
INSR	ENSG00000171105	Insulin receptor	CHEMBL1201631	Insulin receptor agonist	POSITIVE MODULATOR	INSULIN HUMAN	1982	3	MONDO_0100096	COVID-19	D045169	Severe Acute Respiratory Syndrome	140236	EFO_0005741	infectious disease	1	CHEMBL1201631
INSR	ENSG00000171105	Insulin receptor	CHEMBL1201631	Insulin receptor agonist	POSITIVE MODULATOR	INSULIN HUMAN	1982	2	EFO_0000401	diabetic nephropathy	D003928	Diabetic Nephropathies	145866	EFO_0000589 | HP_0000079	metabolic disease | abnormality of the urinary system	1	CHEMBL1201631
INSR	ENSG00000171105	Insulin receptor	CHEMBL1201631	Insulin receptor agonist	POSITIVE MODULATOR	INSULIN HUMAN	1982	3	MONDO_0004985	bipolar disorder	D001714	Bipolar Disorder	145867	EFO_0000677	mental or behavioural disorder	1	CHEMBL1201631
INSR	ENSG00000171105	Insulin receptor	CHEMBL1201631	Insulin receptor agonist	POSITIVE MODULATOR	INSULIN HUMAN	1982	1	MONDO_0005041	glaucoma	D005901	Glaucoma	145868	EFO_0003966	eye disease	1	CHEMBL1201631
INSR	ENSG00000171105	Insulin receptor	CHEMBL1201628	Insulin receptor agonist	POSITIVE MODULATOR	INSULIN SUSP PROTAMINE ZINC BEEF/PORK	1966									1	CHEMBL1201628
INSR	ENSG00000171105	Insulin receptor	CHEMBL1201643	Insulin receptor agonist	POSITIVE MODULATOR	INSULIN ZINC SUSP PROMPT PURIFIED PORK	1982									1	CHEMBL1201643
INSR	ENSG00000171105	Insulin receptor	CHEMBL1201634	Insulin receptor agonist	POSITIVE MODULATOR	INSULIN ZINC SUSP PURIFIED BEEF/PORK	1982									1	CHEMBL1201634
INSR	ENSG00000171105	Insulin receptor	CHEMBL1201635	Insulin receptor agonist	POSITIVE MODULATOR	INSULIN SUSP ISOPHANE BEEF/PORK	1966									1	CHEMBL1201635
INSR	ENSG00000171105	Insulin receptor	CHEMBL1201655	Insulin receptor agonist	POSITIVE MODULATOR	INSULIN SUSP ISOPHANE PURIFIED BEEF	1980									1	CHEMBL1201655
INSR	ENSG00000171105	Insulin receptor	CHEMBL1201542	Insulin receptor agonist	POSITIVE MODULATOR	INSULIN ZINC SUSP EXTENDED PURIFIED BEEF	1982									1	CHEMBL1201542
INSR	ENSG00000171105	Insulin receptor	CHEMBL1201546	Insulin receptor agonist	POSITIVE MODULATOR	INSULIN ZINC SUSP PURIFIED BEEF	1980									1	CHEMBL1201546
INSR	ENSG00000171105	Insulin receptor	CHEMBL1201653	Insulin receptor agonist	POSITIVE MODULATOR	INSULIN ZINC SUSP PURIFIED PORK	1979									1	CHEMBL1201653
INSR	ENSG00000171105	Insulin receptor	CHEMBL1201613	Insulin receptor agonist	POSITIVE MODULATOR	INSULIN GLULISINE	2004	4	EFO_0000400	diabetes mellitus	D003920	Diabetes Mellitus	26642	EFO_0000589	metabolic disease	1	CHEMBL1201613
INSR	ENSG00000171105	Insulin receptor	CHEMBL1201613	Insulin receptor agonist	POSITIVE MODULATOR	INSULIN GLULISINE	2004	1	EFO_0001064	Down syndrome	D004314	Down Syndrome	40799	EFO_0000677 | EFO_0000616 | EFO_0000319 | EFO_0000618 | HP_0001871 | HP_0000079 | HP_0001197 | EFO_0004298 | EFO_0005741 | EFO_0000540 | HP_0002715 | HP_0000707 | EFO_0003966 | MONDO_0021205	mental or behavioural disorder | neoplasm | cardiovascular disease | nervous system disease | abnormality of blood and blood-forming tissues | abnormality of the urinary system | abnormality of prenatal development or birth | cardiovascular measurement | infectious disease | immune system disease | abnormality of the immune system | abnormality of the nervous system | eye disease | disorder of ear	1	CHEMBL1201613
INSR	ENSG00000171105	Insulin receptor	CHEMBL1201613	Insulin receptor agonist	POSITIVE MODULATOR	INSULIN GLULISINE	2004	2	MONDO_0004975	Alzheimer disease	D000544	Alzheimer Disease	140020	EFO_0000677 | EFO_0000618 | HP_0000707	mental or behavioural disorder | nervous system disease | abnormality of the nervous system	1	CHEMBL1201613
INSR	ENSG00000171105	Insulin receptor	CHEMBL1201613	Insulin receptor agonist	POSITIVE MODULATOR	INSULIN GLULISINE	2004	3	MONDO_0005147	type 1 diabetes mellitus	D003922	Diabetes Mellitus, Type 1	140021	EFO_0000589	metabolic disease	1	CHEMBL1201613
INSR	ENSG00000171105	Insulin receptor	CHEMBL1201613	Insulin receptor agonist	POSITIVE MODULATOR	INSULIN GLULISINE	2004	3	MONDO_0005148	type 2 diabetes mellitus	D003924	Diabetes Mellitus, Type 2	140022	EFO_0000589	metabolic disease	1	CHEMBL1201613
INSR	ENSG00000171105	Insulin receptor	CHEMBL1201613	Insulin receptor agonist	POSITIVE MODULATOR	INSULIN GLULISINE	2004	3	EFO_0008583	acute myocardial infarction	D009203	Myocardial Infarction	145780	EFO_0000319	cardiovascular disease	1	CHEMBL1201613
INSR	ENSG00000171105	Insulin receptor	CHEMBL1201630	Insulin receptor agonist	POSITIVE MODULATOR	INSULIN PURIFIED PORK	1979	4	EFO_0000400	diabetes mellitus	D003920	Diabetes Mellitus	24544	EFO_0000589	metabolic disease	1	CHEMBL1201630
INSR	ENSG00000171105	Insulin receptor	CHEMBL1201640	Insulin receptor agonist	POSITIVE MODULATOR	INSULIN ZINC SUSP EXTENDED BEEF	1982									1	CHEMBL1201640
INSR	ENSG00000171105	Insulin receptor	CHEMBL1201540	Insulin receptor agonist	POSITIVE MODULATOR	INSULIN SUSP ISOPHANE RECOMBINANT HUMAN	1982	3	EFO_0000400	diabetes mellitus	D003920	Diabetes Mellitus	43357	EFO_0000589	metabolic disease	1	CHEMBL1201540
INSR	ENSG00000171105	Insulin receptor	CHEMBL1201540	Insulin receptor agonist	POSITIVE MODULATOR	INSULIN SUSP ISOPHANE RECOMBINANT HUMAN	1982	3	HP_0003074	Hyperglycemia	D006943	Hyperglycemia	70518	EFO_0000589	metabolic disease	1	CHEMBL1201540
INSR	ENSG00000171105	Insulin receptor	CHEMBL1201540	Insulin receptor agonist	POSITIVE MODULATOR	INSULIN SUSP ISOPHANE RECOMBINANT HUMAN	1982	3	EFO_0000537	hypertension	D006973	Hypertension	124033	EFO_0000319	cardiovascular disease	1	CHEMBL1201540
INSR	ENSG00000171105	Insulin receptor	CHEMBL1201540	Insulin receptor agonist	POSITIVE MODULATOR	INSULIN SUSP ISOPHANE RECOMBINANT HUMAN	1982	3	EFO_0003914	atherosclerosis	D050197	Atherosclerosis	124035	EFO_0000319	cardiovascular disease	1	CHEMBL1201540
INSR	ENSG00000171105	Insulin receptor	CHEMBL1201540	Insulin receptor agonist	POSITIVE MODULATOR	INSULIN SUSP ISOPHANE RECOMBINANT HUMAN	1982	3	HP_0003124	Hypercholesterolemia	D006937	Hypercholesterolemia	124036	EFO_0000319 | EFO_0000589	cardiovascular disease | metabolic disease	1	CHEMBL1201540
INSR	ENSG00000171105	Insulin receptor	CHEMBL1201540	Insulin receptor agonist	POSITIVE MODULATOR	INSULIN SUSP ISOPHANE RECOMBINANT HUMAN	1982	3	EFO_0001645	coronary artery disease	D003327	Coronary Disease	129157	EFO_0000677 | EFO_0000618 | HP_0000707	mental or behavioural disorder | nervous system disease | abnormality of the nervous system	1	CHEMBL1201540
INSR	ENSG00000171105	Insulin receptor	CHEMBL1201540	Insulin receptor agonist	POSITIVE MODULATOR	INSULIN SUSP ISOPHANE RECOMBINANT HUMAN	1982	3	MONDO_0005147	type 1 diabetes mellitus	D003922	Diabetes Mellitus, Type 1	141563	EFO_0000589	metabolic disease	1	CHEMBL1201540
INSR	ENSG00000171105	Insulin receptor	CHEMBL1201540	Insulin receptor agonist	POSITIVE MODULATOR	INSULIN SUSP ISOPHANE RECOMBINANT HUMAN	1982	3	MONDO_0005148	type 2 diabetes mellitus	D003924	Diabetes Mellitus, Type 2	141564	EFO_0000589	metabolic disease	1	CHEMBL1201540
INSR	ENSG00000171105	Insulin receptor	CHEMBL1201541	Insulin receptor agonist	POSITIVE MODULATOR	INSULIN SUSP PROTAMINE ZINC PURIFIED BEEF	1980									1	CHEMBL1201541
INSR	ENSG00000171105	Insulin receptor	CHEMBL1201642	Insulin receptor agonist	POSITIVE MODULATOR	INSULIN ZINC SUSP PROMPT BEEF	1982									1	CHEMBL1201642
INSR	ENSG00000171105	Insulin receptor	CHEMBL1201644	Insulin receptor agonist	POSITIVE MODULATOR	INSULIN ZINC SUSP RECOMBINANT HUMAN	1985	3	EFO_0000400	diabetes mellitus	D003920	Diabetes Mellitus	70519	EFO_0000589	metabolic disease	1	CHEMBL1201644
INSR	ENSG00000171105	Insulin receptor	CHEMBL2104391	Insulin receptor agonist	POSITIVE MODULATOR	INSULIN DETEMIR	2004	4	EFO_0000400	diabetes mellitus	D003920	Diabetes Mellitus	24533	EFO_0000589	metabolic disease	1	CHEMBL2104391
INSR	ENSG00000171105	Insulin receptor	CHEMBL2104391	Insulin receptor agonist	POSITIVE MODULATOR	INSULIN DETEMIR	2004	3	EFO_0000537	hypertension	D006973	Hypertension	121433	EFO_0000319	cardiovascular disease	1	CHEMBL2104391
INSR	ENSG00000171105	Insulin receptor	CHEMBL2104391	Insulin receptor agonist	POSITIVE MODULATOR	INSULIN DETEMIR	2004	3	EFO_0003914	atherosclerosis	D050197	Atherosclerosis	121434	EFO_0000319	cardiovascular disease	1	CHEMBL2104391
INSR	ENSG00000171105	Insulin receptor	CHEMBL2104391	Insulin receptor agonist	POSITIVE MODULATOR	INSULIN DETEMIR	2004	3	HP_0003124	Hypercholesterolemia	D006937	Hypercholesterolemia	121435	EFO_0000319 | EFO_0000589	cardiovascular disease | metabolic disease	1	CHEMBL2104391
INSR	ENSG00000171105	Insulin receptor	CHEMBL2104391	Insulin receptor agonist	POSITIVE MODULATOR	INSULIN DETEMIR	2004	3	EFO_0001645	coronary artery disease	D003327	Coronary Disease	128475	EFO_0000677 | EFO_0000618 | HP_0000707	mental or behavioural disorder | nervous system disease | abnormality of the nervous system	1	CHEMBL2104391
INSR	ENSG00000171105	Insulin receptor	CHEMBL2104391	Insulin receptor agonist	POSITIVE MODULATOR	INSULIN DETEMIR	2004	4	MONDO_0005147	type 1 diabetes mellitus	D003922	Diabetes Mellitus, Type 1	140017	EFO_0000589	metabolic disease	1	CHEMBL2104391
INSR	ENSG00000171105	Insulin receptor	CHEMBL2104391	Insulin receptor agonist	POSITIVE MODULATOR	INSULIN DETEMIR	2004	4	MONDO_0005148	type 2 diabetes mellitus	D003924	Diabetes Mellitus, Type 2	140018	EFO_0000589	metabolic disease	1	CHEMBL2104391
INSR	ENSG00000171105	Insulin receptor	CHEMBL2104391	Insulin receptor agonist	POSITIVE MODULATOR	INSULIN DETEMIR	2004	2	MONDO_0009061	cystic fibrosis	D003550	Cystic Fibrosis	140019	EFO_0000684 | HP_0001197	respiratory system disease | abnormality of prenatal development or birth	1	CHEMBL2104391
INSR	ENSG00000171105	Insulin receptor	CHEMBL2107869	Insulin receptor agonist	POSITIVE MODULATOR	INSULIN DEGLUDEC	2013	4	EFO_0000400	diabetes mellitus	D003920	Diabetes Mellitus	28638	EFO_0000589	metabolic disease	1	CHEMBL2107869
INSR	ENSG00000171105	Insulin receptor	CHEMBL2107869	Insulin receptor agonist	POSITIVE MODULATOR	INSULIN DEGLUDEC	2013	3	MONDO_0005147	type 1 diabetes mellitus	D003922	Diabetes Mellitus, Type 1	137088	EFO_0000589	metabolic disease	1	CHEMBL2107869
INSR	ENSG00000171105	Insulin receptor	CHEMBL2107869	Insulin receptor agonist	POSITIVE MODULATOR	INSULIN DEGLUDEC	2013	3	MONDO_0005148	type 2 diabetes mellitus	D003924	Diabetes Mellitus, Type 2	137089	EFO_0000589	metabolic disease	1	CHEMBL2107869
INSR	ENSG00000171105	Insulin receptor	CHEMBL2108305	Insulin receptor agonist	POSITIVE MODULATOR	INSULIN TREGOPIL		2	EFO_0000400	diabetes mellitus	D003920	Diabetes Mellitus	67523	EFO_0000589	metabolic disease	1	CHEMBL2108305
INSR	ENSG00000171105	Insulin receptor	CHEMBL2108305	Insulin receptor agonist	POSITIVE MODULATOR	INSULIN TREGOPIL		1	MONDO_0005147	type 1 diabetes mellitus	D003922	Diabetes Mellitus, Type 1	140912	EFO_0000589	metabolic disease	1	CHEMBL2108305
INSR	ENSG00000171105	Insulin receptor	CHEMBL2108305	Insulin receptor agonist	POSITIVE MODULATOR	INSULIN TREGOPIL		1	MONDO_0005148	type 2 diabetes mellitus	D003924	Diabetes Mellitus, Type 2	140913	EFO_0000589	metabolic disease	1	CHEMBL2108305
INSR	ENSG00000171105	Insulin receptor	CHEMBL2108492	Insulin receptor agonist	POSITIVE MODULATOR	INSULIN ZINC, EXTENDED										1	CHEMBL2108492
INSR	ENSG00000171105	Insulin receptor	CHEMBL2108493	Insulin receptor agonist	POSITIVE MODULATOR	INSULIN ZINC, PROMPT										1	CHEMBL2108493
INSR	ENSG00000171105	Insulin receptor	CHEMBL2108569	Insulin receptor agonist	POSITIVE MODULATOR	INSULIN PEGLISPRO		3	MONDO_0005147	type 1 diabetes mellitus	D003922	Diabetes Mellitus, Type 1	140983	EFO_0000589	metabolic disease	1	CHEMBL2108569
INSR	ENSG00000171105	Insulin receptor	CHEMBL2108569	Insulin receptor agonist	POSITIVE MODULATOR	INSULIN PEGLISPRO		3	MONDO_0005148	type 2 diabetes mellitus	D003924	Diabetes Mellitus, Type 2	140984	EFO_0000589	metabolic disease	1	CHEMBL2108569
INSR	ENSG00000171105	Insulin receptor	CHEMBL2108964	Insulin receptor agonist	POSITIVE MODULATOR	INSULIN, ISOPHANE		1	EFO_0000400	diabetes mellitus	D003920	Diabetes Mellitus	52906	EFO_0000589	metabolic disease	1	CHEMBL2108964
INSR	ENSG00000171105	Insulin receptor	CHEMBL2108964	Insulin receptor agonist	POSITIVE MODULATOR	INSULIN, ISOPHANE		2	HP_0003419	Low back pain	D017116	Low Back Pain	121669	EFO_0003765 | HP_0000924	general symptoms and signs | abnormality of the skeletal system	1	CHEMBL2108964
INSR	ENSG00000171105	Insulin receptor	CHEMBL2108964	Insulin receptor agonist	POSITIVE MODULATOR	INSULIN, ISOPHANE		3	MONDO_0005147	type 1 diabetes mellitus	D003922	Diabetes Mellitus, Type 1	140211	EFO_0000589	metabolic disease	1	CHEMBL2108964
INSR	ENSG00000171105	Insulin receptor	CHEMBL2108964	Insulin receptor agonist	POSITIVE MODULATOR	INSULIN, ISOPHANE		1	MONDO_0005148	type 2 diabetes mellitus	D003924	Diabetes Mellitus, Type 2	140212	EFO_0000589	metabolic disease	1	CHEMBL2108964
INSR	ENSG00000171105	Insulin receptor	CHEMBL2108968	Insulin receptor agonist	POSITIVE MODULATOR	INSULIN [INJECTION], BIPHASIC										1	CHEMBL2108968
INSR	ENSG00000171105	Insulin receptor	CHEMBL2108973	Insulin receptor agonist	POSITIVE MODULATOR	INSULIN HUMAN, ISOPHANE										1	CHEMBL2108973
INSR	ENSG00000171105	Insulin receptor	CHEMBL2109046	Insulin receptor agonist	POSITIVE MODULATOR	INSULIN, PROTAMINE ZINC										1	CHEMBL2109046
INSR	ENSG00000171105	Insulin receptor	CHEMBL5283463	Insulin receptor inhibitor	NEGATIVE MODULATOR	KW-2450		1	EFO_0000616	neoplasm	D009369	Neoplasms	54230	EFO_0000616	neoplasm	2	CHEMBL5315324
INSR	ENSG00000171105	Insulin receptor	CHEMBL5283463	Insulin receptor inhibitor	NEGATIVE MODULATOR	KW-2450		1	MONDO_0007254	breast cancer	D001943	Breast Neoplasms	124683	EFO_0000616	neoplasm	2	CHEMBL5315324
PGR	ENSG00000082175	Progesterone receptor	CHEMBL103	Progesterone receptor agonist	POSITIVE MODULATOR	PROGESTERONE	1976	3	EFO_0000545	infertility	D007246	Infertility	23741	EFO_0000512	reproductive system disease	1	CHEMBL103
PGR	ENSG00000082175	Progesterone receptor	CHEMBL103	Progesterone receptor agonist	POSITIVE MODULATOR	PROGESTERONE	1976	3	EFO_0003917	premature birth	D047928	Premature Birth	23742	EFO_0000512	reproductive system disease	1	CHEMBL103
PGR	ENSG00000082175	Progesterone receptor	CHEMBL103	Progesterone receptor agonist	POSITIVE MODULATOR	PROGESTERONE	1976	3	EFO_0003922	menopause	D008593	Menopause	24820	EFO_0000589 | EFO_0000512	metabolic disease | reproductive system disease	1	CHEMBL103
PGR	ENSG00000082175	Progesterone receptor	CHEMBL103	Progesterone receptor agonist	POSITIVE MODULATOR	PROGESTERONE	1976	2	EFO_0002610	cocaine dependence	D019970	Cocaine-Related Disorders	26241	EFO_0000677 | EFO_0000618	mental or behavioural disorder | nervous system disease	1	CHEMBL103
PGR	ENSG00000082175	Progesterone receptor	CHEMBL103	Progesterone receptor agonist	POSITIVE MODULATOR	PROGESTERONE	1976	2	EFO_0003768	nicotine dependence	D014029	Tobacco Use Disorder	26242	EFO_0000677 | EFO_0000618	mental or behavioural disorder | nervous system disease	1	CHEMBL103
PGR	ENSG00000082175	Progesterone receptor	CHEMBL103	Progesterone receptor agonist	POSITIVE MODULATOR	PROGESTERONE	1976	2	EFO_0000668	preeclampsia	D011225	Pre-Eclampsia	27897	HP_0000079 | HP_0001197 | EFO_0000319	abnormality of the urinary system | abnormality of prenatal development or birth | cardiovascular disease	1	CHEMBL103
PGR	ENSG00000082175	Progesterone receptor	CHEMBL103	Progesterone receptor agonist	POSITIVE MODULATOR	PROGESTERONE	1976	3	EFO_0003869	breast neoplasm	D001943	Breast Neoplasms	40347	EFO_0000616 | EFO_0010285 | EFO_0000512	neoplasm | integumentary system disease | reproductive system disease	1	CHEMBL103
PGR	ENSG00000082175	Progesterone receptor	CHEMBL103	Progesterone receptor agonist	POSITIVE MODULATOR	PROGESTERONE	1976	2	EFO_0000180	HIV-1 infection	D015658	HIV Infections	47837	EFO_0005741	infectious disease	1	CHEMBL103
PGR	ENSG00000082175	Progesterone receptor	CHEMBL103	Progesterone receptor agonist	POSITIVE MODULATOR	PROGESTERONE	1976	3	EFO_0000474	epilepsy	D004827	Epilepsy	49248	EFO_0000677 | EFO_0000618 | HP_0000707	mental or behavioural disorder | nervous system disease | abnormality of the nervous system	1	CHEMBL103
PGR	ENSG00000082175	Progesterone receptor	CHEMBL103	Progesterone receptor agonist	POSITIVE MODULATOR	PROGESTERONE	1976	3	EFO_0002950	pregnancy	D011247	Pregnancy	51833	GO_0008150	biological process	1	CHEMBL103
PGR	ENSG00000082175	Progesterone receptor	CHEMBL103	Progesterone receptor agonist	POSITIVE MODULATOR	PROGESTERONE	1976	2	EFO_0000660	polycystic ovary syndrome	D011085	Polycystic Ovary Syndrome	64249	EFO_0000512 | EFO_0000589 | HP_0001197	reproductive system disease | metabolic disease | abnormality of prenatal development or birth	1	CHEMBL103
PGR	ENSG00000082175	Progesterone receptor	CHEMBL103	Progesterone receptor agonist	POSITIVE MODULATOR	PROGESTERONE	1976	3	EFO_0000731	uterine fibroid	D007889	Leiomyoma	64250	EFO_0000616 | EFO_0000512	neoplasm | reproductive system disease	1	CHEMBL103
PGR	ENSG00000082175	Progesterone receptor	CHEMBL103	Progesterone receptor agonist	POSITIVE MODULATOR	PROGESTERONE	1976	2	EFO_1000623	Vulvar Lichen Sclerosus	D007724	Vulvar Lichen Sclerosus	64256	EFO_0000512 | HP_0001197 | EFO_0010285	reproductive system disease | abnormality of prenatal development or birth | integumentary system disease	1	CHEMBL103
PGR	ENSG00000082175	Progesterone receptor	CHEMBL103	Progesterone receptor agonist	POSITIVE MODULATOR	PROGESTERONE	1976	2	EFO_1000645	orthostatic intolerance	D054971	Orthostatic Intolerance	64257	EFO_0000618 | EFO_0000319	nervous system disease | cardiovascular disease	1	CHEMBL103
PGR	ENSG00000082175	Progesterone receptor	CHEMBL103	Progesterone receptor agonist	POSITIVE MODULATOR	PROGESTERONE	1976	2	EFO_0007191	cannabis dependence	D002189	Marijuana Abuse	110246	EFO_0000677 | EFO_0000618	mental or behavioural disorder | nervous system disease	1	CHEMBL103
PGR	ENSG00000082175	Progesterone receptor	CHEMBL103	Progesterone receptor agonist	POSITIVE MODULATOR	PROGESTERONE	1976	2	EFO_0007442	placenta praevia	D010923	Placenta Previa	110247	EFO_0000512 | HP_0001197	reproductive system disease | abnormality of prenatal development or birth	1	CHEMBL103
PGR	ENSG00000082175	Progesterone receptor	CHEMBL103	Progesterone receptor agonist	POSITIVE MODULATOR	PROGESTERONE	1976	2	EFO_0007453	postpartum depression	D019052	Depression, Postpartum	110248	EFO_0000677 | EFO_0000618 | HP_0001197	mental or behavioural disorder | nervous system disease | abnormality of prenatal development or birth	1	CHEMBL103
PGR	ENSG00000082175	Progesterone receptor	CHEMBL103	Progesterone receptor agonist	POSITIVE MODULATOR	PROGESTERONE	1976	3	EFO_0008560	female infertility	D007247	Infertility, Female	110249	EFO_0000512	reproductive system disease	1	CHEMBL103
PGR	ENSG00000082175	Progesterone receptor	CHEMBL103	Progesterone receptor agonist	POSITIVE MODULATOR	PROGESTERONE	1976	3	EFO_0000400	diabetes mellitus	D003920	Diabetes Mellitus	121169	EFO_0000589	metabolic disease	1	CHEMBL103
PGR	ENSG00000082175	Progesterone receptor	CHEMBL103	Progesterone receptor agonist	POSITIVE MODULATOR	PROGESTERONE	1976	3	EFO_0000537	hypertension	D006973	Hypertension	121170	EFO_0000319	cardiovascular disease	1	CHEMBL103
PGR	ENSG00000082175	Progesterone receptor	CHEMBL103	Progesterone receptor agonist	POSITIVE MODULATOR	PROGESTERONE	1976	3	EFO_0001072	memory impairment	D008569	Memory Disorders	121171	EFO_0000677 | EFO_0000618 | HP_0000707	mental or behavioural disorder | nervous system disease | abnormality of the nervous system	1	CHEMBL103
PGR	ENSG00000082175	Progesterone receptor	CHEMBL103	Progesterone receptor agonist	POSITIVE MODULATOR	PROGESTERONE	1976	3	EFO_0003882	osteoporosis	D010024	Osteoporosis	121172	HP_0000924 | HP_0000079 | EFO_0000589	abnormality of the skeletal system | abnormality of the urinary system | metabolic disease	1	CHEMBL103
PGR	ENSG00000082175	Progesterone receptor	CHEMBL103	Progesterone receptor agonist	POSITIVE MODULATOR	PROGESTERONE	1976	2	EFO_0005204	bulimia nervosa	D052018	Bulimia Nervosa	121173	EFO_0000677	mental or behavioural disorder	1	CHEMBL103
PGR	ENSG00000082175	Progesterone receptor	CHEMBL103	Progesterone receptor agonist	POSITIVE MODULATOR	PROGESTERONE	1976	4	EFO_0010269	amenorrhea	D000568	Amenorrhea	121174	EFO_0000512 | EFO_0000589	reproductive system disease | metabolic disease	1	CHEMBL103
PGR	ENSG00000082175	Progesterone receptor	CHEMBL103	Progesterone receptor agonist	POSITIVE MODULATOR	PROGESTERONE	1976	3	EFO_1000985	intermediate coronary syndrome	D000789	Angina, Unstable	121175	EFO_0000319	cardiovascular disease	1	CHEMBL103
PGR	ENSG00000082175	Progesterone receptor	CHEMBL103	Progesterone receptor agonist	POSITIVE MODULATOR	PROGESTERONE	1976	3	EFO_1001375	Myocardial Ischemia	D017202	Myocardial Ischemia	121176	EFO_0000319	cardiovascular disease	1	CHEMBL103
PGR	ENSG00000082175	Progesterone receptor	CHEMBL103	Progesterone receptor agonist	POSITIVE MODULATOR	PROGESTERONE	1976	3	HP_0000938	Osteopenia	D001851	Bone Diseases, Metabolic	121177	HP_0000924	abnormality of the skeletal system	1	CHEMBL103
PGR	ENSG00000082175	Progesterone receptor	CHEMBL103	Progesterone receptor agonist	POSITIVE MODULATOR	PROGESTERONE	1976	3	HP_0003124	Hypercholesterolemia	D006937	Hypercholesterolemia	121178	EFO_0000319 | EFO_0000589	cardiovascular disease | metabolic disease	1	CHEMBL103
PGR	ENSG00000082175	Progesterone receptor	CHEMBL103	Progesterone receptor agonist	POSITIVE MODULATOR	PROGESTERONE	1976	3	MONDO_0000831	thrombotic disease	D013927	Thrombosis	121179	EFO_0000319	cardiovascular disease	1	CHEMBL103
PGR	ENSG00000082175	Progesterone receptor	CHEMBL103	Progesterone receptor agonist	POSITIVE MODULATOR	PROGESTERONE	1976	3	MONDO_0007254	breast cancer	D001943	Breast Neoplasms	121180	EFO_0000616	neoplasm	1	CHEMBL103
PGR	ENSG00000082175	Progesterone receptor	CHEMBL103	Progesterone receptor agonist	POSITIVE MODULATOR	PROGESTERONE	1976	2	MONDO_0011962	endometrial cancer	D016889	Endometrial Neoplasms	121181	EFO_0000616 | EFO_0000512	neoplasm | reproductive system disease	1	CHEMBL103
PGR	ENSG00000082175	Progesterone receptor	CHEMBL103	Progesterone receptor agonist	POSITIVE MODULATOR	PROGESTERONE	1976	3	MONDO_0043510	brain injury	D001930	Brain Injuries	121184	EFO_0000546 | EFO_0000618	injury | nervous system disease	1	CHEMBL103
PGR	ENSG00000082175	Progesterone receptor	CHEMBL103	Progesterone receptor agonist	POSITIVE MODULATOR	PROGESTERONE	1976	2	EFO_0001645	coronary artery disease	D003327	Coronary Disease	128388	EFO_0000677 | EFO_0000618 | HP_0000707	mental or behavioural disorder | nervous system disease | abnormality of the nervous system	1	CHEMBL103
PGR	ENSG00000082175	Progesterone receptor	CHEMBL103	Progesterone receptor agonist	POSITIVE MODULATOR	PROGESTERONE	1976	2	MONDO_0100096	COVID-19	D045169	Severe Acute Respiratory Syndrome	128389	EFO_0005741	infectious disease	1	CHEMBL103
PGR	ENSG00000082175	Progesterone receptor	CHEMBL103	Progesterone receptor agonist	POSITIVE MODULATOR	PROGESTERONE	1976	4	MP_0001914	hemorrhage	D014592	Uterine Hemorrhage	135421	HP_0001871	abnormality of blood and blood-forming tissues	1	CHEMBL103
PGR	ENSG00000082175	Progesterone receptor	CHEMBL103	Progesterone receptor agonist	POSITIVE MODULATOR	PROGESTERONE	1976	3	EFO_0003893	ovarian neoplasm	D010051	Ovarian Neoplasms	139779	EFO_0000512 | EFO_0000589 | EFO_0000616	reproductive system disease | metabolic disease | neoplasm	1	CHEMBL103
PGR	ENSG00000082175	Progesterone receptor	CHEMBL103	Progesterone receptor agonist	POSITIVE MODULATOR	PROGESTERONE	1976	0.5	EFO_0004701	methamphetamine dependence	D019969	Amphetamine-Related Disorders	139780	EFO_0000677 | EFO_0000618	mental or behavioural disorder | nervous system disease	1	CHEMBL103
PGR	ENSG00000082175	Progesterone receptor	CHEMBL103	Progesterone receptor agonist	POSITIVE MODULATOR	PROGESTERONE	1976	0.5	EFO_1001465	gliosarcoma	D018316	Gliosarcoma	139781	EFO_0000618 | HP_0000707 | EFO_0000616 | EFO_0000677	nervous system disease | abnormality of the nervous system | neoplasm | mental or behavioural disorder	1	CHEMBL103
PGR	ENSG00000082175	Progesterone receptor	CHEMBL103	Progesterone receptor agonist	POSITIVE MODULATOR	PROGESTERONE	1976	3	MONDO_0004975	Alzheimer disease	D000544	Alzheimer Disease	139782	EFO_0000677 | EFO_0000618 | HP_0000707	mental or behavioural disorder | nervous system disease | abnormality of the nervous system	1	CHEMBL103
PGR	ENSG00000082175	Progesterone receptor	CHEMBL103	Progesterone receptor agonist	POSITIVE MODULATOR	PROGESTERONE	1976	1	MONDO_0005147	type 1 diabetes mellitus	D003922	Diabetes Mellitus, Type 1	139783	EFO_0000589	metabolic disease	1	CHEMBL103
PGR	ENSG00000082175	Progesterone receptor	CHEMBL103	Progesterone receptor agonist	POSITIVE MODULATOR	PROGESTERONE	1976	3	MONDO_0011972	ovarian hyperstimulation syndrome	D016471	Ovarian Hyperstimulation Syndrome	139784	EFO_0000512 | EFO_0000589	reproductive system disease | metabolic disease	1	CHEMBL103
PGR	ENSG00000082175	Progesterone receptor	CHEMBL103	Progesterone receptor agonist	POSITIVE MODULATOR	PROGESTERONE	1976	4	EFO_1000098	Atypical Endometrial Hyperplasia	D004714	Endometrial Hyperplasia	145684			1	CHEMBL103
PGR	ENSG00000082175	Progesterone receptor	CHEMBL103	Progesterone receptor agonist	POSITIVE MODULATOR	PROGESTERONE	1976	2	MONDO_0005351	anorexia nervosa	D000856	Anorexia Nervosa	145685			1	CHEMBL103
PGR	ENSG00000082175	Progesterone receptor	CHEMBL103	Progesterone receptor agonist	POSITIVE MODULATOR	PROGESTERONE	1976	2	MONDO_0022394	cervical intraepithelial neoplasia	D002578	Uterine Cervical Dysplasia	145686	EFO_0000512	reproductive system disease	1	CHEMBL103
PGR	ENSG00000082175	Progesterone receptor	CHEMBL717	Progesterone receptor agonist	POSITIVE MODULATOR	MEDROXYPROGESTERONE ACETATE	1959	4	EFO_0001065	endometriosis	D004715	Endometriosis	25438	EFO_0000512	reproductive system disease	1	CHEMBL717
PGR	ENSG00000082175	Progesterone receptor	CHEMBL717	Progesterone receptor agonist	POSITIVE MODULATOR	MEDROXYPROGESTERONE ACETATE	1959	3	EFO_0003922	menopause	D008593	Menopause	25439	EFO_0000589 | EFO_0000512	metabolic disease | reproductive system disease	1	CHEMBL717
PGR	ENSG00000082175	Progesterone receptor	CHEMBL717	Progesterone receptor agonist	POSITIVE MODULATOR	MEDROXYPROGESTERONE ACETATE	1959	2	EFO_0003877	sleep apnea	D012891	Sleep Apnea Syndromes	26105	EFO_0000684	respiratory system disease	1	CHEMBL717
PGR	ENSG00000082175	Progesterone receptor	CHEMBL717	Progesterone receptor agonist	POSITIVE MODULATOR	MEDROXYPROGESTERONE ACETATE	1959	2	EFO_0000180	HIV-1 infection	D015658	HIV Infections	26689	EFO_0005741	infectious disease	1	CHEMBL717
PGR	ENSG00000082175	Progesterone receptor	CHEMBL717	Progesterone receptor agonist	POSITIVE MODULATOR	MEDROXYPROGESTERONE ACETATE	1959	4	EFO_0000616	neoplasm	D009369	Neoplasms	42376	EFO_0000616	neoplasm	1	CHEMBL717
PGR	ENSG00000082175	Progesterone receptor	CHEMBL717	Progesterone receptor agonist	POSITIVE MODULATOR	MEDROXYPROGESTERONE ACETATE	1959	2	EFO_0000764	HIV infection	D015658	HIV Infections	43621	EFO_0005741 | EFO_0000540 | HP_0002715	infectious disease | immune system disease | abnormality of the immune system	1	CHEMBL717
PGR	ENSG00000082175	Progesterone receptor	CHEMBL717	Progesterone receptor agonist	POSITIVE MODULATOR	MEDROXYPROGESTERONE ACETATE	1959	3	EFO_0000545	infertility	D007246	Infertility	44615	EFO_0000512	reproductive system disease	1	CHEMBL717
PGR	ENSG00000082175	Progesterone receptor	CHEMBL717	Progesterone receptor agonist	POSITIVE MODULATOR	MEDROXYPROGESTERONE ACETATE	1959	3	EFO_0000673	prostate adenocarcinoma	D011471	Prostatic Neoplasms	61445	EFO_0000616 | EFO_0000512	neoplasm | reproductive system disease	1	CHEMBL717
PGR	ENSG00000082175	Progesterone receptor	CHEMBL717	Progesterone receptor agonist	POSITIVE MODULATOR	MEDROXYPROGESTERONE ACETATE	1959	4	EFO_0000681	renal cell carcinoma	D002292	Carcinoma, Renal Cell	61446	EFO_0000616 | HP_0000079	neoplasm | abnormality of the urinary system	1	CHEMBL717
PGR	ENSG00000082175	Progesterone receptor	CHEMBL717	Progesterone receptor agonist	POSITIVE MODULATOR	MEDROXYPROGESTERONE ACETATE	1959	3	EFO_0001645	coronary artery disease	D003327	Coronary Disease	61447	EFO_0000677 | EFO_0000618 | HP_0000707	mental or behavioural disorder | nervous system disease | abnormality of the nervous system	1	CHEMBL717
PGR	ENSG00000082175	Progesterone receptor	CHEMBL717	Progesterone receptor agonist	POSITIVE MODULATOR	MEDROXYPROGESTERONE ACETATE	1959	3	EFO_0003777	heart disease	D006331	Heart Diseases	61450	EFO_0000319	cardiovascular disease	1	CHEMBL717
PGR	ENSG00000082175	Progesterone receptor	CHEMBL717	Progesterone receptor agonist	POSITIVE MODULATOR	MEDROXYPROGESTERONE ACETATE	1959	2	EFO_0003843	pain	D010146	Pain	61451	EFO_0003765	general symptoms and signs	1	CHEMBL717
PGR	ENSG00000082175	Progesterone receptor	CHEMBL717	Progesterone receptor agonist	POSITIVE MODULATOR	MEDROXYPROGESTERONE ACETATE	1959	3	EFO_0003882	osteoporosis	D010024	Osteoporosis	61452	HP_0000924 | HP_0000079 | EFO_0000589	abnormality of the skeletal system | abnormality of the urinary system | metabolic disease	1	CHEMBL717
PGR	ENSG00000082175	Progesterone receptor	CHEMBL717	Progesterone receptor agonist	POSITIVE MODULATOR	MEDROXYPROGESTERONE ACETATE	1959	3	HP_0000132	Menorrhagia	D008595	Menorrhagia	61454	HP_0000078 | HP_0001871	abnormality of the genital system | abnormality of blood and blood-forming tissues	1	CHEMBL717
PGR	ENSG00000082175	Progesterone receptor	CHEMBL717	Progesterone receptor agonist	POSITIVE MODULATOR	MEDROXYPROGESTERONE ACETATE	1959	3	EFO_0000400	diabetes mellitus	D003920	Diabetes Mellitus	119611	EFO_0000589	metabolic disease	1	CHEMBL717
PGR	ENSG00000082175	Progesterone receptor	CHEMBL717	Progesterone receptor agonist	POSITIVE MODULATOR	MEDROXYPROGESTERONE ACETATE	1959	3	EFO_0000537	hypertension	D006973	Hypertension	119612	EFO_0000319	cardiovascular disease	1	CHEMBL717
PGR	ENSG00000082175	Progesterone receptor	CHEMBL717	Progesterone receptor agonist	POSITIVE MODULATOR	MEDROXYPROGESTERONE ACETATE	1959	1	EFO_0002950	pregnancy	D011247	Pregnancy	119613	GO_0008150	biological process	1	CHEMBL717
PGR	ENSG00000082175	Progesterone receptor	CHEMBL717	Progesterone receptor agonist	POSITIVE MODULATOR	MEDROXYPROGESTERONE ACETATE	1959	3	EFO_1001375	Myocardial Ischemia	D017202	Myocardial Ischemia	119614	EFO_0000319	cardiovascular disease	1	CHEMBL717
PGR	ENSG00000082175	Progesterone receptor	CHEMBL717	Progesterone receptor agonist	POSITIVE MODULATOR	MEDROXYPROGESTERONE ACETATE	1959	3	HP_0003124	Hypercholesterolemia	D006937	Hypercholesterolemia	119615	EFO_0000319 | EFO_0000589	cardiovascular disease | metabolic disease	1	CHEMBL717
PGR	ENSG00000082175	Progesterone receptor	CHEMBL717	Progesterone receptor agonist	POSITIVE MODULATOR	MEDROXYPROGESTERONE ACETATE	1959	2	HP_0008209	Premature ovarian insufficiency	D016649	Primary Ovarian Insufficiency	119616	HP_0000078	abnormality of the genital system	1	CHEMBL717
PGR	ENSG00000082175	Progesterone receptor	CHEMBL717	Progesterone receptor agonist	POSITIVE MODULATOR	MEDROXYPROGESTERONE ACETATE	1959	3	HP_0031217	Hot flashes	D019584	Hot Flashes	119617	EFO_0003765	general symptoms and signs	1	CHEMBL717
PGR	ENSG00000082175	Progesterone receptor	CHEMBL717	Progesterone receptor agonist	POSITIVE MODULATOR	MEDROXYPROGESTERONE ACETATE	1959	3	MONDO_0000831	thrombotic disease	D013927	Thrombosis	119618	EFO_0000319	cardiovascular disease	1	CHEMBL717
PGR	ENSG00000082175	Progesterone receptor	CHEMBL717	Progesterone receptor agonist	POSITIVE MODULATOR	MEDROXYPROGESTERONE ACETATE	1959	3	MONDO_0002367	kidney cancer	D007680	Kidney Neoplasms	119619	EFO_0000616 | HP_0000079	neoplasm | abnormality of the urinary system	1	CHEMBL717
PGR	ENSG00000082175	Progesterone receptor	CHEMBL717	Progesterone receptor agonist	POSITIVE MODULATOR	MEDROXYPROGESTERONE ACETATE	1959	3	MONDO_0011962	endometrial cancer	D016889	Endometrial Neoplasms	119620	EFO_0000616 | EFO_0000512	neoplasm | reproductive system disease	1	CHEMBL717
PGR	ENSG00000082175	Progesterone receptor	CHEMBL717	Progesterone receptor agonist	POSITIVE MODULATOR	MEDROXYPROGESTERONE ACETATE	1959	4	EFO_0000536	hyperplasia	D006965	Hyperplasia	134768	EFO_0000616	neoplasm	1	CHEMBL717
PGR	ENSG00000082175	Progesterone receptor	CHEMBL717	Progesterone receptor agonist	POSITIVE MODULATOR	MEDROXYPROGESTERONE ACETATE	1959	4	EFO_0002890	renal carcinoma	D002292	Carcinoma, Renal Cell	134769	EFO_0000616 | HP_0000079	neoplasm | abnormality of the urinary system	1	CHEMBL717
PGR	ENSG00000082175	Progesterone receptor	CHEMBL717	Progesterone receptor agonist	POSITIVE MODULATOR	MEDROXYPROGESTERONE ACETATE	1959	4	MP_0001914	hemorrhage	D014592	Uterine Hemorrhage	134770	HP_0001871	abnormality of blood and blood-forming tissues	1	CHEMBL717
PGR	ENSG00000082175	Progesterone receptor	CHEMBL717	Progesterone receptor agonist	POSITIVE MODULATOR	MEDROXYPROGESTERONE ACETATE	1959	2	EFO_0000198	myelodysplastic syndrome	D009190	Myelodysplastic Syndromes	138777	EFO_0000616 | HP_0001871 | HP_0000924 | HP_0001197 | EFO_0004503 | EFO_0005741 | EFO_0000540 | HP_0002715 | EFO_0000677 | EFO_0000618 | HP_0000707	neoplasm | abnormality of blood and blood-forming tissues | abnormality of the skeletal system | abnormality of prenatal development or birth | hematological measurement | infectious disease | immune system disease | abnormality of the immune system | mental or behavioural disorder | nervous system disease | abnormality of the nervous system	1	CHEMBL717
PGR	ENSG00000082175	Progesterone receptor	CHEMBL717	Progesterone receptor agonist	POSITIVE MODULATOR	MEDROXYPROGESTERONE ACETATE	1959	3	EFO_0004230	endometrial neoplasm	D016889	Endometrial Neoplasms	138778	EFO_0000512 | EFO_0000616	reproductive system disease | neoplasm	1	CHEMBL717
PGR	ENSG00000082175	Progesterone receptor	CHEMBL717	Progesterone receptor agonist	POSITIVE MODULATOR	MEDROXYPROGESTERONE ACETATE	1959	2	MONDO_0004975	Alzheimer disease	D000544	Alzheimer Disease	138779	EFO_0000677 | EFO_0000618 | HP_0000707	mental or behavioural disorder | nervous system disease | abnormality of the nervous system	1	CHEMBL717
PGR	ENSG00000082175	Progesterone receptor	CHEMBL717	Progesterone receptor agonist	POSITIVE MODULATOR	MEDROXYPROGESTERONE ACETATE	1959	3	MONDO_0019499	Turner syndrome	D014424	Turner Syndrome	138780			1	CHEMBL717
PGR	ENSG00000082175	Progesterone receptor	CHEMBL717	Progesterone receptor agonist	POSITIVE MODULATOR	MEDROXYPROGESTERONE ACETATE	1959	3	MONDO_0007915	systemic lupus erythematosus	D008180	Lupus Erythematosus, Systemic	145188	HP_0000079 | EFO_0000540 | HP_0002715 | HP_0000924	abnormality of the urinary system | immune system disease | abnormality of the immune system | abnormality of the skeletal system	1	CHEMBL717
PGR	ENSG00000082175	Progesterone receptor	CHEMBL110691	Progesterone receptor modulator	OTHER	CHLORMADINONE ACETATE										1	CHEMBL110691
PGR	ENSG00000082175	Progesterone receptor	CHEMBL1162	Progesterone receptor agonist	POSITIVE MODULATOR	NORETHINDRONE	1962	3	EFO_0003922	menopause	D008593	Menopause	27843	EFO_0000589 | EFO_0000512	metabolic disease | reproductive system disease	1	CHEMBL1162
PGR	ENSG00000082175	Progesterone receptor	CHEMBL1162	Progesterone receptor agonist	POSITIVE MODULATOR	NORETHINDRONE	1962	1	EFO_0000616	neoplasm	D009369	Neoplasms	60902	EFO_0000616	neoplasm	1	CHEMBL1162
PGR	ENSG00000082175	Progesterone receptor	CHEMBL1162	Progesterone receptor agonist	POSITIVE MODULATOR	NORETHINDRONE	1962	2	EFO_0002687	ischemia reperfusion injury	D015427	Reperfusion Injury	60903	EFO_0000546	injury	1	CHEMBL1162
PGR	ENSG00000082175	Progesterone receptor	CHEMBL1162	Progesterone receptor agonist	POSITIVE MODULATOR	NORETHINDRONE	1962	1	EFO_0003047	hepatitis C virus infection	D006526	Hepatitis C	60904	EFO_0005741 | EFO_0000589	infectious disease | metabolic disease	1	CHEMBL1162
PGR	ENSG00000082175	Progesterone receptor	CHEMBL1162	Progesterone receptor agonist	POSITIVE MODULATOR	NORETHINDRONE	1962	2	EFO_0003929	relapsing-remitting multiple sclerosis	D020529	Multiple Sclerosis, Relapsing-Remitting	60905	EFO_0000540 | EFO_0000618	immune system disease | nervous system disease	1	CHEMBL1162
PGR	ENSG00000082175	Progesterone receptor	CHEMBL1162	Progesterone receptor agonist	POSITIVE MODULATOR	NORETHINDRONE	1962	3	EFO_0004714	sexual dysfunction	D012735	Sexual Dysfunction, Physiological	60906	HP_0000707	abnormality of the nervous system	1	CHEMBL1162
PGR	ENSG00000082175	Progesterone receptor	CHEMBL1162	Progesterone receptor agonist	POSITIVE MODULATOR	NORETHINDRONE	1962	2	EFO_0008520	primary progressive multiple sclerosis	D020528	Multiple Sclerosis, Chronic Progressive	109232	EFO_0000540 | EFO_0000618	immune system disease | nervous system disease	1	CHEMBL1162
PGR	ENSG00000082175	Progesterone receptor	CHEMBL1162	Progesterone receptor agonist	POSITIVE MODULATOR	NORETHINDRONE	1962	2	EFO_0008522	secondary progressive multiple sclerosis	D020528	Multiple Sclerosis, Chronic Progressive	109233	EFO_0000540 | EFO_0000618	immune system disease | nervous system disease	1	CHEMBL1162
PGR	ENSG00000082175	Progesterone receptor	CHEMBL1162	Progesterone receptor agonist	POSITIVE MODULATOR	NORETHINDRONE	1962	3	HP_0100607	Dysmenorrhea	D004412	Dysmenorrhea	109234	HP_0000078	abnormality of the genital system	1	CHEMBL1162
PGR	ENSG00000082175	Progesterone receptor	CHEMBL1162	Progesterone receptor agonist	POSITIVE MODULATOR	NORETHINDRONE	1962	3	EFO_0001065	endometriosis	D004715	Endometriosis	127777	EFO_0000512	reproductive system disease	1	CHEMBL1162
PGR	ENSG00000082175	Progesterone receptor	CHEMBL1162	Progesterone receptor agonist	POSITIVE MODULATOR	NORETHINDRONE	1962	3	EFO_0003843	pain	D010146	Pain	127778	EFO_0003765	general symptoms and signs	1	CHEMBL1162
PGR	ENSG00000082175	Progesterone receptor	CHEMBL1162	Progesterone receptor agonist	POSITIVE MODULATOR	NORETHINDRONE	1962	2	EFO_0009006	hyperandrogenism	D017588	Hyperandrogenism	134612	EFO_0000512 | EFO_0000589	reproductive system disease | metabolic disease	1	CHEMBL1162
PGR	ENSG00000082175	Progesterone receptor	CHEMBL1162	Progesterone receptor agonist	POSITIVE MODULATOR	NORETHINDRONE	1962	1	MONDO_0004992	cancer	D009369	Neoplasms	145092	EFO_0000616	neoplasm	1	CHEMBL1162
PGR	ENSG00000082175	Progesterone receptor	CHEMBL139835	Progesterone receptor agonist	POSITIVE MODULATOR	CYPROTERONE ACETATE		2	EFO_0000660	polycystic ovary syndrome	D011085	Polycystic Ovary Syndrome	59372	EFO_0000512 | EFO_0000589 | HP_0001197	reproductive system disease | metabolic disease | abnormality of prenatal development or birth	3	CHEMBL139835
PGR	ENSG00000082175	Progesterone receptor	CHEMBL139835	Progesterone receptor agonist	POSITIVE MODULATOR	CYPROTERONE ACETATE		3	EFO_0000673	prostate adenocarcinoma	D011471	Prostatic Neoplasms	59373	EFO_0000616 | EFO_0000512	neoplasm | reproductive system disease	3	CHEMBL139835
PGR	ENSG00000082175	Progesterone receptor	CHEMBL139835	Progesterone receptor agonist	POSITIVE MODULATOR	CYPROTERONE ACETATE		3	EFO_0001065	endometriosis	D004715	Endometriosis	59374	EFO_0000512	reproductive system disease	3	CHEMBL139835
PGR	ENSG00000082175	Progesterone receptor	CHEMBL139835	Progesterone receptor agonist	POSITIVE MODULATOR	CYPROTERONE ACETATE		3	EFO_0003894	acne	D000152	Acne Vulgaris	59376	HP_0001197 | EFO_0010285	abnormality of prenatal development or birth | integumentary system disease	3	CHEMBL139835
PGR	ENSG00000082175	Progesterone receptor	CHEMBL139835	Progesterone receptor agonist	POSITIVE MODULATOR	CYPROTERONE ACETATE		2	EFO_0003922	menopause	D008593	Menopause	59377	EFO_0000589 | EFO_0000512	metabolic disease | reproductive system disease	3	CHEMBL139835
PGR	ENSG00000082175	Progesterone receptor	CHEMBL139835	Progesterone receptor agonist	POSITIVE MODULATOR	CYPROTERONE ACETATE		3	HP_0031217	Hot flashes	D019584	Hot Flashes	118504	EFO_0003765	general symptoms and signs	3	CHEMBL139835
PGR	ENSG00000082175	Progesterone receptor	CHEMBL139835	Progesterone receptor agonist	POSITIVE MODULATOR	CYPROTERONE ACETATE		3	MONDO_0008315	prostate cancer	D064129	Prostatic Neoplasms, Castration-Resistant	118505	EFO_0000616 | HP_0000078 | HP_0000079	neoplasm | abnormality of the genital system | abnormality of the urinary system	3	CHEMBL139835
PGR	ENSG00000082175	Progesterone receptor	CHEMBL139835	Progesterone receptor agonist	POSITIVE MODULATOR	CYPROTERONE ACETATE		0.5	EFO_0000536	hyperplasia	D006965	Hyperplasia	134265	EFO_0000616	neoplasm	3	CHEMBL139835
PGR	ENSG00000082175	Progesterone receptor	CHEMBL146032	Progesterone receptor antagonist	NEGATIVE MODULATOR	LONAPRISAN		2	MONDO_0007254	breast cancer	D001943	Breast Neoplasms	116398	EFO_0000616	neoplasm	1	CHEMBL146032
PGR	ENSG00000082175	Progesterone receptor	CHEMBL1387	Progesterone receptor agonist	POSITIVE MODULATOR	NORETHYNODREL	1961									1	CHEMBL1387
PGR	ENSG00000082175	Progesterone receptor	CHEMBL1389	Progesterone receptor agonist	POSITIVE MODULATOR	LEVONORGESTREL	1982	3	EFO_0001065	endometriosis	D004715	Endometriosis	25421	EFO_0000512	reproductive system disease	1	CHEMBL1389
PGR	ENSG00000082175	Progesterone receptor	CHEMBL1389	Progesterone receptor agonist	POSITIVE MODULATOR	LEVONORGESTREL	1982	3	MP_0001914	hemorrhage	D006470	Hemorrhage	27267	HP_0001871	abnormality of blood and blood-forming tissues	1	CHEMBL1389
PGR	ENSG00000082175	Progesterone receptor	CHEMBL1389	Progesterone receptor agonist	POSITIVE MODULATOR	LEVONORGESTREL	1982	2	EFO_0000764	HIV infection	D015658	HIV Infections	27770	EFO_0005741 | EFO_0000540 | HP_0002715	infectious disease | immune system disease | abnormality of the immune system	1	CHEMBL1389
PGR	ENSG00000082175	Progesterone receptor	CHEMBL1389	Progesterone receptor agonist	POSITIVE MODULATOR	LEVONORGESTREL	1982	2	EFO_0001075	ovarian carcinoma	D010051	Ovarian Neoplasms	28235	EFO_0000616 | EFO_0000512 | EFO_0000589	neoplasm | reproductive system disease | metabolic disease	1	CHEMBL1389
PGR	ENSG00000082175	Progesterone receptor	CHEMBL1389	Progesterone receptor agonist	POSITIVE MODULATOR	LEVONORGESTREL	1982	1	EFO_0000095	chronic lymphocytic leukemia	D015451	Leukemia, Lymphocytic, Chronic, B-Cell	60857	HP_0001871 | EFO_0004503	abnormality of blood and blood-forming tissues | hematological measurement	1	CHEMBL1389
PGR	ENSG00000082175	Progesterone receptor	CHEMBL1389	Progesterone receptor agonist	POSITIVE MODULATOR	LEVONORGESTREL	1982	2	EFO_0003843	pain	D010146	Pain	60860	EFO_0003765	general symptoms and signs	1	CHEMBL1389
PGR	ENSG00000082175	Progesterone receptor	CHEMBL1389	Progesterone receptor agonist	POSITIVE MODULATOR	LEVONORGESTREL	1982	1	EFO_0004220	chronic hepatitis C virus infection	D019698	Hepatitis C, Chronic	60862	EFO_0005741 | EFO_0000405	infectious disease | digestive system disease	1	CHEMBL1389
PGR	ENSG00000082175	Progesterone receptor	CHEMBL1389	Progesterone receptor agonist	POSITIVE MODULATOR	LEVONORGESTREL	1982	2	EFO_1001757	Adenomyosis	D062788	Adenomyosis	60864	EFO_0000512 | EFO_0000589 | EFO_0000616	reproductive system disease | metabolic disease | neoplasm	1	CHEMBL1389
PGR	ENSG00000082175	Progesterone receptor	CHEMBL1389	Progesterone receptor agonist	POSITIVE MODULATOR	LEVONORGESTREL	1982	4	HP_0000132	Menorrhagia	D008595	Menorrhagia	60865	HP_0000078 | HP_0001871	abnormality of the genital system | abnormality of blood and blood-forming tissues	1	CHEMBL1389
PGR	ENSG00000082175	Progesterone receptor	CHEMBL1389	Progesterone receptor agonist	POSITIVE MODULATOR	LEVONORGESTREL	1982	3	HP_0000938	Osteopenia	D001851	Bone Diseases, Metabolic	60866	HP_0000924	abnormality of the skeletal system	1	CHEMBL1389
PGR	ENSG00000082175	Progesterone receptor	CHEMBL1389	Progesterone receptor agonist	POSITIVE MODULATOR	LEVONORGESTREL	1982	2	EFO_0000180	HIV-1 infection	D015658	HIV Infections	109211	EFO_0005741	infectious disease	1	CHEMBL1389
PGR	ENSG00000082175	Progesterone receptor	CHEMBL1389	Progesterone receptor agonist	POSITIVE MODULATOR	LEVONORGESTREL	1982	3	HP_0100607	Dysmenorrhea	D004412	Dysmenorrhea	109213	HP_0000078	abnormality of the genital system	1	CHEMBL1389
PGR	ENSG00000082175	Progesterone receptor	CHEMBL1389	Progesterone receptor agonist	POSITIVE MODULATOR	LEVONORGESTREL	1982	1	EFO_0004239	chronic hepatitis B virus infection	D019694	Hepatitis B, Chronic	119280	EFO_0005741 | EFO_0000589	infectious disease | metabolic disease	1	CHEMBL1389
PGR	ENSG00000082175	Progesterone receptor	CHEMBL1389	Progesterone receptor agonist	POSITIVE MODULATOR	LEVONORGESTREL	1982	1	EFO_1001249	non-alcoholic steatohepatitis	D065626	Non-alcoholic Fatty Liver Disease	134600	EFO_0000405 | EFO_0000540 | HP_0002715 | EFO_0000319 | EFO_0004872 | EFO_0004582	digestive system disease | immune system disease | abnormality of the immune system | cardiovascular disease | inflammatory biomarker measurement | liver enzyme measurement	1	CHEMBL1389
PGR	ENSG00000082175	Progesterone receptor	CHEMBL1389	Progesterone receptor agonist	POSITIVE MODULATOR	LEVONORGESTREL	1982	1	MONDO_0005148	type 2 diabetes mellitus	D003924	Diabetes Mellitus, Type 2	138579	EFO_0000589	metabolic disease	1	CHEMBL1389
PGR	ENSG00000082175	Progesterone receptor	CHEMBL1389	Progesterone receptor agonist	POSITIVE MODULATOR	LEVONORGESTREL	1982	3	MONDO_0005277	migraine disorder	D008881	Migraine Disorders	138580	EFO_0000677 | EFO_0000618 | HP_0000707 | EFO_0000319	mental or behavioural disorder | nervous system disease | abnormality of the nervous system | cardiovascular disease	1	CHEMBL1389
PGR	ENSG00000082175	Progesterone receptor	CHEMBL1389	Progesterone receptor agonist	POSITIVE MODULATOR	LEVONORGESTREL	1982	2	EFO_0002950	pregnancy	D011247	Pregnancy	145085	GO_0008150	biological process	1	CHEMBL1389
PGR	ENSG00000082175	Progesterone receptor	CHEMBL1389	Progesterone receptor agonist	POSITIVE MODULATOR	LEVONORGESTREL	1982	1	MONDO_0004992	cancer	D009369	Neoplasms	145086	EFO_0000616	neoplasm	1	CHEMBL1389
PGR	ENSG00000082175	Progesterone receptor	CHEMBL1389	Progesterone receptor agonist	POSITIVE MODULATOR	LEVONORGESTREL	1982	3	MONDO_0005351	anorexia nervosa	D000856	Anorexia Nervosa	145087			1	CHEMBL1389
PGR	ENSG00000082175	Progesterone receptor	CHEMBL1479	Progesterone receptor agonist	POSITIVE MODULATOR	DANAZOL	1976	4	EFO_0003014	breast fibrocystic disease	D005348	Fibrocystic Breast Disease	27627	EFO_0010285 | EFO_0000512	integumentary system disease | reproductive system disease	2	CHEMBL1479
PGR	ENSG00000082175	Progesterone receptor	CHEMBL1479	Progesterone receptor agonist	POSITIVE MODULATOR	DANAZOL	1976	4	EFO_0001065	endometriosis	D004715	Endometriosis	28076	EFO_0000512	reproductive system disease	2	CHEMBL1479
PGR	ENSG00000082175	Progesterone receptor	CHEMBL1479	Progesterone receptor agonist	POSITIVE MODULATOR	DANAZOL	1976	2	EFO_0007160	autoimmune thrombocytopenic purpura	D016553	Purpura, Thrombocytopenic, Idiopathic	44191	HP_0000079 | EFO_0000540 | HP_0001871	abnormality of the urinary system | immune system disease | abnormality of blood and blood-forming tissues	2	CHEMBL1479
PGR	ENSG00000082175	Progesterone receptor	CHEMBL1479	Progesterone receptor agonist	POSITIVE MODULATOR	DANAZOL	1976	2	EFO_1001366	mastodynia	D059373	Mastodynia	59444	EFO_0003765	general symptoms and signs	2	CHEMBL1479
PGR	ENSG00000082175	Progesterone receptor	CHEMBL1479	Progesterone receptor agonist	POSITIVE MODULATOR	DANAZOL	1976	1	HP_0001915	Aplastic anemia	D000741	Anemia, Aplastic	59445	HP_0001871	abnormality of blood and blood-forming tissues	2	CHEMBL1479
PGR	ENSG00000082175	Progesterone receptor	CHEMBL1479	Progesterone receptor agonist	POSITIVE MODULATOR	DANAZOL	1976	3	EFO_0000545	infertility	D007246	Infertility	108818	EFO_0000512	reproductive system disease	2	CHEMBL1479
PGR	ENSG00000082175	Progesterone receptor	CHEMBL1479	Progesterone receptor agonist	POSITIVE MODULATOR	DANAZOL	1976	2	EFO_0000198	myelodysplastic syndrome	D009190	Myelodysplastic Syndromes	118552	EFO_0000616 | HP_0001871 | HP_0000924 | HP_0001197 | EFO_0004503 | EFO_0005741 | EFO_0000540 | HP_0002715 | EFO_0000677 | EFO_0000618 | HP_0000707	neoplasm | abnormality of blood and blood-forming tissues | abnormality of the skeletal system | abnormality of prenatal development or birth | hematological measurement | infectious disease | immune system disease | abnormality of the immune system | mental or behavioural disorder | nervous system disease | abnormality of the nervous system	2	CHEMBL1479
PGR	ENSG00000082175	Progesterone receptor	CHEMBL1479	Progesterone receptor agonist	POSITIVE MODULATOR	DANAZOL	1976	2	MONDO_0011962	endometrial cancer	D016889	Endometrial Neoplasms	118553	EFO_0000616 | EFO_0000512	neoplasm | reproductive system disease	2	CHEMBL1479
PGR	ENSG00000082175	Progesterone receptor	CHEMBL1479	Progesterone receptor agonist	POSITIVE MODULATOR	DANAZOL	1976	2	MONDO_0018896	thrombotic thrombocytopenic purpura	D011697	Purpura, Thrombotic Thrombocytopenic	118554	EFO_0000540 | HP_0000079 | HP_0001871	immune system disease | abnormality of the urinary system | abnormality of blood and blood-forming tissues	2	CHEMBL1479
PGR	ENSG00000082175	Progesterone receptor	CHEMBL1479	Progesterone receptor agonist	POSITIVE MODULATOR	DANAZOL	1976	2	MONDO_0019098	autoimmune thrombocytopenia	D016553	Purpura, Thrombocytopenic, Idiopathic	118555	HP_0001871 | EFO_0004503 | EFO_0000540 | HP_0002715 | EFO_0004872	abnormality of blood and blood-forming tissues | hematological measurement | immune system disease | abnormality of the immune system | inflammatory biomarker measurement	2	CHEMBL1479
PGR	ENSG00000082175	Progesterone receptor	CHEMBL1479	Progesterone receptor agonist	POSITIVE MODULATOR	DANAZOL	1976	1	MONDO_0015780	dyskeratosis congenita	D019871	Dyskeratosis Congenita	138087	EFO_0000616 | HP_0001197 | EFO_0010285	neoplasm | abnormality of prenatal development or birth | integumentary system disease	2	CHEMBL1479
PGR	ENSG00000082175	Progesterone receptor	CHEMBL1479	Progesterone receptor agonist	POSITIVE MODULATOR	DANAZOL	1976	1	MONDO_0019391	Fanconi anemia	D005199	Fanconi Anemia	138088	HP_0000924 | HP_0003011 | HP_0000079 | HP_0001871 | EFO_0000589 | EFO_0000540 | HP_0001197 | EFO_0010285	abnormality of the skeletal system | abnormality of the musculature | abnormality of the urinary system | abnormality of blood and blood-forming tissues | metabolic disease | immune system disease | abnormality of prenatal development or birth | integumentary system disease	2	CHEMBL1479
PGR	ENSG00000082175	Progesterone receptor	CHEMBL1509	Progesterone receptor agonist	POSITIVE MODULATOR	DROSPIRENONE	2001	3	EFO_0000660	polycystic ovary syndrome	D011085	Polycystic Ovary Syndrome	59705	EFO_0000512 | EFO_0000589 | HP_0001197	reproductive system disease | metabolic disease | abnormality of prenatal development or birth	2	CHEMBL1509
PGR	ENSG00000082175	Progesterone receptor	CHEMBL1509	Progesterone receptor agonist	POSITIVE MODULATOR	DROSPIRENONE	2001	4	EFO_0003894	acne	D000152	Acne Vulgaris	59707	HP_0001197 | EFO_0010285	abnormality of prenatal development or birth | integumentary system disease	2	CHEMBL1509
PGR	ENSG00000082175	Progesterone receptor	CHEMBL1509	Progesterone receptor agonist	POSITIVE MODULATOR	DROSPIRENONE	2001	2	EFO_1000710	hidradenitis suppurativa	D017497	Hidradenitis Suppurativa	59708	EFO_0010285	integumentary system disease	2	CHEMBL1509
PGR	ENSG00000082175	Progesterone receptor	CHEMBL1509	Progesterone receptor agonist	POSITIVE MODULATOR	DROSPIRENONE	2001	3	HP_0100607	Dysmenorrhea	D004412	Dysmenorrhea	108889	HP_0000078	abnormality of the genital system	2	CHEMBL1509
PGR	ENSG00000082175	Progesterone receptor	CHEMBL1509	Progesterone receptor agonist	POSITIVE MODULATOR	DROSPIRENONE	2001	2	EFO_0005204	bulimia nervosa	D052018	Bulimia Nervosa	118697	EFO_0000677	mental or behavioural disorder	2	CHEMBL1509
PGR	ENSG00000082175	Progesterone receptor	CHEMBL1509	Progesterone receptor agonist	POSITIVE MODULATOR	DROSPIRENONE	2001	2	EFO_0005924	binge eating	D002032	Bulimia	118698	EFO_0000589 | EFO_0000677 | EFO_0000618	metabolic disease | mental or behavioural disorder | nervous system disease	2	CHEMBL1509
PGR	ENSG00000082175	Progesterone receptor	CHEMBL1509	Progesterone receptor agonist	POSITIVE MODULATOR	DROSPIRENONE	2001	2	MONDO_0002050	depressive disorder	D003866	Depressive Disorder	127563	EFO_0000677	mental or behavioural disorder	2	CHEMBL1509
PGR	ENSG00000082175	Progesterone receptor	CHEMBL1509	Progesterone receptor agonist	POSITIVE MODULATOR	DROSPIRENONE	2001	2	MONDO_0004169	premenstrual tension	D011293	Premenstrual Syndrome	127564	EFO_0000512	reproductive system disease	2	CHEMBL1509
PGR	ENSG00000082175	Progesterone receptor	CHEMBL1531	Progesterone receptor agonist	POSITIVE MODULATOR	ETONOGESTREL	2001	2	EFO_0000284	benign prostatic hyperplasia	D011470	Prostatic Hyperplasia	23153	EFO_0000512 | EFO_0000616	reproductive system disease | neoplasm	1	CHEMBL1531
PGR	ENSG00000082175	Progesterone receptor	CHEMBL1531	Progesterone receptor agonist	POSITIVE MODULATOR	ETONOGESTREL	2001	2	EFO_0000765	AIDS	D000163	Acquired Immunodeficiency Syndrome	59537	EFO_0000512 | EFO_0005741 | EFO_0000540 | HP_0001197	reproductive system disease | infectious disease | immune system disease | abnormality of prenatal development or birth	1	CHEMBL1531
PGR	ENSG00000082175	Progesterone receptor	CHEMBL1531	Progesterone receptor agonist	POSITIVE MODULATOR	ETONOGESTREL	2001	2	EFO_0000764	HIV infection	D015658	HIV Infections	108846	EFO_0005741 | EFO_0000540 | HP_0002715	infectious disease | immune system disease | abnormality of the immune system	1	CHEMBL1531
PGR	ENSG00000082175	Progesterone receptor	CHEMBL1531	Progesterone receptor agonist	POSITIVE MODULATOR	ETONOGESTREL	2001	2	HP_0100607	Dysmenorrhea	D004412	Dysmenorrhea	108847	HP_0000078	abnormality of the genital system	1	CHEMBL1531
PGR	ENSG00000082175	Progesterone receptor	CHEMBL1531	Progesterone receptor agonist	POSITIVE MODULATOR	ETONOGESTREL	2001	2	EFO_0002950	pregnancy	D011247	Pregnancy	138120	GO_0008150	biological process	1	CHEMBL1531
PGR	ENSG00000082175	Progesterone receptor	CHEMBL1531	Progesterone receptor agonist	POSITIVE MODULATOR	ETONOGESTREL	2001	2	MONDO_0007915	systemic lupus erythematosus	D008180	Lupus Erythematosus, Systemic	144841	HP_0000079 | EFO_0000540 | HP_0002715 | HP_0000924	abnormality of the urinary system | immune system disease | abnormality of the immune system | abnormality of the skeletal system	1	CHEMBL1531
PGR	ENSG00000082175	Progesterone receptor	CHEMBL1533	Progesterone receptor agonist	POSITIVE MODULATOR	DESOGESTREL	1992	3	MP_0001914	hemorrhage	D006470	Hemorrhage	24311	HP_0001871	abnormality of blood and blood-forming tissues	1	CHEMBL1533
PGR	ENSG00000082175	Progesterone receptor	CHEMBL1533	Progesterone receptor agonist	POSITIVE MODULATOR	DESOGESTREL	1992	2	Orphanet_661	Ondine syndrome	D020182	Sleep Apnea, Central	26498	HP_0001197 | EFO_0000618	abnormality of prenatal development or birth | nervous system disease	1	CHEMBL1533
PGR	ENSG00000082175	Progesterone receptor	CHEMBL1533	Progesterone receptor agonist	POSITIVE MODULATOR	DESOGESTREL	1992	3	EFO_0000660	polycystic ovary syndrome	D011085	Polycystic Ovary Syndrome	59380	EFO_0000512 | EFO_0000589 | HP_0001197	reproductive system disease | metabolic disease | abnormality of prenatal development or birth	1	CHEMBL1533
PGR	ENSG00000082175	Progesterone receptor	CHEMBL1533	Progesterone receptor agonist	POSITIVE MODULATOR	DESOGESTREL	1992	3	EFO_0010269	amenorrhea	D000568	Amenorrhea	118507	EFO_0000512 | EFO_0000589	reproductive system disease | metabolic disease	1	CHEMBL1533
PGR	ENSG00000082175	Progesterone receptor	CHEMBL260538	Progesterone receptor modulator	OTHER	ULIPRISTAL ACETATE	2009	4	EFO_0000731	uterine fibroid	D007889	Leiomyoma	26951	EFO_0000616 | EFO_0000512	neoplasm | reproductive system disease	1	CHEMBL260538
PGR	ENSG00000082175	Progesterone receptor	CHEMBL260538	Progesterone receptor modulator	OTHER	ULIPRISTAL ACETATE	2009	2	EFO_0003922	menopause	D008593	Menopause	56123	EFO_0000589 | EFO_0000512	metabolic disease | reproductive system disease	1	CHEMBL260538
PGR	ENSG00000082175	Progesterone receptor	CHEMBL260538	Progesterone receptor modulator	OTHER	ULIPRISTAL ACETATE	2009	2	EFO_1001757	Adenomyosis	D062788	Adenomyosis	56124	EFO_0000512 | EFO_0000589 | EFO_0000616	reproductive system disease | metabolic disease | neoplasm	1	CHEMBL260538
PGR	ENSG00000082175	Progesterone receptor	CHEMBL260538	Progesterone receptor modulator	OTHER	ULIPRISTAL ACETATE	2009	3	MP_0001914	hemorrhage	D006470	Hemorrhage	56125	HP_0001871	abnormality of blood and blood-forming tissues	1	CHEMBL260538
PGR	ENSG00000082175	Progesterone receptor	CHEMBL260538	Progesterone receptor modulator	OTHER	ULIPRISTAL ACETATE	2009	4	MONDO_0001572	leiomyoma	D007889	Leiomyoma	116559	HP_0000924 | HP_0003011 | EFO_0000616	abnormality of the skeletal system | abnormality of the musculature | neoplasm	1	CHEMBL260538
PGR	ENSG00000082175	Progesterone receptor	CHEMBL260538	Progesterone receptor modulator	OTHER	ULIPRISTAL ACETATE	2009	2	MONDO_0007254	breast cancer	D001943	Breast Neoplasms	116560	EFO_0000616	neoplasm	1	CHEMBL260538
PGR	ENSG00000082175	Progesterone receptor	CHEMBL260538	Progesterone receptor modulator	OTHER	ULIPRISTAL ACETATE	2009	2	MONDO_0002050	depressive disorder	D003866	Depressive Disorder	126950	EFO_0000677	mental or behavioural disorder	1	CHEMBL260538
PGR	ENSG00000082175	Progesterone receptor	CHEMBL260538	Progesterone receptor modulator	OTHER	ULIPRISTAL ACETATE	2009	2	MONDO_0004169	premenstrual tension	D011293	Premenstrual Syndrome	126951	EFO_0000512	reproductive system disease	1	CHEMBL260538
PGR	ENSG00000082175	Progesterone receptor	CHEMBL260538	Progesterone receptor modulator	OTHER	ULIPRISTAL ACETATE	2009	2	MONDO_0007309	Charcot-Marie-Tooth disease type 1A	D002607	Charcot-Marie-Tooth Disease	136975	HP_0001197 | EFO_0000618	abnormality of prenatal development or birth | nervous system disease	1	CHEMBL260538
PGR	ENSG00000082175	Progesterone receptor	CHEMBL260538	Progesterone receptor modulator	OTHER	ULIPRISTAL ACETATE	2009	4	EFO_0009520	contraception	D044363	Contraception, Postcoital	144187	EFO_0000512	reproductive system disease	1	CHEMBL260538
PGR	ENSG00000082175	Progesterone receptor	CHEMBL260538	Progesterone receptor modulator	OTHER	ULIPRISTAL ACETATE	2009	4	HP_0000131	Uterine leiomyoma	D007889	Leiomyoma	144188	HP_0000078	abnormality of the genital system	1	CHEMBL260538
PGR	ENSG00000082175	Progesterone receptor	CHEMBL267431	Progesterone receptor modulator	OTHER	ASOPRISNIL		3	EFO_0000731	uterine fibroid	D007889	Leiomyoma	44763	EFO_0000616 | EFO_0000512	neoplasm | reproductive system disease	1	CHEMBL267431
PGR	ENSG00000082175	Progesterone receptor	CHEMBL267431	Progesterone receptor modulator	OTHER	ASOPRISNIL		2	EFO_0001065	endometriosis	D004715	Endometriosis	45742	EFO_0000512	reproductive system disease	1	CHEMBL267431
PGR	ENSG00000082175	Progesterone receptor	CHEMBL267431	Progesterone receptor modulator	OTHER	ASOPRISNIL		2	EFO_0003922	menopause	D008593	Menopause	46858	EFO_0000589 | EFO_0000512	metabolic disease | reproductive system disease	1	CHEMBL267431
PGR	ENSG00000082175	Progesterone receptor	CHEMBL267431	Progesterone receptor modulator	OTHER	ASOPRISNIL		3	HP_0000132	Menorrhagia	D008595	Menorrhagia	62349	HP_0000078 | HP_0001871	abnormality of the genital system | abnormality of blood and blood-forming tissues	1	CHEMBL267431
PGR	ENSG00000082175	Progesterone receptor	CHEMBL267431	Progesterone receptor modulator	OTHER	ASOPRISNIL		3	HP_0100608	Metrorrhagia	D008796	Metrorrhagia	109633	HP_0000078	abnormality of the genital system	1	CHEMBL267431
PGR	ENSG00000082175	Progesterone receptor	CHEMBL267431	Progesterone receptor modulator	OTHER	ASOPRISNIL		3	MONDO_0001572	leiomyoma	D007889	Leiomyoma	120107	HP_0000924 | HP_0003011 | EFO_0000616	abnormality of the skeletal system | abnormality of the musculature | neoplasm	1	CHEMBL267431
PGR	ENSG00000082175	Progesterone receptor	CHEMBL1200624	Progesterone receptor agonist	POSITIVE MODULATOR	ETHYNODIOL DIACETATE	1966									1	CHEMBL1200624
PGR	ENSG00000082175	Progesterone receptor	CHEMBL1200807	Progesterone receptor agonist	POSITIVE MODULATOR	NORELGESTROMIN	2001	2	EFO_0000764	HIV infection	D015658	HIV Infections	109229	EFO_0005741 | EFO_0000540 | HP_0002715	infectious disease | immune system disease | abnormality of the immune system	1	CHEMBL1200807
PGR	ENSG00000082175	Progesterone receptor	CHEMBL1200807	Progesterone receptor agonist	POSITIVE MODULATOR	NORELGESTROMIN	2001	2	EFO_0002950	pregnancy	D011247	Pregnancy	109230	GO_0008150	biological process	1	CHEMBL1200807
PGR	ENSG00000082175	Progesterone receptor	CHEMBL1200807	Progesterone receptor agonist	POSITIVE MODULATOR	NORELGESTROMIN	2001	2	HP_0100608	Metrorrhagia	D008796	Metrorrhagia	109231	HP_0000078	abnormality of the genital system	1	CHEMBL1200807
PGR	ENSG00000082175	Progesterone receptor	CHEMBL1200848	Progesterone receptor agonist	POSITIVE MODULATOR	HYDROXYPROGESTERONE CAPROATE	1975	4	EFO_0003917	premature birth	D047928	Premature Birth	23280	EFO_0000512	reproductive system disease	1	CHEMBL1200848
PGR	ENSG00000082175	Progesterone receptor	CHEMBL1200848	Progesterone receptor agonist	POSITIVE MODULATOR	HYDROXYPROGESTERONE CAPROATE	1975	3	EFO_0002950	pregnancy	D011247	Pregnancy	52126	GO_0008150	biological process	1	CHEMBL1200848
PGR	ENSG00000082175	Progesterone receptor	CHEMBL1200853	Progesterone receptor agonist	POSITIVE MODULATOR	DYDROGESTERONE	1982	3	EFO_1000954	habitual abortion	D000026	Abortion, Habitual	51745	EFO_0000512	reproductive system disease	1	CHEMBL1200853
PGR	ENSG00000082175	Progesterone receptor	CHEMBL1200853	Progesterone receptor agonist	POSITIVE MODULATOR	DYDROGESTERONE	1982	3	EFO_0002950	pregnancy	D011247	Pregnancy	51838	GO_0008150	biological process	1	CHEMBL1200853
PGR	ENSG00000082175	Progesterone receptor	CHEMBL1200853	Progesterone receptor agonist	POSITIVE MODULATOR	DYDROGESTERONE	1982	3	EFO_0003917	premature birth	D047928	Premature Birth	59823	EFO_0000512	reproductive system disease	1	CHEMBL1200853
PGR	ENSG00000082175	Progesterone receptor	CHEMBL1200853	Progesterone receptor agonist	POSITIVE MODULATOR	DYDROGESTERONE	1982	3	EFO_0003922	menopause	D008593	Menopause	59824	EFO_0000589 | EFO_0000512	metabolic disease | reproductive system disease	1	CHEMBL1200853
PGR	ENSG00000082175	Progesterone receptor	CHEMBL1200853	Progesterone receptor agonist	POSITIVE MODULATOR	DYDROGESTERONE	1982	3	EFO_0008560	female infertility	D007247	Infertility, Female	108917	EFO_0000512	reproductive system disease	1	CHEMBL1200853
PGR	ENSG00000082175	Progesterone receptor	CHEMBL1200853	Progesterone receptor agonist	POSITIVE MODULATOR	DYDROGESTERONE	1982	0.5	HP_0000138	Ovarian cyst	D010048	Ovarian Cysts	108918	HP_0000078	abnormality of the genital system	1	CHEMBL1200853
PGR	ENSG00000082175	Progesterone receptor	CHEMBL1200853	Progesterone receptor agonist	POSITIVE MODULATOR	DYDROGESTERONE	1982	3	EFO_0000545	infertility	D007246	Infertility	127580	EFO_0000512	reproductive system disease	1	CHEMBL1200853
PGR	ENSG00000082175	Progesterone receptor	CHEMBL1200853	Progesterone receptor agonist	POSITIVE MODULATOR	DYDROGESTERONE	1982	0.5	EFO_0000660	polycystic ovary syndrome	D011085	Polycystic Ovary Syndrome	138212	EFO_0000512 | EFO_0000589 | HP_0001197	reproductive system disease | metabolic disease | abnormality of prenatal development or birth	1	CHEMBL1200853
PGR	ENSG00000082175	Progesterone receptor	CHEMBL1200934	Progesterone receptor agonist	POSITIVE MODULATOR	NORGESTIMATE	1989	1	EFO_0000764	HIV infection	D015658	HIV Infections	60834	EFO_0005741 | EFO_0000540 | HP_0002715	infectious disease | immune system disease | abnormality of the immune system	1	CHEMBL1200934
PGR	ENSG00000082175	Progesterone receptor	CHEMBL1200934	Progesterone receptor agonist	POSITIVE MODULATOR	NORGESTIMATE	1989	2	EFO_0003882	osteoporosis	D010024	Osteoporosis	60836	HP_0000924 | HP_0000079 | EFO_0000589	abnormality of the skeletal system | abnormality of the urinary system | metabolic disease	1	CHEMBL1200934
PGR	ENSG00000082175	Progesterone receptor	CHEMBL1200934	Progesterone receptor agonist	POSITIVE MODULATOR	NORGESTIMATE	1989	4	EFO_0003894	acne	D000152	Acne Vulgaris	72964	HP_0001197 | EFO_0010285	abnormality of prenatal development or birth | integumentary system disease	1	CHEMBL1200934
PGR	ENSG00000082175	Progesterone receptor	CHEMBL1200934	Progesterone receptor agonist	POSITIVE MODULATOR	NORGESTIMATE	1989	2	HP_0100608	Metrorrhagia	D008796	Metrorrhagia	109205	HP_0000078	abnormality of the genital system	1	CHEMBL1200934
PGR	ENSG00000082175	Progesterone receptor	CHEMBL1200934	Progesterone receptor agonist	POSITIVE MODULATOR	NORGESTIMATE	1989	1	EFO_0003047	hepatitis C virus infection	D006526	Hepatitis C	127767	EFO_0005741 | EFO_0000589	infectious disease | metabolic disease	1	CHEMBL1200934
PGR	ENSG00000082175	Progesterone receptor	CHEMBL1200934	Progesterone receptor agonist	POSITIVE MODULATOR	NORGESTIMATE	1989	1	MONDO_0005277	migraine disorder	D008881	Migraine Disorders	138569	EFO_0000677 | EFO_0000618 | HP_0000707 | EFO_0000319	mental or behavioural disorder | nervous system disease | abnormality of the nervous system | cardiovascular disease	1	CHEMBL1200934
PGR	ENSG00000082175	Progesterone receptor	CHEMBL1200934	Progesterone receptor agonist	POSITIVE MODULATOR	NORGESTIMATE	1989	1	MONDO_0009061	cystic fibrosis	D003550	Cystic Fibrosis	138570	EFO_0000684 | HP_0001197	respiratory system disease | abnormality of prenatal development or birth	1	CHEMBL1200934
PGR	ENSG00000082175	Progesterone receptor	CHEMBL1200934	Progesterone receptor agonist	POSITIVE MODULATOR	NORGESTIMATE	1989	3	MONDO_0018075	neural tube defect	D009436	Neural Tube Defects	138571	EFO_0000618	nervous system disease	1	CHEMBL1200934
PGR	ENSG00000082175	Progesterone receptor	CHEMBL1201139	Progesterone receptor agonist	POSITIVE MODULATOR	MEGESTROL ACETATE	1971	2	EFO_0000341	chronic obstructive pulmonary disease	D029424	Pulmonary Disease, Chronic Obstructive	23454	EFO_0000684	respiratory system disease	1	CHEMBL1201139
PGR	ENSG00000082175	Progesterone receptor	CHEMBL1201139	Progesterone receptor agonist	POSITIVE MODULATOR	MEGESTROL ACETATE	1971	3	EFO_0004230	endometrial neoplasm	D016889	Endometrial Neoplasms	27792	EFO_0000512 | EFO_0000616	reproductive system disease | neoplasm	1	CHEMBL1201139
PGR	ENSG00000082175	Progesterone receptor	CHEMBL1201139	Progesterone receptor agonist	POSITIVE MODULATOR	MEGESTROL ACETATE	1971	4	EFO_0000616	neoplasm	D009369	Neoplasms	42373	EFO_0000616	neoplasm	1	CHEMBL1201139
PGR	ENSG00000082175	Progesterone receptor	CHEMBL1201139	Progesterone receptor agonist	POSITIVE MODULATOR	MEGESTROL ACETATE	1971	3	EFO_0003869	breast neoplasm	D001943	Breast Neoplasms	60948	EFO_0000616 | EFO_0010285 | EFO_0000512	neoplasm | integumentary system disease | reproductive system disease	1	CHEMBL1201139
PGR	ENSG00000082175	Progesterone receptor	CHEMBL1201139	Progesterone receptor agonist	POSITIVE MODULATOR	MEGESTROL ACETATE	1971	2	EFO_0006859	head and neck malignant neoplasia	D006258	Head and Neck Neoplasms	60949	EFO_0000616	neoplasm	1	CHEMBL1201139
PGR	ENSG00000082175	Progesterone receptor	CHEMBL1201139	Progesterone receptor agonist	POSITIVE MODULATOR	MEGESTROL ACETATE	1971	2	EFO_0007312	HIV wasting syndrome	D019247	HIV Wasting Syndrome	60950	EFO_0000512 | EFO_0005741 | EFO_0000540	reproductive system disease | infectious disease | immune system disease	1	CHEMBL1201139
PGR	ENSG00000082175	Progesterone receptor	CHEMBL1201139	Progesterone receptor agonist	POSITIVE MODULATOR	MEGESTROL ACETATE	1971	3	EFO_1001512	endometrial carcinoma	D016889	Endometrial Neoplasms	60951	EFO_0000616 | EFO_0000512	neoplasm | reproductive system disease	1	CHEMBL1201139
PGR	ENSG00000082175	Progesterone receptor	CHEMBL1201139	Progesterone receptor agonist	POSITIVE MODULATOR	MEGESTROL ACETATE	1971	2	HP_0000726	Dementia	D003704	Dementia	60952	HP_0000707	abnormality of the nervous system	1	CHEMBL1201139
PGR	ENSG00000082175	Progesterone receptor	CHEMBL1201139	Progesterone receptor agonist	POSITIVE MODULATOR	MEGESTROL ACETATE	1971	4	HP_0004326	Cachexia	D002100	Cachexia	60953	EFO_0000589	metabolic disease	1	CHEMBL1201139
PGR	ENSG00000082175	Progesterone receptor	CHEMBL1201139	Progesterone receptor agonist	POSITIVE MODULATOR	MEGESTROL ACETATE	1971	4	HP_0002039	Anorexia	D000855	Anorexia	119341	EFO_0000405	digestive system disease	1	CHEMBL1201139
PGR	ENSG00000082175	Progesterone receptor	CHEMBL1201139	Progesterone receptor agonist	POSITIVE MODULATOR	MEGESTROL ACETATE	1971	3	HP_0031217	Hot flashes	D019584	Hot Flashes	119342	EFO_0003765	general symptoms and signs	1	CHEMBL1201139
PGR	ENSG00000082175	Progesterone receptor	CHEMBL1201139	Progesterone receptor agonist	POSITIVE MODULATOR	MEGESTROL ACETATE	1971	3	MONDO_0002691	liver cancer	D008113	Liver Neoplasms	119343	EFO_0000616 | EFO_0000589	neoplasm | metabolic disease	1	CHEMBL1201139
PGR	ENSG00000082175	Progesterone receptor	CHEMBL1201139	Progesterone receptor agonist	POSITIVE MODULATOR	MEGESTROL ACETATE	1971	3	MONDO_0007254	breast cancer	D001943	Breast Neoplasms	119344	EFO_0000616	neoplasm	1	CHEMBL1201139
PGR	ENSG00000082175	Progesterone receptor	CHEMBL1201139	Progesterone receptor agonist	POSITIVE MODULATOR	MEGESTROL ACETATE	1971	3	MONDO_0011962	endometrial cancer	D016889	Endometrial Neoplasms	119345	EFO_0000616 | EFO_0000512	neoplasm | reproductive system disease	1	CHEMBL1201139
PGR	ENSG00000082175	Progesterone receptor	CHEMBL1201139	Progesterone receptor agonist	POSITIVE MODULATOR	MEGESTROL ACETATE	1971	2	MONDO_0024474	intraepithelial neoplasia	D002278	Carcinoma in Situ	119346	EFO_0000616	neoplasm	1	CHEMBL1201139
PGR	ENSG00000082175	Progesterone receptor	CHEMBL1201139	Progesterone receptor agonist	POSITIVE MODULATOR	MEGESTROL ACETATE	1971	4	EFO_0000765	AIDS	D000163	Acquired Immunodeficiency Syndrome	134624	EFO_0000512 | EFO_0005741 | EFO_0000540 | HP_0001197	reproductive system disease | infectious disease | immune system disease | abnormality of prenatal development or birth	1	CHEMBL1201139
PGR	ENSG00000082175	Progesterone receptor	CHEMBL1201139	Progesterone receptor agonist	POSITIVE MODULATOR	MEGESTROL ACETATE	1971	4	MONDO_0003778	inborn error of immunity	D000081207	Primary Immunodeficiency Diseases	134625	EFO_0000540 | HP_0002715 | HP_0001197	immune system disease | abnormality of the immune system | abnormality of prenatal development or birth	1	CHEMBL1201139
PGR	ENSG00000082175	Progesterone receptor	CHEMBL1201139	Progesterone receptor agonist	POSITIVE MODULATOR	MEGESTROL ACETATE	1971	2	MONDO_0002715	uterine cancer	D014594	Uterine Neoplasms	138622	EFO_0000616 | EFO_0000512	neoplasm | reproductive system disease	1	CHEMBL1201139
PGR	ENSG00000082175	Progesterone receptor	CHEMBL1201139	Progesterone receptor agonist	POSITIVE MODULATOR	MEGESTROL ACETATE	1971	3	EFO_0007532	uterine corpus cancer	D016889	Endometrial Neoplasms	145101	EFO_0000616 | HP_0000078 | EFO_0000512	neoplasm | abnormality of the genital system | reproductive system disease	1	CHEMBL1201139
PGR	ENSG00000082175	Progesterone receptor	CHEMBL1201139	Progesterone receptor agonist	POSITIVE MODULATOR	MEGESTROL ACETATE	1971	2	EFO_1000796	adrenal cortex carcinoma	D000306	Adrenal Cortex Neoplasms	145102	HP_0000079 | EFO_0000616 | EFO_0000319 | EFO_0000589	abnormality of the urinary system | neoplasm | cardiovascular disease | metabolic disease	1	CHEMBL1201139
PGR	ENSG00000082175	Progesterone receptor	CHEMBL1201139	Progesterone receptor agonist	POSITIVE MODULATOR	MEGESTROL ACETATE	1971	4	MONDO_0004992	cancer	D009369	Neoplasms	145103	EFO_0000616	neoplasm	1	CHEMBL1201139
PGR	ENSG00000082175	Progesterone receptor	CHEMBL1201146	Progesterone receptor agonist	POSITIVE MODULATOR	NORETHINDRONE ACETATE	1973	2	EFO_0000574	lymphoma	D008223	Lymphoma	26773	EFO_0000616 | HP_0001197 | HP_0001871	neoplasm | abnormality of prenatal development or birth | abnormality of blood and blood-forming tissues	1	CHEMBL1201146
PGR	ENSG00000082175	Progesterone receptor	CHEMBL1201146	Progesterone receptor agonist	POSITIVE MODULATOR	NORETHINDRONE ACETATE	1973	4	EFO_0001065	endometriosis	D004715	Endometriosis	45741	EFO_0000512	reproductive system disease	1	CHEMBL1201146
PGR	ENSG00000082175	Progesterone receptor	CHEMBL1201146	Progesterone receptor agonist	POSITIVE MODULATOR	NORETHINDRONE ACETATE	1973	3	EFO_0002950	pregnancy	D011247	Pregnancy	60921	GO_0008150	biological process	1	CHEMBL1201146
PGR	ENSG00000082175	Progesterone receptor	CHEMBL1201146	Progesterone receptor agonist	POSITIVE MODULATOR	NORETHINDRONE ACETATE	1973	4	EFO_0003894	acne	D000152	Acne Vulgaris	72963	HP_0001197 | EFO_0010285	abnormality of prenatal development or birth | integumentary system disease	1	CHEMBL1201146
PGR	ENSG00000082175	Progesterone receptor	CHEMBL1201146	Progesterone receptor agonist	POSITIVE MODULATOR	NORETHINDRONE ACETATE	1973	3	EFO_0000731	uterine fibroid	D007889	Leiomyoma	109247	EFO_0000616 | EFO_0000512	neoplasm | reproductive system disease	1	CHEMBL1201146
PGR	ENSG00000082175	Progesterone receptor	CHEMBL1201146	Progesterone receptor agonist	POSITIVE MODULATOR	NORETHINDRONE ACETATE	1973	3	EFO_0003843	pain	D010146	Pain	119315	EFO_0003765	general symptoms and signs	1	CHEMBL1201146
PGR	ENSG00000082175	Progesterone receptor	CHEMBL1201146	Progesterone receptor agonist	POSITIVE MODULATOR	NORETHINDRONE ACETATE	1973	4	MONDO_0002146	hypogonadism	D007006	Hypogonadism	119317	EFO_0000512 | EFO_0000589	reproductive system disease | metabolic disease	1	CHEMBL1201146
PGR	ENSG00000082175	Progesterone receptor	CHEMBL1201146	Progesterone receptor agonist	POSITIVE MODULATOR	NORETHINDRONE ACETATE	1973	3	MONDO_0007254	breast cancer	D001943	Breast Neoplasms	119318	EFO_0000616	neoplasm	1	CHEMBL1201146
PGR	ENSG00000082175	Progesterone receptor	CHEMBL1201146	Progesterone receptor agonist	POSITIVE MODULATOR	NORETHINDRONE ACETATE	1973	3	MP_0001914	hemorrhage	D006470	Hemorrhage	119320	HP_0001871	abnormality of blood and blood-forming tissues	1	CHEMBL1201146
PGR	ENSG00000082175	Progesterone receptor	CHEMBL1201146	Progesterone receptor agonist	POSITIVE MODULATOR	NORETHINDRONE ACETATE	1973	0.5	MONDO_0009061	cystic fibrosis	D003550	Cystic Fibrosis	138601	EFO_0000684 | HP_0001197	respiratory system disease | abnormality of prenatal development or birth	1	CHEMBL1201146
PGR	ENSG00000082175	Progesterone receptor	CHEMBL1201146	Progesterone receptor agonist	POSITIVE MODULATOR	NORETHINDRONE ACETATE	1973	3	EFO_0003922	menopause	D008593	Menopause	145095	EFO_0000589 | EFO_0000512	metabolic disease | reproductive system disease	1	CHEMBL1201146
PGR	ENSG00000082175	Progesterone receptor	CHEMBL1213583	Progesterone receptor agonist	POSITIVE MODULATOR	GESTODENE										1	CHEMBL1213583
PGR	ENSG00000082175	Progesterone receptor	CHEMBL1276308	Progesterone receptor antagonist	NEGATIVE MODULATOR	MIFEPRISTONE	2000	2	EFO_0002610	cocaine dependence	D019970	Cocaine-Related Disorders	23511	EFO_0000677 | EFO_0000618	mental or behavioural disorder | nervous system disease	2	CHEMBL1276308
PGR	ENSG00000082175	Progesterone receptor	CHEMBL1276308	Progesterone receptor antagonist	NEGATIVE MODULATOR	MIFEPRISTONE	2000	2	EFO_0003047	hepatitis C virus infection	D006526	Hepatitis C	24653	EFO_0005741 | EFO_0000589	infectious disease | metabolic disease	2	CHEMBL1276308
PGR	ENSG00000082175	Progesterone receptor	CHEMBL1276308	Progesterone receptor antagonist	NEGATIVE MODULATOR	MIFEPRISTONE	2000	4	EFO_0003099	Cushing syndrome	D003480	Cushing Syndrome	25470	EFO_0000589	metabolic disease	2	CHEMBL1276308
PGR	ENSG00000082175	Progesterone receptor	CHEMBL1276308	Progesterone receptor antagonist	NEGATIVE MODULATOR	MIFEPRISTONE	2000	2	EFO_0001358	post-traumatic stress disorder	D013313	Stress Disorders, Post-Traumatic	26141	EFO_0000677	mental or behavioural disorder	2	CHEMBL1276308
PGR	ENSG00000082175	Progesterone receptor	CHEMBL1276308	Progesterone receptor antagonist	NEGATIVE MODULATOR	MIFEPRISTONE	2000	3	EFO_0000731	uterine fibroid	D007889	Leiomyoma	26143	EFO_0000616 | EFO_0000512	neoplasm | reproductive system disease	2	CHEMBL1276308
PGR	ENSG00000082175	Progesterone receptor	CHEMBL1276308	Progesterone receptor antagonist	NEGATIVE MODULATOR	MIFEPRISTONE	2000	2	EFO_0000764	HIV infection	D015658	HIV Infections	27317	EFO_0005741 | EFO_0000540 | HP_0002715	infectious disease | immune system disease | abnormality of the immune system	2	CHEMBL1276308
PGR	ENSG00000082175	Progesterone receptor	CHEMBL1276308	Progesterone receptor antagonist	NEGATIVE MODULATOR	MIFEPRISTONE	2000	1	EFO_0005230	anxiety	D001007	Anxiety	28275	EFO_0000677	mental or behavioural disorder	2	CHEMBL1276308
PGR	ENSG00000082175	Progesterone receptor	CHEMBL1276308	Progesterone receptor antagonist	NEGATIVE MODULATOR	MIFEPRISTONE	2000	2	EFO_0001065	endometriosis	D004715	Endometriosis	28276	EFO_0000512	reproductive system disease	2	CHEMBL1276308
PGR	ENSG00000082175	Progesterone receptor	CHEMBL1276308	Progesterone receptor antagonist	NEGATIVE MODULATOR	MIFEPRISTONE	2000	2	EFO_0003060	non-small cell lung carcinoma	D002289	Carcinoma, Non-Small-Cell Lung	49492	EFO_0000616 | EFO_0000684	neoplasm | respiratory system disease	2	CHEMBL1276308
PGR	ENSG00000082175	Progesterone receptor	CHEMBL1276308	Progesterone receptor antagonist	NEGATIVE MODULATOR	MIFEPRISTONE	2000	0.5	EFO_0000432	breast ductal carcinoma in situ	D002285	Carcinoma, Intraductal, Noninfiltrating	61434	EFO_0000616 | EFO_0005741	neoplasm | infectious disease	2	CHEMBL1276308
PGR	ENSG00000082175	Progesterone receptor	CHEMBL1276308	Progesterone receptor antagonist	NEGATIVE MODULATOR	MIFEPRISTONE	2000	2	EFO_0000673	prostate adenocarcinoma	D011471	Prostatic Neoplasms	61435	EFO_0000616 | EFO_0000512	neoplasm | reproductive system disease	2	CHEMBL1276308
PGR	ENSG00000082175	Progesterone receptor	CHEMBL1276308	Progesterone receptor antagonist	NEGATIVE MODULATOR	MIFEPRISTONE	2000	0.5	EFO_0003768	nicotine dependence	D014029	Tobacco Use Disorder	61437	EFO_0000677 | EFO_0000618	mental or behavioural disorder | nervous system disease	2	CHEMBL1276308
PGR	ENSG00000082175	Progesterone receptor	CHEMBL1276308	Progesterone receptor antagonist	NEGATIVE MODULATOR	MIFEPRISTONE	2000	1	EFO_0006861	male breast carcinoma	D018567	Breast Neoplasms, Male	61438	EFO_0000616 | EFO_0000512 | EFO_0010285	neoplasm | reproductive system disease | integumentary system disease	2	CHEMBL1276308
PGR	ENSG00000082175	Progesterone receptor	CHEMBL1276308	Progesterone receptor antagonist	NEGATIVE MODULATOR	MIFEPRISTONE	2000	3	EFO_1001110	pituitary-dependent Cushing's disease	D047748	Pituitary ACTH Hypersecretion	61439	EFO_0000589 | EFO_0000618 | HP_0000707	metabolic disease | nervous system disease | abnormality of the nervous system	2	CHEMBL1276308
PGR	ENSG00000082175	Progesterone receptor	CHEMBL1276308	Progesterone receptor antagonist	NEGATIVE MODULATOR	MIFEPRISTONE	2000	2	HP_0012076	Borderline personality disorder	D001883	Borderline Personality Disorder	61440	HP_0000707	abnormality of the nervous system	2	CHEMBL1276308
PGR	ENSG00000082175	Progesterone receptor	CHEMBL1276308	Progesterone receptor antagonist	NEGATIVE MODULATOR	MIFEPRISTONE	2000	1	EFO_0002950	pregnancy	D011247	Pregnancy	109398	GO_0008150	biological process	2	CHEMBL1276308
PGR	ENSG00000082175	Progesterone receptor	CHEMBL1276308	Progesterone receptor antagonist	NEGATIVE MODULATOR	MIFEPRISTONE	2000	2	EFO_1001757	Adenomyosis	D062788	Adenomyosis	109401	EFO_0000512 | EFO_0000589 | EFO_0000616	reproductive system disease | metabolic disease | neoplasm	2	CHEMBL1276308
PGR	ENSG00000082175	Progesterone receptor	CHEMBL1276308	Progesterone receptor antagonist	NEGATIVE MODULATOR	MIFEPRISTONE	2000	1	EFO_0000400	diabetes mellitus	D003920	Diabetes Mellitus	119592	EFO_0000589	metabolic disease	2	CHEMBL1276308
PGR	ENSG00000082175	Progesterone receptor	CHEMBL1276308	Progesterone receptor antagonist	NEGATIVE MODULATOR	MIFEPRISTONE	2000	1	EFO_0007430	persian gulf syndrome	D018923	Persian Gulf Syndrome	119593	EFO_0000546 | EFO_0008546	injury | poisoning	2	CHEMBL1276308
PGR	ENSG00000082175	Progesterone receptor	CHEMBL1276308	Progesterone receptor antagonist	NEGATIVE MODULATOR	MIFEPRISTONE	2000	2	EFO_0009784	central serous retinopathy	D056833	Central Serous Chorioretinopathy	119594	EFO_0000618 | EFO_0003966	nervous system disease | eye disease	2	CHEMBL1276308
PGR	ENSG00000082175	Progesterone receptor	CHEMBL1276308	Progesterone receptor antagonist	NEGATIVE MODULATOR	MIFEPRISTONE	2000	3	EFO_1001255	spontaneous abortion	D000022	Abortion, Spontaneous	119595	EFO_0000512	reproductive system disease	2	CHEMBL1276308
PGR	ENSG00000082175	Progesterone receptor	CHEMBL1276308	Progesterone receptor antagonist	NEGATIVE MODULATOR	MIFEPRISTONE	2000	3	MONDO_0001572	leiomyoma	D007889	Leiomyoma	119596	HP_0000924 | HP_0003011 | EFO_0000616	abnormality of the skeletal system | abnormality of the musculature | neoplasm	2	CHEMBL1276308
PGR	ENSG00000082175	Progesterone receptor	CHEMBL1276308	Progesterone receptor antagonist	NEGATIVE MODULATOR	MIFEPRISTONE	2000	3	MONDO_0002009	major depressive disorder	D003865	Depressive Disorder, Major	119597	EFO_0000677 | EFO_0000618	mental or behavioural disorder | nervous system disease	2	CHEMBL1276308
PGR	ENSG00000082175	Progesterone receptor	CHEMBL1276308	Progesterone receptor antagonist	NEGATIVE MODULATOR	MIFEPRISTONE	2000	2	MONDO_0002046	alcohol abuse	D000437	Alcoholism	119598	EFO_0000677	mental or behavioural disorder	2	CHEMBL1276308
PGR	ENSG00000082175	Progesterone receptor	CHEMBL1276308	Progesterone receptor antagonist	NEGATIVE MODULATOR	MIFEPRISTONE	2000	3	MONDO_0002050	depressive disorder	D003866	Depressive Disorder	119599	EFO_0000677	mental or behavioural disorder	2	CHEMBL1276308
PGR	ENSG00000082175	Progesterone receptor	CHEMBL1276308	Progesterone receptor antagonist	NEGATIVE MODULATOR	MIFEPRISTONE	2000	2	MONDO_0002087	peritoneum cancer	D010534	Peritoneal Neoplasms	119600	EFO_0000616	neoplasm	2	CHEMBL1276308
PGR	ENSG00000082175	Progesterone receptor	CHEMBL1276308	Progesterone receptor antagonist	NEGATIVE MODULATOR	MIFEPRISTONE	2000	2	MONDO_0002158	fallopian tube cancer	D005185	Fallopian Tube Neoplasms	119601	EFO_0000616 | EFO_0000512	neoplasm | reproductive system disease	2	CHEMBL1276308
PGR	ENSG00000082175	Progesterone receptor	CHEMBL1276308	Progesterone receptor antagonist	NEGATIVE MODULATOR	MIFEPRISTONE	2000	3	MONDO_0007254	breast cancer	D001943	Breast Neoplasms	119602	EFO_0000616	neoplasm	2	CHEMBL1276308
PGR	ENSG00000082175	Progesterone receptor	CHEMBL1276308	Progesterone receptor antagonist	NEGATIVE MODULATOR	MIFEPRISTONE	2000	2	MONDO_0008170	ovarian cancer	D010051	Ovarian Neoplasms	119603	EFO_0005741 | EFO_0000512	infectious disease | reproductive system disease	2	CHEMBL1276308
PGR	ENSG00000082175	Progesterone receptor	CHEMBL1276308	Progesterone receptor antagonist	NEGATIVE MODULATOR	MIFEPRISTONE	2000	1	MONDO_0008315	prostate cancer	D064129	Prostatic Neoplasms, Castration-Resistant	119604	EFO_0000616 | HP_0000078 | HP_0000079	neoplasm | abnormality of the genital system | abnormality of the urinary system	2	CHEMBL1276308
PGR	ENSG00000082175	Progesterone receptor	CHEMBL1276308	Progesterone receptor antagonist	NEGATIVE MODULATOR	MIFEPRISTONE	2000	2	MONDO_0011962	endometrial cancer	D016889	Endometrial Neoplasms	119605	EFO_0000616 | EFO_0000512	neoplasm | reproductive system disease	2	CHEMBL1276308
PGR	ENSG00000082175	Progesterone receptor	CHEMBL1276308	Progesterone receptor antagonist	NEGATIVE MODULATOR	MIFEPRISTONE	2000	3	HP_0005268	Miscarriage	D000022	Abortion, Spontaneous	138773	HP_0001197	abnormality of prenatal development or birth	2	CHEMBL1276308
PGR	ENSG00000082175	Progesterone receptor	CHEMBL1276308	Progesterone receptor antagonist	NEGATIVE MODULATOR	MIFEPRISTONE	2000	2	MONDO_0004975	Alzheimer disease	D000544	Alzheimer Disease	138774	EFO_0000677 | EFO_0000618 | HP_0000707	mental or behavioural disorder | nervous system disease | abnormality of the nervous system	2	CHEMBL1276308
PGR	ENSG00000082175	Progesterone receptor	CHEMBL1276308	Progesterone receptor antagonist	NEGATIVE MODULATOR	MIFEPRISTONE	2000	2	MONDO_0007079	alcohol dependence	D000437	Alcoholism	138775	EFO_0000677 | EFO_0000618 | HP_0000707 | EFO_0000319 | EFO_0000405 | EFO_0000616	mental or behavioural disorder | nervous system disease | abnormality of the nervous system | cardiovascular disease | digestive system disease | neoplasm	2	CHEMBL1276308
PGR	ENSG00000082175	Progesterone receptor	CHEMBL1276308	Progesterone receptor antagonist	NEGATIVE MODULATOR	MIFEPRISTONE	2000	3	MONDO_0016642	meningioma	D008579	Meningioma	138776	EFO_0000616 | EFO_0000618	neoplasm | nervous system disease	2	CHEMBL1276308
PGR	ENSG00000082175	Progesterone receptor	CHEMBL1276308	Progesterone receptor antagonist	NEGATIVE MODULATOR	MIFEPRISTONE	2000	2	MONDO_0004985	bipolar disorder	D001714	Bipolar Disorder	145186	EFO_0000677	mental or behavioural disorder	2	CHEMBL1276308
PGR	ENSG00000082175	Progesterone receptor	CHEMBL1476022	Progesterone receptor agonist	POSITIVE MODULATOR	NOMEGESTROL ACETATE		1	EFO_0000660	polycystic ovary syndrome	D011085	Polycystic Ovary Syndrome	107561	EFO_0000512 | EFO_0000589 | HP_0001197	reproductive system disease | metabolic disease | abnormality of prenatal development or birth	1	CHEMBL1476022
PGR	ENSG00000082175	Progesterone receptor	CHEMBL1476022	Progesterone receptor agonist	POSITIVE MODULATOR	NOMEGESTROL ACETATE		2	HP_0100607	Dysmenorrhea	D004412	Dysmenorrhea	107562	HP_0000078	abnormality of the genital system	1	CHEMBL1476022
PGR	ENSG00000082175	Progesterone receptor	CHEMBL1476022	Progesterone receptor agonist	POSITIVE MODULATOR	NOMEGESTROL ACETATE		3	MONDO_0005301	multiple sclerosis	D009103	Multiple Sclerosis	136920	EFO_0000677 | EFO_0000618 | HP_0000707 | EFO_0000540 | HP_0002715 | EFO_0004872	mental or behavioural disorder | nervous system disease | abnormality of the nervous system | immune system disease | abnormality of the immune system | inflammatory biomarker measurement	1	CHEMBL1476022
PGR	ENSG00000082175	Progesterone receptor	CHEMBL1908373	Progesterone receptor antagonist	NEGATIVE MODULATOR	ONAPRISTONE		1	EFO_0000196	metastatic prostate cancer	D011471	Prostatic Neoplasms	54594	EFO_0000616 | EFO_0000512	neoplasm | reproductive system disease	1	CHEMBL1908373
PGR	ENSG00000082175	Progesterone receptor	CHEMBL1908373	Progesterone receptor antagonist	NEGATIVE MODULATOR	ONAPRISTONE		1	EFO_0000616	neoplasm	D009369	Neoplasms	56840	EFO_0000616	neoplasm	1	CHEMBL1908373
PGR	ENSG00000082175	Progesterone receptor	CHEMBL1908373	Progesterone receptor antagonist	NEGATIVE MODULATOR	ONAPRISTONE		1	MONDO_0007254	breast cancer	D001943	Breast Neoplasms	117056	EFO_0000616	neoplasm	1	CHEMBL1908373
PGR	ENSG00000082175	Progesterone receptor	CHEMBL2103846	Progesterone receptor modulator	OTHER	ULIPRISTAL		2	MONDO_0001572	leiomyoma	D007889	Leiomyoma	116563	HP_0000924 | HP_0003011 | EFO_0000616	abnormality of the skeletal system | abnormality of the musculature | neoplasm	1	CHEMBL2103846
PGR	ENSG00000082175	Progesterone receptor	CHEMBL2103846	Progesterone receptor modulator	OTHER	ULIPRISTAL		3	MONDO_0003061	benign muscle neoplasm	D009214	Myoma	116564	HP_0000924 | HP_0003011 | EFO_0000616	abnormality of the skeletal system | abnormality of the musculature | neoplasm	1	CHEMBL2103846
PGR	ENSG00000082175	Progesterone receptor	CHEMBL2104765	Progesterone receptor agonist	POSITIVE MODULATOR	TRIMEGESTONE		1	EFO_0002950	pregnancy	D011247	Pregnancy	65429	GO_0008150	biological process	1	CHEMBL2104765
PGR	ENSG00000082175	Progesterone receptor	CHEMBL2105618	Progesterone receptor agonist	POSITIVE MODULATOR	ALLYLESTRENOL										3	CHEMBL2105618
PGR	ENSG00000082175	Progesterone receptor	CHEMBL2105694	Progesterone receptor modulator	OTHER	TELAPRISTONE ACETATE		3	EFO_0000731	uterine fibroid	D007889	Leiomyoma	45701	EFO_0000616 | EFO_0000512	neoplasm | reproductive system disease	1	CHEMBL2105694
PGR	ENSG00000082175	Progesterone receptor	CHEMBL2105694	Progesterone receptor modulator	OTHER	TELAPRISTONE ACETATE		2	EFO_0001065	endometriosis	D004715	Endometriosis	45740	EFO_0000512	reproductive system disease	1	CHEMBL2105694
PGR	ENSG00000082175	Progesterone receptor	CHEMBL2105694	Progesterone receptor modulator	OTHER	TELAPRISTONE ACETATE		1	EFO_0001421	liver disease	D008107	Liver Diseases	47462	EFO_0000405 | EFO_0004582	digestive system disease | liver enzyme measurement	1	CHEMBL2105694
PGR	ENSG00000082175	Progesterone receptor	CHEMBL2105694	Progesterone receptor modulator	OTHER	TELAPRISTONE ACETATE		1	EFO_0003086	kidney disease	D007674	Kidney Diseases	116613	HP_0000079	abnormality of the urinary system	1	CHEMBL2105694
PGR	ENSG00000082175	Progesterone receptor	CHEMBL2105694	Progesterone receptor modulator	OTHER	TELAPRISTONE ACETATE		1	EFO_0010269	amenorrhea	D000568	Amenorrhea	116614	EFO_0000512 | EFO_0000589	reproductive system disease | metabolic disease	1	CHEMBL2105694
PGR	ENSG00000082175	Progesterone receptor	CHEMBL2105694	Progesterone receptor modulator	OTHER	TELAPRISTONE ACETATE		2	MONDO_0007254	breast cancer	D001943	Breast Neoplasms	116615	EFO_0000616	neoplasm	1	CHEMBL2105694
PGR	ENSG00000082175	Progesterone receptor	CHEMBL2105722	Progesterone receptor agonist	POSITIVE MODULATOR	NOMEGESTROL										1	CHEMBL2105722
PGR	ENSG00000082175	Progesterone receptor	CHEMBL2107797	Progesterone receptor agonist	POSITIVE MODULATOR	NORGESTREL	1968	2	MONDO_0011962	endometrial cancer	D016889	Endometrial Neoplasms	123134	EFO_0000616 | EFO_0000512	neoplasm | reproductive system disease	1	CHEMBL2107797
PGR	ENSG00000082175	Progesterone receptor	CHEMBL2107797	Progesterone receptor agonist	POSITIVE MODULATOR	NORGESTREL	1968	4	MP_0001914	hemorrhage	D006470	Hemorrhage	135823	HP_0001871	abnormality of blood and blood-forming tissues	1	CHEMBL2107797
PGR	ENSG00000082175	Progesterone receptor	CHEMBL3545239	Progesterone receptor antagonist	NEGATIVE MODULATOR	PF-05019702		1	EFO_0000731	uterine fibroid	D007889	Leiomyoma	71236	EFO_0000616 | EFO_0000512	neoplasm | reproductive system disease	1	CHEMBL3545239
PGR	ENSG00000082175	Progesterone receptor	CHEMBL3707377	Progesterone receptor agonist	POSITIVE MODULATOR	SEGESTERONE ACETATE	2018									1	CHEMBL3707377
PGR	ENSG00000082175	Progesterone receptor	CHEMBL3989936	Progesterone receptor modulator	OTHER	VILAPRISAN		3	EFO_0000731	uterine fibroid	D007889	Leiomyoma	113105	EFO_0000616 | EFO_0000512	neoplasm | reproductive system disease	1	CHEMBL3989936
PGR	ENSG00000082175	Progesterone receptor	CHEMBL3989936	Progesterone receptor modulator	OTHER	VILAPRISAN		2	EFO_0001065	endometriosis	D004715	Endometriosis	113106	EFO_0000512	reproductive system disease	1	CHEMBL3989936
PGR	ENSG00000082175	Progesterone receptor	CHEMBL3989936	Progesterone receptor modulator	OTHER	VILAPRISAN		3	MONDO_0001572	leiomyoma	D007889	Leiomyoma	125107	HP_0000924 | HP_0003011 | EFO_0000616	abnormality of the skeletal system | abnormality of the musculature | neoplasm	1	CHEMBL3989936
TH	ENSG00000180176	Tyrosine 3-hydroxylase	CHEMBL1200862	Tyrosine 3-hydroxylase inhibitor	NEGATIVE MODULATOR	METYROSINE	1979	4	EFO_0000537	hypertension	D006973	Hypertension	27820	EFO_0000319	cardiovascular disease	1	CHEMBL1200862
TH	ENSG00000180176	Tyrosine 3-hydroxylase	CHEMBL1200862	Tyrosine 3-hydroxylase inhibitor	NEGATIVE MODULATOR	METYROSINE	1979	2	EFO_0005407	psychosis	D011618	Psychotic Disorders	49620	EFO_0000677	mental or behavioural disorder	1	CHEMBL1200862
TH	ENSG00000180176	Tyrosine 3-hydroxylase	CHEMBL1200862	Tyrosine 3-hydroxylase inhibitor	NEGATIVE MODULATOR	METYROSINE	1979	4	EFO_0000239	adrenal gland pheochromocytoma	D010673	Pheochromocytoma	134676	EFO_0000618 | EFO_0000616 | EFO_0000589 | HP_0001197	nervous system disease | neoplasm | metabolic disease | abnormality of prenatal development or birth	1	CHEMBL1200862
TH	ENSG00000180176	Tyrosine 3-hydroxylase	CHEMBL1200862	Tyrosine 3-hydroxylase inhibitor	NEGATIVE MODULATOR	METYROSINE	1979	2	EFO_0000174	Ewing sarcoma	D012512	Sarcoma, Ewing	138674	EFO_0000616	neoplasm	1	CHEMBL1200862
TPO	ENSG00000115705	Thyroid peroxidase	CHEMBL1515	Thyroid peroxidase inhibitor	NEGATIVE MODULATOR	METHIMAZOLE	1950	2	EFO_0000398	dermatomyositis	D003882	Dermatomyositis	58469	HP_0000924 | HP_0003011 | HP_0000079 | EFO_0000618 | EFO_0000540 | EFO_1001986 | EFO_0010285	abnormality of the skeletal system | abnormality of the musculature | abnormality of the urinary system | nervous system disease | immune system disease | connective tissue disease | integumentary system disease	1	CHEMBL1515
TPO	ENSG00000115705	Thyroid peroxidase	CHEMBL1515	Thyroid peroxidase inhibitor	NEGATIVE MODULATOR	METHIMAZOLE	1950	2	EFO_0000519	glioblastoma multiforme	D005909	Glioblastoma	58470	EFO_0000616 | EFO_0000618 | HP_0000707 | EFO_0000677	neoplasm | nervous system disease | abnormality of the nervous system | mental or behavioural disorder	1	CHEMBL1515
TPO	ENSG00000115705	Thyroid peroxidase	CHEMBL1515	Thyroid peroxidase inhibitor	NEGATIVE MODULATOR	METHIMAZOLE	1950	3	EFO_1001466	Graves ophthalmopathy	D049970	Graves Ophthalmopathy	58472	EFO_0003966 | EFO_0000589 | EFO_0000540 | HP_0002715	eye disease | metabolic disease | immune system disease | abnormality of the immune system	1	CHEMBL1515
TPO	ENSG00000115705	Thyroid peroxidase	CHEMBL1515	Thyroid peroxidase inhibitor	NEGATIVE MODULATOR	METHIMAZOLE	1950	4	HP_0000820	Abnormality of the thyroid gland	D013959	Thyroid Diseases	118010	EFO_0000589	metabolic disease	1	CHEMBL1515
TPO	ENSG00000115705	Thyroid peroxidase	CHEMBL1515	Thyroid peroxidase inhibitor	NEGATIVE MODULATOR	METHIMAZOLE	1950	4	EFO_0009189	hyperthyroidism	D006980	Hyperthyroidism	134082	EFO_0000589 | EFO_0000540 | HP_0002715	metabolic disease | immune system disease | abnormality of the immune system	1	CHEMBL1515
TPO	ENSG00000115705	Thyroid peroxidase	CHEMBL1515	Thyroid peroxidase inhibitor	NEGATIVE MODULATOR	METHIMAZOLE	1950	0.5	EFO_1001465	gliosarcoma	D018316	Gliosarcoma	137742	EFO_0000618 | HP_0000707 | EFO_0000616 | EFO_0000677	nervous system disease | abnormality of the nervous system | neoplasm | mental or behavioural disorder	1	CHEMBL1515
TPO	ENSG00000115705	Thyroid peroxidase	CHEMBL1518	Thyroid peroxidase inhibitor	NEGATIVE MODULATOR	PROPYLTHIOURACIL	1947	3	EFO_0009190	Thyrotoxicosis	D013971	Thyrotoxicosis	109425	EFO_0000616 | EFO_0000589 | EFO_0005741	neoplasm | metabolic disease | infectious disease	2	CHEMBL1518
TPO	ENSG00000115705	Thyroid peroxidase	CHEMBL1518	Thyroid peroxidase inhibitor	NEGATIVE MODULATOR	PROPYLTHIOURACIL	1947	3	EFO_1001466	Graves ophthalmopathy	D049970	Graves Ophthalmopathy	109426	EFO_0003966 | EFO_0000589 | EFO_0000540 | HP_0002715	eye disease | metabolic disease | immune system disease | abnormality of the immune system	2	CHEMBL1518
TPO	ENSG00000115705	Thyroid peroxidase	CHEMBL1518	Thyroid peroxidase inhibitor	NEGATIVE MODULATOR	PROPYLTHIOURACIL	1947	4	HP_0000820	Abnormality of the thyroid gland	D013959	Thyroid Diseases	119648	EFO_0000589	metabolic disease	2	CHEMBL1518
TPO	ENSG00000115705	Thyroid peroxidase	CHEMBL1518	Thyroid peroxidase inhibitor	NEGATIVE MODULATOR	PROPYLTHIOURACIL	1947	4	EFO_0009189	hyperthyroidism	D006980	Hyperthyroidism	134806	EFO_0000589 | EFO_0000540 | HP_0002715	metabolic disease | immune system disease | abnormality of the immune system	2	CHEMBL1518
TPO	ENSG00000115705	Thyroid peroxidase	CHEMBL1518	Thyroid peroxidase inhibitor	NEGATIVE MODULATOR	PROPYLTHIOURACIL	1947	2	HP_0002140	Ischemic stroke	D000083242	Ischemic Stroke	145203	HP_0000707	abnormality of the nervous system	2	CHEMBL1518
TPO	ENSG00000115705	Thyroid peroxidase	CHEMBL508102	Thyroid peroxidase inhibitor	NEGATIVE MODULATOR	CARBIMAZOLE		3	EFO_0009190	Thyrotoxicosis	D013971	Thyrotoxicosis	108651	EFO_0000616 | EFO_0000589 | EFO_0005741	neoplasm | metabolic disease | infectious disease	1	CHEMBL508102
TPO	ENSG00000115705	Thyroid peroxidase	CHEMBL508102	Thyroid peroxidase inhibitor	NEGATIVE MODULATOR	CARBIMAZOLE		4	HP_0000820	Abnormality of the thyroid gland	D013959	Thyroid Diseases	118196	EFO_0000589	metabolic disease	1	CHEMBL508102
ADRB2	ENSG00000169252	Beta-2 adrenergic receptor	CHEMBL499	Beta-2 adrenergic receptor antagonist	NEGATIVE MODULATOR	TIMOLOL	1978	4	EFO_0004190	open-angle glaucoma	D005902	Glaucoma, Open-Angle	24948	EFO_0003966	eye disease	2	CHEMBL499
ADRB2	ENSG00000169252	Beta-2 adrenergic receptor	CHEMBL499	Beta-2 adrenergic receptor antagonist	NEGATIVE MODULATOR	TIMOLOL	1978	4	EFO_0000319	cardiovascular disease	D002318	Cardiovascular Diseases	26316	EFO_0000319	cardiovascular disease	2	CHEMBL499
ADRB2	ENSG00000169252	Beta-2 adrenergic receptor	CHEMBL499	Beta-2 adrenergic receptor antagonist	NEGATIVE MODULATOR	TIMOLOL	1978	2	EFO_1000635	hemangioma	D006391	Hemangioma	28492	EFO_0000616 | EFO_0000319	neoplasm | cardiovascular disease	2	CHEMBL499
ADRB2	ENSG00000169252	Beta-2 adrenergic receptor	CHEMBL499	Beta-2 adrenergic receptor antagonist	NEGATIVE MODULATOR	TIMOLOL	1978	4	EFO_1001069	ocular hypertension	D009798	Ocular Hypertension	46994	EFO_0003966 | EFO_0000319	eye disease | cardiovascular disease	2	CHEMBL499
ADRB2	ENSG00000169252	Beta-2 adrenergic receptor	CHEMBL499	Beta-2 adrenergic receptor antagonist	NEGATIVE MODULATOR	TIMOLOL	1978	3	EFO_0000756	melanoma	D008545	Melanoma	61850	EFO_0000616 | EFO_0010285	neoplasm | integumentary system disease	2	CHEMBL499
ADRB2	ENSG00000169252	Beta-2 adrenergic receptor	CHEMBL499	Beta-2 adrenergic receptor antagonist	NEGATIVE MODULATOR	TIMOLOL	1978	2	EFO_0004683	wet macular degeneration	D057135	Wet Macular Degeneration	61851	EFO_0003966 | EFO_0000618 | HP_0001197	eye disease | nervous system disease | abnormality of prenatal development or birth	2	CHEMBL499
ADRB2	ENSG00000169252	Beta-2 adrenergic receptor	CHEMBL499	Beta-2 adrenergic receptor antagonist	NEGATIVE MODULATOR	TIMOLOL	1978	2	EFO_0000546	injury	D014947	Wounds and Injuries	109511	HP_0003011 | EFO_1001986 | HP_0000924 | EFO_0000546	abnormality of the musculature | connective tissue disease | abnormality of the skeletal system | injury	2	CHEMBL499
ADRB2	ENSG00000169252	Beta-2 adrenergic receptor	CHEMBL499	Beta-2 adrenergic receptor antagonist	NEGATIVE MODULATOR	TIMOLOL	1978	2	EFO_1001923	varicose ulcer	D014647	Varicose Ulcer	119795	EFO_0010285 | EFO_0000319	integumentary system disease | cardiovascular disease	2	CHEMBL499
ADRB2	ENSG00000169252	Beta-2 adrenergic receptor	CHEMBL499	Beta-2 adrenergic receptor antagonist	NEGATIVE MODULATOR	TIMOLOL	1978	3	EFO_0004235	exfoliation syndrome	D017889	Exfoliation Syndrome	127946	HP_0001197 | EFO_0003966	abnormality of prenatal development or birth | eye disease	2	CHEMBL499
ADRB2	ENSG00000169252	Beta-2 adrenergic receptor	CHEMBL499	Beta-2 adrenergic receptor antagonist	NEGATIVE MODULATOR	TIMOLOL	1978	2	MONDO_0005277	migraine disorder	D008881	Migraine Disorders	138928	EFO_0000677 | EFO_0000618 | HP_0000707 | EFO_0000319	mental or behavioural disorder | nervous system disease | abnormality of the nervous system | cardiovascular disease	2	CHEMBL499
ADRB2	ENSG00000169252	Beta-2 adrenergic receptor	CHEMBL499	Beta-2 adrenergic receptor antagonist	NEGATIVE MODULATOR	TIMOLOL	1978	2	MONDO_0019180	hereditary hemorrhagic telangiectasia	D013683	Telangiectasia, Hereditary Hemorrhagic	138929	EFO_0000618 | HP_0001197 | EFO_0010285 | EFO_0000319	nervous system disease | abnormality of prenatal development or birth | integumentary system disease | cardiovascular disease	2	CHEMBL499
ADRB2	ENSG00000169252	Beta-2 adrenergic receptor	CHEMBL499	Beta-2 adrenergic receptor antagonist	NEGATIVE MODULATOR	TIMOLOL	1978	4	MONDO_0005041	glaucoma	D005901	Glaucoma	145272	EFO_0003966	eye disease	2	CHEMBL499
ADRB2	ENSG00000169252	Beta-2 adrenergic receptor	CHEMBL500	Beta-2 adrenergic receptor partial agonist	POSITIVE MODULATOR	PINDOLOL	1982	4	EFO_0000319	cardiovascular disease	D002318	Cardiovascular Diseases	24784	EFO_0000319	cardiovascular disease	2	CHEMBL500
ADRB2	ENSG00000169252	Beta-2 adrenergic receptor	CHEMBL500	Beta-2 adrenergic receptor partial agonist	POSITIVE MODULATOR	PINDOLOL	1982	2	EFO_0003761	unipolar depression	D003866	Depressive Disorder	49729	EFO_0000677 | EFO_0000618	mental or behavioural disorder | nervous system disease	2	CHEMBL500
ADRB2	ENSG00000169252	Beta-2 adrenergic receptor	CHEMBL500	Beta-2 adrenergic receptor partial agonist	POSITIVE MODULATOR	PINDOLOL	1982	2	MONDO_0002009	major depressive disorder	D003865	Depressive Disorder, Major	121016	EFO_0000677 | EFO_0000618	mental or behavioural disorder | nervous system disease	2	CHEMBL500
ADRB2	ENSG00000169252	Beta-2 adrenergic receptor	CHEMBL16476	Beta-2 adrenergic receptor antagonist	NEGATIVE MODULATOR	PRONETALOL										2	CHEMBL16476
ADRB2	ENSG00000169252	Beta-2 adrenergic receptor	CHEMBL714	Beta-2 adrenergic receptor agonist	POSITIVE MODULATOR	ALBUTEROL	1981	4	EFO_0000341	chronic obstructive pulmonary disease	D029424	Pulmonary Disease, Chronic Obstructive	22644	EFO_0000684	respiratory system disease	1	CHEMBL714
ADRB2	ENSG00000169252	Beta-2 adrenergic receptor	CHEMBL714	Beta-2 adrenergic receptor agonist	POSITIVE MODULATOR	ALBUTEROL	1981	3	EFO_0000373	congestive heart failure	D006333	Heart Failure	25039	EFO_0000319	cardiovascular disease	1	CHEMBL714
ADRB2	ENSG00000169252	Beta-2 adrenergic receptor	CHEMBL714	Beta-2 adrenergic receptor agonist	POSITIVE MODULATOR	ALBUTEROL	1981	1	Orphanet_365	Glycogen storage disease due to acid maltase deficiency	D006009	Glycogen Storage Disease Type II	25040	HP_0000924 | HP_0003011 | EFO_0000589 | HP_0001197 | EFO_0000319	abnormality of the skeletal system | abnormality of the musculature | metabolic disease | abnormality of prenatal development or birth | cardiovascular disease	1	CHEMBL714
ADRB2	ENSG00000169252	Beta-2 adrenergic receptor	CHEMBL714	Beta-2 adrenergic receptor agonist	POSITIVE MODULATOR	ALBUTEROL	1981	1	Orphanet_590	Congenital myasthenic syndromes	D020294	Myasthenic Syndromes, Congenital	26366	HP_0000924 | HP_0003011 | EFO_0003966 | HP_0001197	abnormality of the skeletal system | abnormality of the musculature | eye disease | abnormality of prenatal development or birth	1	CHEMBL714
ADRB2	ENSG00000169252	Beta-2 adrenergic receptor	CHEMBL714	Beta-2 adrenergic receptor agonist	POSITIVE MODULATOR	ALBUTEROL	1981	2	EFO_0001072	memory impairment	D008569	Memory Disorders	27525	EFO_0000677 | EFO_0000618 | HP_0000707	mental or behavioural disorder | nervous system disease | abnormality of the nervous system	1	CHEMBL714
ADRB2	ENSG00000169252	Beta-2 adrenergic receptor	CHEMBL714	Beta-2 adrenergic receptor agonist	POSITIVE MODULATOR	ALBUTEROL	1981	1	EFO_0000768	idiopathic pulmonary fibrosis	D054990	Idiopathic Pulmonary Fibrosis	28003	EFO_0000684 | EFO_0000616	respiratory system disease | neoplasm	1	CHEMBL714
ADRB2	ENSG00000169252	Beta-2 adrenergic receptor	CHEMBL714	Beta-2 adrenergic receptor agonist	POSITIVE MODULATOR	ALBUTEROL	1981	4	HP_0006536	Airway obstruction	D008173	Lung Diseases, Obstructive	28004	EFO_0000684	respiratory system disease	1	CHEMBL714
ADRB2	ENSG00000169252	Beta-2 adrenergic receptor	CHEMBL714	Beta-2 adrenergic receptor agonist	POSITIVE MODULATOR	ALBUTEROL	1981	3	Orphanet_1764	Familial dysautonomia	D004402	Dysautonomia, Familial	47805	EFO_0003966 | HP_0001197 | EFO_0010285	eye disease | abnormality of prenatal development or birth | integumentary system disease	1	CHEMBL714
ADRB2	ENSG00000169252	Beta-2 adrenergic receptor	CHEMBL714	Beta-2 adrenergic receptor agonist	POSITIVE MODULATOR	ALBUTEROL	1981	1	EFO_0000400	diabetes mellitus	D003920	Diabetes Mellitus	58549	EFO_0000589	metabolic disease	1	CHEMBL714
ADRB2	ENSG00000169252	Beta-2 adrenergic receptor	CHEMBL714	Beta-2 adrenergic receptor agonist	POSITIVE MODULATOR	ALBUTEROL	1981	3	EFO_0001361	pulmonary arterial hypertension	D006976	Hypertension, Pulmonary	58550	EFO_0000684 | EFO_0000319	respiratory system disease | cardiovascular disease	1	CHEMBL714
ADRB2	ENSG00000169252	Beta-2 adrenergic receptor	CHEMBL714	Beta-2 adrenergic receptor agonist	POSITIVE MODULATOR	ALBUTEROL	1981	3	EFO_0003956	seasonal allergic rhinitis	D006255	Rhinitis, Allergic, Seasonal	58553	EFO_0010285 | EFO_0000684 | EFO_0000540 | HP_0002715	integumentary system disease | respiratory system disease | immune system disease | abnormality of the immune system	1	CHEMBL714
ADRB2	ENSG00000169252	Beta-2 adrenergic receptor	CHEMBL714	Beta-2 adrenergic receptor agonist	POSITIVE MODULATOR	ALBUTEROL	1981	2	EFO_1001134	pulmonary edema	D011654	Pulmonary Edema	58554	EFO_0000684	respiratory system disease	1	CHEMBL714
ADRB2	ENSG00000169252	Beta-2 adrenergic receptor	CHEMBL714	Beta-2 adrenergic receptor agonist	POSITIVE MODULATOR	ALBUTEROL	1981	2	EFO_1001919	Spinal cord injury	D013119	Spinal Cord Injuries	58555	EFO_0000546 | EFO_0000618	injury | nervous system disease	1	CHEMBL714
ADRB2	ENSG00000169252	Beta-2 adrenergic receptor	CHEMBL714	Beta-2 adrenergic receptor agonist	POSITIVE MODULATOR	ALBUTEROL	1981	2	HP_0011950	Bronchiolitis	D001988	Bronchiolitis	58556	HP_0002715 | EFO_0000684	abnormality of the immune system | respiratory system disease	1	CHEMBL714
ADRB2	ENSG00000169252	Beta-2 adrenergic receptor	CHEMBL714	Beta-2 adrenergic receptor agonist	POSITIVE MODULATOR	ALBUTEROL	1981	2	EFO_0008590	Status Asthmaticus	D013224	Status Asthmaticus	108566	EFO_0000684	respiratory system disease	1	CHEMBL714
ADRB2	ENSG00000169252	Beta-2 adrenergic receptor	CHEMBL714	Beta-2 adrenergic receptor agonist	POSITIVE MODULATOR	ALBUTEROL	1981	2	EFO_0009686	respiratory failure	D012131	Respiratory Insufficiency	108567	EFO_0000684	respiratory system disease	1	CHEMBL714
ADRB2	ENSG00000169252	Beta-2 adrenergic receptor	CHEMBL714	Beta-2 adrenergic receptor agonist	POSITIVE MODULATOR	ALBUTEROL	1981	3	EFO_0003818	lung disease	D008171	Lung Diseases	118038	EFO_0000684	respiratory system disease	1	CHEMBL714
ADRB2	ENSG00000169252	Beta-2 adrenergic receptor	CHEMBL714	Beta-2 adrenergic receptor agonist	POSITIVE MODULATOR	ALBUTEROL	1981	3	EFO_0010581	organophosphate poisoning	D062025	Organophosphate Poisoning	118039	EFO_0008546	poisoning	1	CHEMBL714
ADRB2	ENSG00000169252	Beta-2 adrenergic receptor	CHEMBL714	Beta-2 adrenergic receptor agonist	POSITIVE MODULATOR	ALBUTEROL	1981	4	HP_0025428	Bronchospasm	D001986	Bronchial Spasm	118040	EFO_0000684	respiratory system disease	1	CHEMBL714
ADRB2	ENSG00000169252	Beta-2 adrenergic receptor	CHEMBL714	Beta-2 adrenergic receptor agonist	POSITIVE MODULATOR	ALBUTEROL	1981	1	MONDO_0002009	major depressive disorder	D003865	Depressive Disorder, Major	118041	EFO_0000677 | EFO_0000618	mental or behavioural disorder | nervous system disease	1	CHEMBL714
ADRB2	ENSG00000169252	Beta-2 adrenergic receptor	CHEMBL714	Beta-2 adrenergic receptor agonist	POSITIVE MODULATOR	ALBUTEROL	1981	3	MONDO_0005149	pulmonary hypertension	D006976	Hypertension, Pulmonary	118042	EFO_0000319	cardiovascular disease	1	CHEMBL714
ADRB2	ENSG00000169252	Beta-2 adrenergic receptor	CHEMBL714	Beta-2 adrenergic receptor agonist	POSITIVE MODULATOR	ALBUTEROL	1981	2	HP_0012735	Cough	D003371	Cough	127346	EFO_0000684	respiratory system disease	1	CHEMBL714
ADRB2	ENSG00000169252	Beta-2 adrenergic receptor	CHEMBL714	Beta-2 adrenergic receptor agonist	POSITIVE MODULATOR	ALBUTEROL	1981	1	EFO_0009840	tachypnea	D059246	Tachypnea	137767	EFO_0003765	general symptoms and signs	1	CHEMBL714
ADRB2	ENSG00000169252	Beta-2 adrenergic receptor	CHEMBL714	Beta-2 adrenergic receptor agonist	POSITIVE MODULATOR	ALBUTEROL	1981	4	MONDO_0004979	asthma	D001250	Asthma, Exercise-Induced	137769	EFO_0000684 | EFO_0000540 | HP_0002715	respiratory system disease | immune system disease | abnormality of the immune system	1	CHEMBL714
ADRB2	ENSG00000169252	Beta-2 adrenergic receptor	CHEMBL714	Beta-2 adrenergic receptor agonist	POSITIVE MODULATOR	ALBUTEROL	1981	4	MONDO_0004979	asthma	D001986	Bronchial Spasm	137770	EFO_0000684 | EFO_0000540 | HP_0002715	respiratory system disease | immune system disease | abnormality of the immune system	1	CHEMBL714
ADRB2	ENSG00000169252	Beta-2 adrenergic receptor	CHEMBL714	Beta-2 adrenergic receptor agonist	POSITIVE MODULATOR	ALBUTEROL	1981	2	MONDO_0005271	allergic disease	D006967	Hypersensitivity	137771	EFO_0000540	immune system disease	1	CHEMBL714
ADRB2	ENSG00000169252	Beta-2 adrenergic receptor	CHEMBL714	Beta-2 adrenergic receptor agonist	POSITIVE MODULATOR	ALBUTEROL	1981	1	MONDO_0011705	lymphangioleiomyomatosis	D018192	Lymphangioleiomyomatosis	137772	EFO_0000616	neoplasm	1	CHEMBL714
ADRB2	ENSG00000169252	Beta-2 adrenergic receptor	CHEMBL714	Beta-2 adrenergic receptor agonist	POSITIVE MODULATOR	ALBUTEROL	1981	0.5	MONDO_0016575	primary ciliary dyskinesia	D002925	Ciliary Motility Disorders	137773	EFO_0000684 | HP_0001197	respiratory system disease | abnormality of prenatal development or birth	1	CHEMBL714
ADRB2	ENSG00000169252	Beta-2 adrenergic receptor	CHEMBL714	Beta-2 adrenergic receptor agonist	POSITIVE MODULATOR	ALBUTEROL	1981	2	MONDO_0017147	idiopathic pulmonary arterial hypertension	D065627	Familial Primary Pulmonary Hypertension	137774	EFO_0000684 | EFO_0000319	respiratory system disease | cardiovascular disease	1	CHEMBL714
ADRB2	ENSG00000169252	Beta-2 adrenergic receptor	CHEMBL714	Beta-2 adrenergic receptor agonist	POSITIVE MODULATOR	ALBUTEROL	1981	3	HP_0002027	Abdominal pain	D015746	Abdominal Pain	144650	EFO_0003765 | EFO_0000405	general symptoms and signs | digestive system disease	1	CHEMBL714
ADRB2	ENSG00000169252	Beta-2 adrenergic receptor	CHEMBL714	Beta-2 adrenergic receptor agonist	POSITIVE MODULATOR	ALBUTEROL	1981	2	MONDO_0004976	amyotrophic lateral sclerosis	D000690	Amyotrophic Lateral Sclerosis	144651	EFO_0000618	nervous system disease	1	CHEMBL714
ADRB2	ENSG00000169252	Beta-2 adrenergic receptor	CHEMBL27810	Beta-2 adrenergic receptor partial agonist	POSITIVE MODULATOR	CELIPROLOL		4	EFO_0000319	cardiovascular disease	D002318	Cardiovascular Diseases	69073	EFO_0000319	cardiovascular disease	5	CHEMBL27810
ADRB2	ENSG00000169252	Beta-2 adrenergic receptor	CHEMBL27810	Beta-2 adrenergic receptor partial agonist	POSITIVE MODULATOR	CELIPROLOL		3	MONDO_0020066	Ehlers-Danlos syndrome	D004535	Ehlers-Danlos Syndrome	141257	HP_0001197 | EFO_0010285 | EFO_1001986 | EFO_0000540 | HP_0002715 | EFO_0004872	abnormality of prenatal development or birth | integumentary system disease | connective tissue disease | immune system disease | abnormality of the immune system | inflammatory biomarker measurement	5	CHEMBL27810
ADRB2	ENSG00000169252	Beta-2 adrenergic receptor	CHEMBL32800	Beta-2 adrenergic receptor agonist	POSITIVE MODULATOR	FENOTEROL		4	HP_0006536	Airway obstruction	D008173	Lung Diseases, Obstructive	41925	EFO_0000684	respiratory system disease	1	CHEMBL32800
ADRB2	ENSG00000169252	Beta-2 adrenergic receptor	CHEMBL32800	Beta-2 adrenergic receptor agonist	POSITIVE MODULATOR	FENOTEROL		3	EFO_0000341	chronic obstructive pulmonary disease	D029424	Pulmonary Disease, Chronic Obstructive	59924	EFO_0000684	respiratory system disease	1	CHEMBL32800
ADRB2	ENSG00000169252	Beta-2 adrenergic receptor	CHEMBL32800	Beta-2 adrenergic receptor agonist	POSITIVE MODULATOR	FENOTEROL		1	EFO_0000373	congestive heart failure	D006333	Heart Failure	59925	EFO_0000319	cardiovascular disease	1	CHEMBL32800
ADRB2	ENSG00000169252	Beta-2 adrenergic receptor	CHEMBL32800	Beta-2 adrenergic receptor agonist	POSITIVE MODULATOR	FENOTEROL		3	MONDO_0004979	asthma	D001249	Asthma	138251	EFO_0000684 | EFO_0000540 | HP_0002715	respiratory system disease | immune system disease | abnormality of the immune system	1	CHEMBL32800
ADRB2	ENSG00000169252	Beta-2 adrenergic receptor	CHEMBL49080	Beta-2 adrenergic receptor agonist	POSITIVE MODULATOR	CLENBUTEROL		4	HP_0006536	Airway obstruction	D008173	Lung Diseases, Obstructive	50042	EFO_0000684	respiratory system disease	1	CHEMBL49080
ADRB2	ENSG00000169252	Beta-2 adrenergic receptor	CHEMBL49080	Beta-2 adrenergic receptor agonist	POSITIVE MODULATOR	CLENBUTEROL		2	Orphanet_365	Glycogen storage disease due to acid maltase deficiency	D006009	Glycogen Storage Disease Type II	55231	HP_0000924 | HP_0003011 | EFO_0000589 | HP_0001197 | EFO_0000319	abnormality of the skeletal system | abnormality of the musculature | metabolic disease | abnormality of prenatal development or birth | cardiovascular disease	1	CHEMBL49080
ADRB2	ENSG00000169252	Beta-2 adrenergic receptor	CHEMBL49080	Beta-2 adrenergic receptor agonist	POSITIVE MODULATOR	CLENBUTEROL		2	MONDO_0004976	amyotrophic lateral sclerosis	D000690	Amyotrophic Lateral Sclerosis	139450	EFO_0000618	nervous system disease	1	CHEMBL49080
ADRB2	ENSG00000169252	Beta-2 adrenergic receptor	CHEMBL49080	Beta-2 adrenergic receptor agonist	POSITIVE MODULATOR	CLENBUTEROL		2	MONDO_0005180	Parkinson disease	D010300	Parkinson Disease	139451	EFO_0000589 | EFO_0000618 | HP_0001197	metabolic disease | nervous system disease | abnormality of prenatal development or birth	1	CHEMBL49080
ADRB2	ENSG00000169252	Beta-2 adrenergic receptor	CHEMBL88055	Beta-2 adrenergic receptor agonist	POSITIVE MODULATOR	RIMITEROL		4	HP_0006536	Airway obstruction	D008173	Lung Diseases, Obstructive	69861	EFO_0000684	respiratory system disease	1	CHEMBL88055
ADRB2	ENSG00000169252	Beta-2 adrenergic receptor	CHEMBL160519	Beta-2 adrenergic receptor agonist	POSITIVE MODULATOR	PROCATEROL		3	HP_0006536	Airway obstruction	D008173	Lung Diseases, Obstructive	70116	EFO_0000684	respiratory system disease	1	CHEMBL160519
ADRB2	ENSG00000169252	Beta-2 adrenergic receptor	CHEMBL160519	Beta-2 adrenergic receptor agonist	POSITIVE MODULATOR	PROCATEROL		3	MONDO_0004979	asthma	D001249	Asthma	141482	EFO_0000684 | EFO_0000540 | HP_0002715	respiratory system disease | immune system disease | abnormality of the immune system	1	CHEMBL160519
ADRB2	ENSG00000169252	Beta-2 adrenergic receptor	CHEMBL521589	Beta-2 adrenergic receptor agonist	POSITIVE MODULATOR	BAMBUTEROL		3	HP_0006536	Airway obstruction	D008173	Lung Diseases, Obstructive	42638	EFO_0000684	respiratory system disease	1	CHEMBL521589
ADRB2	ENSG00000169252	Beta-2 adrenergic receptor	CHEMBL521589	Beta-2 adrenergic receptor agonist	POSITIVE MODULATOR	BAMBUTEROL		1	EFO_0001361	pulmonary arterial hypertension	D006976	Hypertension, Pulmonary	58511	EFO_0000684 | EFO_0000319	respiratory system disease | cardiovascular disease	1	CHEMBL521589
ADRB2	ENSG00000169252	Beta-2 adrenergic receptor	CHEMBL521606	Beta-2 adrenergic receptor antagonist	NEGATIVE MODULATOR	NADOLOL	1979	4	EFO_0000319	cardiovascular disease	D002318	Cardiovascular Diseases	25486	EFO_0000319	cardiovascular disease	2	CHEMBL521606
ADRB2	ENSG00000169252	Beta-2 adrenergic receptor	CHEMBL521606	Beta-2 adrenergic receptor antagonist	NEGATIVE MODULATOR	NADOLOL	1979	2	EFO_0004319	smoking cessation	D016540	Smoking Cessation	25487	EFO_0000677 | EFO_0000616 | EFO_0000319 | EFO_0000684	mental or behavioural disorder | neoplasm | cardiovascular disease | respiratory system disease	2	CHEMBL521606
ADRB2	ENSG00000169252	Beta-2 adrenergic receptor	CHEMBL521606	Beta-2 adrenergic receptor antagonist	NEGATIVE MODULATOR	NADOLOL	1979	3	EFO_1000635	hemangioma	D006391	Hemangioma	28488	EFO_0000616 | EFO_0000319	neoplasm | cardiovascular disease	2	CHEMBL521606
ADRB2	ENSG00000169252	Beta-2 adrenergic receptor	CHEMBL521606	Beta-2 adrenergic receptor antagonist	NEGATIVE MODULATOR	NADOLOL	1979	4	EFO_0000537	hypertension	D006973	Hypertension	73225	EFO_0000319	cardiovascular disease	2	CHEMBL521606
ADRB2	ENSG00000169252	Beta-2 adrenergic receptor	CHEMBL521606	Beta-2 adrenergic receptor antagonist	NEGATIVE MODULATOR	NADOLOL	1979	4	EFO_0000612	myocardial infarction	D009203	Myocardial Infarction	134588	EFO_0000319	cardiovascular disease	2	CHEMBL521606
ADRB2	ENSG00000169252	Beta-2 adrenergic receptor	CHEMBL521606	Beta-2 adrenergic receptor antagonist	NEGATIVE MODULATOR	NADOLOL	1979	4	EFO_0000712	stroke	D020521	Stroke	134589	EFO_0000319 | EFO_0000618 | HP_0000707	cardiovascular disease | nervous system disease | abnormality of the nervous system	2	CHEMBL521606
ADRB2	ENSG00000169252	Beta-2 adrenergic receptor	CHEMBL521606	Beta-2 adrenergic receptor antagonist	NEGATIVE MODULATOR	NADOLOL	1979	4	EFO_0003913	angina pectoris	D000787	Angina Pectoris	134590	EFO_0000319	cardiovascular disease	2	CHEMBL521606
ADRB2	ENSG00000169252	Beta-2 adrenergic receptor	CHEMBL521606	Beta-2 adrenergic receptor antagonist	NEGATIVE MODULATOR	NADOLOL	1979	2	MONDO_0004979	asthma	D001249	Asthma	138558	EFO_0000684 | EFO_0000540 | HP_0002715	respiratory system disease | immune system disease | abnormality of the immune system	2	CHEMBL521606
ADRB2	ENSG00000169252	Beta-2 adrenergic receptor	CHEMBL1671	Beta-2 adrenergic receptor antagonist	NEGATIVE MODULATOR	PROPRANOLOL HYDROCHLORIDE	1967	4	EFO_0000537	hypertension	D006973	Hypertension	41726	EFO_0000319	cardiovascular disease	2	CHEMBL27
ADRB2	ENSG00000169252	Beta-2 adrenergic receptor	CHEMBL1671	Beta-2 adrenergic receptor antagonist	NEGATIVE MODULATOR	PROPRANOLOL HYDROCHLORIDE	1967	2	EFO_0000389	cutaneous melanoma	D008545	Melanoma	48588	EFO_0000616 | EFO_0000589 | EFO_0010285	neoplasm | metabolic disease | integumentary system disease	2	CHEMBL27
ADRB2	ENSG00000169252	Beta-2 adrenergic receptor	CHEMBL1671	Beta-2 adrenergic receptor antagonist	NEGATIVE MODULATOR	PROPRANOLOL HYDROCHLORIDE	1967	3	EFO_0001358	post-traumatic stress disorder	D013313	Stress Disorders, Post-Traumatic	64036	EFO_0000677	mental or behavioural disorder	2	CHEMBL27
ADRB2	ENSG00000169252	Beta-2 adrenergic receptor	CHEMBL1671	Beta-2 adrenergic receptor antagonist	NEGATIVE MODULATOR	PROPRANOLOL HYDROCHLORIDE	1967	3	EFO_0001422	cirrhosis of liver	D008103	Liver Cirrhosis	64037	EFO_0000405 | EFO_0004582	digestive system disease | liver enzyme measurement	2	CHEMBL27
ADRB2	ENSG00000169252	Beta-2 adrenergic receptor	CHEMBL1671	Beta-2 adrenergic receptor antagonist	NEGATIVE MODULATOR	PROPRANOLOL HYDROCHLORIDE	1967	2	EFO_0001663	prostate carcinoma	D011471	Prostatic Neoplasms	64038	EFO_0000616 | EFO_0000512	neoplasm | reproductive system disease	2	CHEMBL27
ADRB2	ENSG00000169252	Beta-2 adrenergic receptor	CHEMBL1671	Beta-2 adrenergic receptor antagonist	NEGATIVE MODULATOR	PROPRANOLOL HYDROCHLORIDE	1967	2	EFO_0002610	cocaine dependence	D019970	Cocaine-Related Disorders	64039	EFO_0000677 | EFO_0000618	mental or behavioural disorder | nervous system disease	2	CHEMBL27
ADRB2	ENSG00000169252	Beta-2 adrenergic receptor	CHEMBL1671	Beta-2 adrenergic receptor antagonist	NEGATIVE MODULATOR	PROPRANOLOL HYDROCHLORIDE	1967	3	EFO_0004142	colorectal neoplasm	D015179	Colorectal Neoplasms	64041	EFO_0000616	neoplasm	2	CHEMBL27
ADRB2	ENSG00000169252	Beta-2 adrenergic receptor	CHEMBL1671	Beta-2 adrenergic receptor antagonist	NEGATIVE MODULATOR	PROPRANOLOL HYDROCHLORIDE	1967	2	EFO_0004280	movement disorder	D009069	Movement Disorders	64042	EFO_0000618	nervous system disease	2	CHEMBL27
ADRB2	ENSG00000169252	Beta-2 adrenergic receptor	CHEMBL1671	Beta-2 adrenergic receptor antagonist	NEGATIVE MODULATOR	PROPRANOLOL HYDROCHLORIDE	1967	2	EFO_1001968	soft tissue sarcoma	D012509	Sarcoma	64043	EFO_0000616	neoplasm	2	CHEMBL27
ADRB2	ENSG00000169252	Beta-2 adrenergic receptor	CHEMBL1671	Beta-2 adrenergic receptor antagonist	NEGATIVE MODULATOR	PROPRANOLOL HYDROCHLORIDE	1967	2	EFO_0003860	pancreatic neoplasm	D010190	Pancreatic Neoplasms	110168	EFO_0000589 | EFO_0000616	metabolic disease | neoplasm	2	CHEMBL27
ADRB2	ENSG00000169252	Beta-2 adrenergic receptor	CHEMBL1671	Beta-2 adrenergic receptor antagonist	NEGATIVE MODULATOR	PROPRANOLOL HYDROCHLORIDE	1967	4	EFO_1000635	hemangioma	D006391	Hemangioma	110169	EFO_0000616 | EFO_0000319	neoplasm | cardiovascular disease	2	CHEMBL27
ADRB2	ENSG00000169252	Beta-2 adrenergic receptor	CHEMBL1671	Beta-2 adrenergic receptor antagonist	NEGATIVE MODULATOR	PROPRANOLOL HYDROCHLORIDE	1967	3	EFO_0009545	esophageal varices	D004932	Esophageal and Gastric Varices	121034	EFO_0000405	digestive system disease	2	CHEMBL27
ADRB2	ENSG00000169252	Beta-2 adrenergic receptor	CHEMBL1671	Beta-2 adrenergic receptor antagonist	NEGATIVE MODULATOR	PROPRANOLOL HYDROCHLORIDE	1967	1	HP_0001636	Tetralogy of Fallot	D013771	Tetralogy of Fallot	128342	EFO_0000319 | HP_0001197 | EFO_0004298	cardiovascular disease | abnormality of prenatal development or birth | cardiovascular measurement	2	CHEMBL27
ADRB2	ENSG00000169252	Beta-2 adrenergic receptor	CHEMBL1671	Beta-2 adrenergic receptor antagonist	NEGATIVE MODULATOR	PROPRANOLOL HYDROCHLORIDE	1967	2	MONDO_0001187	urinary bladder cancer	D001749	Urinary Bladder Neoplasms	128343	EFO_0000616 | HP_0000079 | HP_0000078	neoplasm | abnormality of the urinary system | abnormality of the genital system	2	CHEMBL27
ADRB2	ENSG00000169252	Beta-2 adrenergic receptor	CHEMBL1671	Beta-2 adrenergic receptor antagonist	NEGATIVE MODULATOR	PROPRANOLOL HYDROCHLORIDE	1967	4	EFO_0000712	stroke	D020521	Stroke	135362	EFO_0000319 | EFO_0000618 | HP_0000707	cardiovascular disease | nervous system disease | abnormality of the nervous system	2	CHEMBL27
ADRB2	ENSG00000169252	Beta-2 adrenergic receptor	CHEMBL1671	Beta-2 adrenergic receptor antagonist	NEGATIVE MODULATOR	PROPRANOLOL HYDROCHLORIDE	1967	4	EFO_0003913	angina pectoris	D000787	Angina Pectoris	135363	EFO_0000319	cardiovascular disease	2	CHEMBL27
ADRB2	ENSG00000169252	Beta-2 adrenergic receptor	CHEMBL1671	Beta-2 adrenergic receptor antagonist	NEGATIVE MODULATOR	PROPRANOLOL HYDROCHLORIDE	1967	4	EFO_0004269	cardiac arrhythmia	D001145	Arrhythmias, Cardiac	135364	EFO_0000319	cardiovascular disease	2	CHEMBL27
ADRB2	ENSG00000169252	Beta-2 adrenergic receptor	CHEMBL1671	Beta-2 adrenergic receptor antagonist	NEGATIVE MODULATOR	PROPRANOLOL HYDROCHLORIDE	1967	4	EFO_1001450	Wolff-Parkinson-White Syndrome	D014927	Wolff-Parkinson-White Syndrome	135365	EFO_0000319 | HP_0011025 | EFO_0004298 | HP_0001197	cardiovascular disease | cardiovascular disease | cardiovascular measurement | abnormality of prenatal development or birth	2	CHEMBL27
ADRB2	ENSG00000169252	Beta-2 adrenergic receptor	CHEMBL1671	Beta-2 adrenergic receptor antagonist	NEGATIVE MODULATOR	PROPRANOLOL HYDROCHLORIDE	1967	4	MONDO_0021661	coronary atherosclerosis	D003324	Coronary Artery Disease	135366	EFO_0000319	cardiovascular disease	2	CHEMBL27
ADRB2	ENSG00000169252	Beta-2 adrenergic receptor	CHEMBL1671	Beta-2 adrenergic receptor antagonist	NEGATIVE MODULATOR	PROPRANOLOL HYDROCHLORIDE	1967	0.5	EFO_0001073	obesity	D009765	Obesity	139696	EFO_0000589	metabolic disease	2	CHEMBL27
ADRB2	ENSG00000169252	Beta-2 adrenergic receptor	CHEMBL1671	Beta-2 adrenergic receptor antagonist	NEGATIVE MODULATOR	PROPRANOLOL HYDROCHLORIDE	1967	0.5	EFO_0009444	hypoxia	D000860	Hypoxia	139697	GO_0008150	biological process	2	CHEMBL27
ADRB2	ENSG00000169252	Beta-2 adrenergic receptor	CHEMBL1671	Beta-2 adrenergic receptor antagonist	NEGATIVE MODULATOR	PROPRANOLOL HYDROCHLORIDE	1967	1	MONDO_0005148	type 2 diabetes mellitus	D003924	Diabetes Mellitus, Type 2	139698	EFO_0000589	metabolic disease	2	CHEMBL27
ADRB2	ENSG00000169252	Beta-2 adrenergic receptor	CHEMBL1671	Beta-2 adrenergic receptor antagonist	NEGATIVE MODULATOR	PROPRANOLOL HYDROCHLORIDE	1967	4	MONDO_0005277	migraine disorder	D008881	Migraine Disorders	139699	EFO_0000677 | EFO_0000618 | HP_0000707 | EFO_0000319	mental or behavioural disorder | nervous system disease | abnormality of the nervous system | cardiovascular disease	2	CHEMBL27
ADRB2	ENSG00000169252	Beta-2 adrenergic receptor	CHEMBL1671	Beta-2 adrenergic receptor antagonist	NEGATIVE MODULATOR	PROPRANOLOL HYDROCHLORIDE	1967	1	MONDO_0018089	double outlet right ventricle	D004310	Double Outlet Right Ventricle	145638	HP_0001197 | EFO_0000319	abnormality of prenatal development or birth | cardiovascular disease	2	CHEMBL27
ADRB2	ENSG00000169252	Beta-2 adrenergic receptor	CHEMBL1700	Beta-2 adrenergic receptor antagonist	NEGATIVE MODULATOR	SOTALOL HYDROCHLORIDE	1992	3	EFO_0000275	atrial fibrillation	D001281	Atrial Fibrillation	62055	EFO_0000319	cardiovascular disease	3	CHEMBL471
ADRB2	ENSG00000169252	Beta-2 adrenergic receptor	CHEMBL1700	Beta-2 adrenergic receptor antagonist	NEGATIVE MODULATOR	SOTALOL HYDROCHLORIDE	1992	3	EFO_0003144	heart failure	D006333	Heart Failure	62056	EFO_0000319	cardiovascular disease	3	CHEMBL471
ADRB2	ENSG00000169252	Beta-2 adrenergic receptor	CHEMBL1700	Beta-2 adrenergic receptor antagonist	NEGATIVE MODULATOR	SOTALOL HYDROCHLORIDE	1992	4	HP_0004308	Ventricular arrhythmia	D001145	Arrhythmias, Cardiac	134906	EFO_0000319	cardiovascular disease	3	CHEMBL471
ADRB2	ENSG00000169252	Beta-2 adrenergic receptor	CHEMBL559180	Beta-2 adrenergic receptor agonist	POSITIVE MODULATOR	ISOXSUPRINE HYDROCHLORIDE		1	MONDO_0005301	multiple sclerosis	D009103	Multiple Sclerosis	138370	EFO_0000677 | EFO_0000618 | HP_0000707 | EFO_0000540 | HP_0002715 | EFO_0004872	mental or behavioural disorder | nervous system disease | abnormality of the nervous system | immune system disease | abnormality of the immune system | inflammatory biomarker measurement	4	CHEMBL1197051
ADRB2	ENSG00000169252	Beta-2 adrenergic receptor	CHEMBL1095607	Beta-2 adrenergic receptor agonist	POSITIVE MODULATOR	REPROTEROL		4	HP_0006536	Airway obstruction	D008173	Lung Diseases, Obstructive	68080	EFO_0000684	respiratory system disease	1	CHEMBL1095607
ADRB2	ENSG00000169252	Beta-2 adrenergic receptor	CHEMBL1095607	Beta-2 adrenergic receptor agonist	POSITIVE MODULATOR	REPROTEROL		2	MONDO_0004979	asthma	D001249	Asthma	141059	EFO_0000684 | EFO_0000540 | HP_0002715	respiratory system disease | immune system disease | abnormality of the immune system	1	CHEMBL1095607
ADRB2	ENSG00000169252	Beta-2 adrenergic receptor	CHEMBL1094785	Beta-2 adrenergic receptor agonist	POSITIVE MODULATOR	CARMOTEROL		2	EFO_0000341	chronic obstructive pulmonary disease	D029424	Pulmonary Disease, Chronic Obstructive	47933	EFO_0000684	respiratory system disease	1	CHEMBL1094785
ADRB2	ENSG00000169252	Beta-2 adrenergic receptor	CHEMBL1082607	Beta-2 adrenergic receptor agonist	POSITIVE MODULATOR	SALMETEROL XINAFOATE	1994	4	EFO_0000341	chronic obstructive pulmonary disease	D029424	Pulmonary Disease, Chronic Obstructive	23850	EFO_0000684	respiratory system disease	1	CHEMBL1263
ADRB2	ENSG00000169252	Beta-2 adrenergic receptor	CHEMBL1082607	Beta-2 adrenergic receptor agonist	POSITIVE MODULATOR	SALMETEROL XINAFOATE	1994	4	EFO_0000464	emphysema	D004646	Emphysema	41998	EFO_0000684	respiratory system disease	1	CHEMBL1263
ADRB2	ENSG00000169252	Beta-2 adrenergic receptor	CHEMBL1082607	Beta-2 adrenergic receptor agonist	POSITIVE MODULATOR	SALMETEROL XINAFOATE	1994	4	EFO_0006505	chronic bronchitis	D029481	Bronchitis, Chronic	51582	EFO_0000684	respiratory system disease	1	CHEMBL1263
ADRB2	ENSG00000169252	Beta-2 adrenergic receptor	CHEMBL1082607	Beta-2 adrenergic receptor agonist	POSITIVE MODULATOR	SALMETEROL XINAFOATE	1994	2	EFO_0001073	obesity	D009765	Obesity	57830	EFO_0000589	metabolic disease	1	CHEMBL1263
ADRB2	ENSG00000169252	Beta-2 adrenergic receptor	CHEMBL1082607	Beta-2 adrenergic receptor agonist	POSITIVE MODULATOR	SALMETEROL XINAFOATE	1994	3	EFO_0007183	bronchiolitis obliterans	D001989	Bronchiolitis Obliterans	127249	EFO_0005741 | EFO_0000684	infectious disease | respiratory system disease	1	CHEMBL1263
ADRB2	ENSG00000169252	Beta-2 adrenergic receptor	CHEMBL1082607	Beta-2 adrenergic receptor agonist	POSITIVE MODULATOR	SALMETEROL XINAFOATE	1994	4	HP_0025428	Bronchospasm	D001986	Bronchial Spasm	133996	EFO_0000684	respiratory system disease	1	CHEMBL1263
ADRB2	ENSG00000169252	Beta-2 adrenergic receptor	CHEMBL1082607	Beta-2 adrenergic receptor agonist	POSITIVE MODULATOR	SALMETEROL XINAFOATE	1994	4	MONDO_0004979	asthma	D001249	Asthma	137575	EFO_0000684 | EFO_0000540 | HP_0002715	respiratory system disease | immune system disease | abnormality of the immune system	1	CHEMBL1263
ADRB2	ENSG00000169252	Beta-2 adrenergic receptor	CHEMBL1082607	Beta-2 adrenergic receptor agonist	POSITIVE MODULATOR	SALMETEROL XINAFOATE	1994	4	MONDO_0004979	asthma	D001250	Asthma, Exercise-Induced	137576	EFO_0000684 | EFO_0000540 | HP_0002715	respiratory system disease | immune system disease | abnormality of the immune system	1	CHEMBL1263
ADRB2	ENSG00000169252	Beta-2 adrenergic receptor	CHEMBL1084172	Beta-2 adrenergic receptor agonist	POSITIVE MODULATOR	VILANTEROL TRIFENATATE	2013	4	EFO_0000341	chronic obstructive pulmonary disease	D029424	Pulmonary Disease, Chronic Obstructive	24047	EFO_0000684	respiratory system disease	1	CHEMBL1198857
ADRB2	ENSG00000169252	Beta-2 adrenergic receptor	CHEMBL1084172	Beta-2 adrenergic receptor agonist	POSITIVE MODULATOR	VILANTEROL TRIFENATATE	2013	4	EFO_0000464	emphysema	D004646	Emphysema	42167	EFO_0000684	respiratory system disease	1	CHEMBL1198857
ADRB2	ENSG00000169252	Beta-2 adrenergic receptor	CHEMBL1084172	Beta-2 adrenergic receptor agonist	POSITIVE MODULATOR	VILANTEROL TRIFENATATE	2013	4	EFO_0006505	chronic bronchitis	D029481	Bronchitis, Chronic	51559	EFO_0000684	respiratory system disease	1	CHEMBL1198857
ADRB2	ENSG00000169252	Beta-2 adrenergic receptor	CHEMBL1084172	Beta-2 adrenergic receptor agonist	POSITIVE MODULATOR	VILANTEROL TRIFENATATE	2013	4	MONDO_0004979	asthma	D001249	Asthma	136977	EFO_0000684 | EFO_0000540 | HP_0002715	respiratory system disease | immune system disease | abnormality of the immune system	1	CHEMBL1198857
ADRB2	ENSG00000169252	Beta-2 adrenergic receptor	CHEMBL1084173	Beta-2 adrenergic receptor agonist	POSITIVE MODULATOR	VILANTEROL .ALPHA.-PHENYL CINNAMATE		2	EFO_0000341	chronic obstructive pulmonary disease	D029424	Pulmonary Disease, Chronic Obstructive	114703	EFO_0000684	respiratory system disease	1	CHEMBL1084173
ADRB2	ENSG00000169252	Beta-2 adrenergic receptor	CHEMBL1159717	Beta-2 adrenergic receptor agonist	POSITIVE MODULATOR	TULOBUTEROL		4	HP_0006536	Airway obstruction	D008173	Lung Diseases, Obstructive	50041	EFO_0000684	respiratory system disease	1	CHEMBL1159717
ADRB2	ENSG00000169252	Beta-2 adrenergic receptor	CHEMBL1200405	Beta-2 adrenergic receptor agonist	POSITIVE MODULATOR	BITOLTEROL MESYLATE	1984									1	CHEMBL1201295
ADRB2	ENSG00000169252	Beta-2 adrenergic receptor	CHEMBL1200418	Beta-2 adrenergic receptor agonist	POSITIVE MODULATOR	DOBUTAMINE HYDROCHLORIDE	1978	1	EFO_0000319	cardiovascular disease	D002318	Cardiovascular Diseases	60228	EFO_0000319	cardiovascular disease	2	CHEMBL926
ADRB2	ENSG00000169252	Beta-2 adrenergic receptor	CHEMBL1200418	Beta-2 adrenergic receptor agonist	POSITIVE MODULATOR	DOBUTAMINE HYDROCHLORIDE	1978	4	EFO_0000373	congestive heart failure	D006333	Heart Failure	134497	EFO_0000319	cardiovascular disease	2	CHEMBL926
ADRB2	ENSG00000169252	Beta-2 adrenergic receptor	CHEMBL1200444	Beta-2 adrenergic receptor agonist	POSITIVE MODULATOR	PIRBUTEROL ACETATE	1986	4	MONDO_0004979	asthma	D001249	Asthma	138781	EFO_0000684 | EFO_0000540 | HP_0002715	respiratory system disease | immune system disease | abnormality of the immune system	1	CHEMBL1094966
ADRB2	ENSG00000169252	Beta-2 adrenergic receptor	CHEMBL1200745	Beta-2 adrenergic receptor antagonist	NEGATIVE MODULATOR	OXPRENOLOL HYDROCHLORIDE	1983									2	CHEMBL546
ADRB2	ENSG00000169252	Beta-2 adrenergic receptor	CHEMBL1200870	Beta-2 adrenergic receptor antagonist	NEGATIVE MODULATOR	TIMOLOL MALEATE	1978	3	EFO_1000635	hemangioma	D006391	Hemangioma	28490	EFO_0000616 | EFO_0000319	neoplasm | cardiovascular disease	2	CHEMBL499
ADRB2	ENSG00000169252	Beta-2 adrenergic receptor	CHEMBL1200870	Beta-2 adrenergic receptor antagonist	NEGATIVE MODULATOR	TIMOLOL MALEATE	1978	1	EFO_1000809	anterior ischemic optic neuropathy	D018917	Optic Neuropathy, Ischemic	52656	EFO_0000618 | EFO_0003966	nervous system disease | eye disease	2	CHEMBL499
ADRB2	ENSG00000169252	Beta-2 adrenergic receptor	CHEMBL1200870	Beta-2 adrenergic receptor antagonist	NEGATIVE MODULATOR	TIMOLOL MALEATE	1978	4	EFO_0004190	open-angle glaucoma	D005902	Glaucoma, Open-Angle	63677	EFO_0003966	eye disease	2	CHEMBL499
ADRB2	ENSG00000169252	Beta-2 adrenergic receptor	CHEMBL1200870	Beta-2 adrenergic receptor antagonist	NEGATIVE MODULATOR	TIMOLOL MALEATE	1978	3	EFO_1000879	corneal edema	D015715	Corneal Edema	63678	EFO_0003966	eye disease	2	CHEMBL499
ADRB2	ENSG00000169252	Beta-2 adrenergic receptor	CHEMBL1200870	Beta-2 adrenergic receptor antagonist	NEGATIVE MODULATOR	TIMOLOL MALEATE	1978	4	EFO_1001069	ocular hypertension	D009798	Ocular Hypertension	63679	EFO_0003966 | EFO_0000319	eye disease | cardiovascular disease	2	CHEMBL499
ADRB2	ENSG00000169252	Beta-2 adrenergic receptor	CHEMBL1200870	Beta-2 adrenergic receptor antagonist	NEGATIVE MODULATOR	TIMOLOL MALEATE	1978	3	EFO_0000666	portal hypertension	D006975	Hypertension, Portal	120823	EFO_0000589 | EFO_0000319	metabolic disease | cardiovascular disease	2	CHEMBL499
ADRB2	ENSG00000169252	Beta-2 adrenergic receptor	CHEMBL1200870	Beta-2 adrenergic receptor antagonist	NEGATIVE MODULATOR	TIMOLOL MALEATE	1978	2	EFO_1001022	low tension glaucoma	D057066	Low Tension Glaucoma	145565	EFO_0000618 | EFO_0003966	nervous system disease | eye disease	2	CHEMBL499
ADRB2	ENSG00000169252	Beta-2 adrenergic receptor	CHEMBL1200870	Beta-2 adrenergic receptor antagonist	NEGATIVE MODULATOR	TIMOLOL MALEATE	1978	4	MONDO_0005041	glaucoma	D005901	Glaucoma	145566	EFO_0003966	eye disease	2	CHEMBL499
ADRB2	ENSG00000169252	Beta-2 adrenergic receptor	CHEMBL1200893	Beta-2 adrenergic receptor agonist	POSITIVE MODULATOR	PROTOKYLOL HYDROCHLORIDE	1982									1	CHEMBL1201273
ADRB2	ENSG00000169252	Beta-2 adrenergic receptor	CHEMBL1200920	Beta-2 adrenergic receptor agonist	POSITIVE MODULATOR	ISOETHARINE HYDROCHLORIDE	1979									1	CHEMBL1201213
ADRB2	ENSG00000169252	Beta-2 adrenergic receptor	CHEMBL1200947	Beta-2 adrenergic receptor antagonist	NEGATIVE MODULATOR	METIPRANOLOL HYDROCHLORIDE	1989									2	CHEMBL1291
ADRB2	ENSG00000169252	Beta-2 adrenergic receptor	CHEMBL1201061	Beta-2 adrenergic receptor agonist	POSITIVE MODULATOR	LEVALBUTEROL HYDROCHLORIDE	1999	4	MONDO_0004979	asthma	D001986	Bronchial Spasm	138273	EFO_0000684 | EFO_0000540 | HP_0002715	respiratory system disease | immune system disease | abnormality of the immune system	1	CHEMBL1002
ADRB2	ENSG00000169252	Beta-2 adrenergic receptor	CHEMBL1201063	Beta-2 adrenergic receptor antagonist	NEGATIVE MODULATOR	PROPAFENONE HYDROCHLORIDE	1989	4	EFO_0000275	atrial fibrillation	D001281	Atrial Fibrillation	64099	EFO_0000319	cardiovascular disease	12	CHEMBL631
ADRB2	ENSG00000169252	Beta-2 adrenergic receptor	CHEMBL1201063	Beta-2 adrenergic receptor antagonist	NEGATIVE MODULATOR	PROPAFENONE HYDROCHLORIDE	1989	3	EFO_0003144	heart failure	D006333	Heart Failure	64100	EFO_0000319	cardiovascular disease	12	CHEMBL631
ADRB2	ENSG00000169252	Beta-2 adrenergic receptor	CHEMBL1201063	Beta-2 adrenergic receptor antagonist	NEGATIVE MODULATOR	PROPAFENONE HYDROCHLORIDE	1989	4	HP_0004308	Ventricular arrhythmia	D001145	Arrhythmias, Cardiac	135385	EFO_0000319	cardiovascular disease	12	CHEMBL631
ADRB2	ENSG00000169252	Beta-2 adrenergic receptor	CHEMBL1201115	Beta-2 adrenergic receptor antagonist	NEGATIVE MODULATOR	ESMOLOL HYDROCHLORIDE	1986	3	EFO_1001459	diabetic foot	D017719	Diabetic Foot	52542	EFO_0010285 | EFO_0000319	integumentary system disease | cardiovascular disease	2	CHEMBL768
ADRB2	ENSG00000169252	Beta-2 adrenergic receptor	CHEMBL1201115	Beta-2 adrenergic receptor antagonist	NEGATIVE MODULATOR	ESMOLOL HYDROCHLORIDE	1986	2	EFO_0006834	septic shock	D012772	Shock, Septic	108848	EFO_0005741 | EFO_0004872	infectious disease | inflammatory biomarker measurement	2	CHEMBL768
ADRB2	ENSG00000169252	Beta-2 adrenergic receptor	CHEMBL1201115	Beta-2 adrenergic receptor antagonist	NEGATIVE MODULATOR	ESMOLOL HYDROCHLORIDE	1986	1	HP_0000138	Ovarian cyst	D010048	Ovarian Cysts	108849	HP_0000078	abnormality of the genital system	2	CHEMBL768
ADRB2	ENSG00000169252	Beta-2 adrenergic receptor	CHEMBL1201115	Beta-2 adrenergic receptor antagonist	NEGATIVE MODULATOR	ESMOLOL HYDROCHLORIDE	1986	1	HP_0100543	Cognitive impairment	D060825	Cognitive Dysfunction	108850	HP_0000707	abnormality of the nervous system	2	CHEMBL768
ADRB2	ENSG00000169252	Beta-2 adrenergic receptor	CHEMBL1201115	Beta-2 adrenergic receptor antagonist	NEGATIVE MODULATOR	ESMOLOL HYDROCHLORIDE	1986	4	EFO_0000537	hypertension	D006973	Hypertension	134337	EFO_0000319	cardiovascular disease	2	CHEMBL768
ADRB2	ENSG00000169252	Beta-2 adrenergic receptor	CHEMBL1201153	Beta-2 adrenergic receptor agonist	POSITIVE MODULATOR	ISOETHARINE MESYLATE	1984									1	CHEMBL1201213
ADRB2	ENSG00000169252	Beta-2 adrenergic receptor	CHEMBL1201177	Beta-2 adrenergic receptor antagonist	NEGATIVE MODULATOR	LEVOBUNOLOL HYDROCHLORIDE	1985	4	MONDO_0005041	glaucoma	D005901	Glaucoma	145031	EFO_0003966	eye disease	2	CHEMBL1201237
ADRB2	ENSG00000169252	Beta-2 adrenergic receptor	CHEMBL1201731	Beta-2 adrenergic receptor antagonist	NEGATIVE MODULATOR	NEBIVOLOL HYDROCHLORIDE	2007	4	EFO_0000537	hypertension	D006973	Hypertension	51492	EFO_0000319	cardiovascular disease	2	CHEMBL434394
ADRB2	ENSG00000169252	Beta-2 adrenergic receptor	CHEMBL1201731	Beta-2 adrenergic receptor antagonist	NEGATIVE MODULATOR	NEBIVOLOL HYDROCHLORIDE	2007	4	EFO_0000712	stroke	D020521	Stroke	135665	EFO_0000319 | EFO_0000618 | HP_0000707	cardiovascular disease | nervous system disease | abnormality of the nervous system	2	CHEMBL434394
ADRB2	ENSG00000169252	Beta-2 adrenergic receptor	CHEMBL1204165	Beta-2 adrenergic receptor agonist	POSITIVE MODULATOR	DILEVALOL HYDROCHLORIDE	1990									3	CHEMBL27193
ADRB2	ENSG00000169252	Beta-2 adrenergic receptor	CHEMBL1240967	Beta-2 adrenergic receptor agonist	POSITIVE MODULATOR	PF-00610355		2	EFO_0000341	chronic obstructive pulmonary disease	D029424	Pulmonary Disease, Chronic Obstructive	114206	EFO_0000684	respiratory system disease	1	CHEMBL1240967
ADRB2	ENSG00000169252	Beta-2 adrenergic receptor	CHEMBL1240967	Beta-2 adrenergic receptor agonist	POSITIVE MODULATOR	PF-00610355		1	EFO_0003818	lung disease	D008171	Lung Diseases	114207	EFO_0000684	respiratory system disease	1	CHEMBL1240967
ADRB2	ENSG00000169252	Beta-2 adrenergic receptor	CHEMBL1240967	Beta-2 adrenergic receptor agonist	POSITIVE MODULATOR	PF-00610355		2	MONDO_0004979	asthma	D001249	Asthma	142523	EFO_0000684 | EFO_0000540 | HP_0002715	respiratory system disease | immune system disease | abnormality of the immune system	1	CHEMBL1240967
ADRB2	ENSG00000169252	Beta-2 adrenergic receptor	CHEMBL1315867	Beta-2 adrenergic receptor agonist	POSITIVE MODULATOR	TERBUTALINE SULFATE	1974	3	EFO_0000341	chronic obstructive pulmonary disease	D029424	Pulmonary Disease, Chronic Obstructive	110181	EFO_0000684	respiratory system disease	1	CHEMBL1760
ADRB2	ENSG00000169252	Beta-2 adrenergic receptor	CHEMBL1315867	Beta-2 adrenergic receptor agonist	POSITIVE MODULATOR	TERBUTALINE SULFATE	1974	4	EFO_0009661	bronchitis	D001991	Bronchitis	135370	EFO_0000684	respiratory system disease	1	CHEMBL1760
ADRB2	ENSG00000169252	Beta-2 adrenergic receptor	CHEMBL1315867	Beta-2 adrenergic receptor agonist	POSITIVE MODULATOR	TERBUTALINE SULFATE	1974	4	HP_0025428	Bronchospasm	D001986	Bronchial Spasm	135371	EFO_0000684	respiratory system disease	1	CHEMBL1760
ADRB2	ENSG00000169252	Beta-2 adrenergic receptor	CHEMBL1315867	Beta-2 adrenergic receptor agonist	POSITIVE MODULATOR	TERBUTALINE SULFATE	1974	4	MONDO_0004979	asthma	D001249	Asthma	139704	EFO_0000684 | EFO_0000540 | HP_0002715	respiratory system disease | immune system disease | abnormality of the immune system	1	CHEMBL1760
ADRB2	ENSG00000169252	Beta-2 adrenergic receptor	CHEMBL1367605	Beta-2 adrenergic receptor agonist	POSITIVE MODULATOR	RITODRINE HYDROCHLORIDE	1991									1	CHEMBL83063
ADRB2	ENSG00000169252	Beta-2 adrenergic receptor	CHEMBL1441059	Beta-2 adrenergic receptor agonist	POSITIVE MODULATOR	ALBUTEROL SULFATE	1982	4	EFO_0000341	chronic obstructive pulmonary disease	D029424	Pulmonary Disease, Chronic Obstructive	22645	EFO_0000684	respiratory system disease	1	CHEMBL714
ADRB2	ENSG00000169252	Beta-2 adrenergic receptor	CHEMBL1441059	Beta-2 adrenergic receptor agonist	POSITIVE MODULATOR	ALBUTEROL SULFATE	1982	1	EFO_0000319	cardiovascular disease	D002318	Cardiovascular Diseases	63718	EFO_0000319	cardiovascular disease	1	CHEMBL714
ADRB2	ENSG00000169252	Beta-2 adrenergic receptor	CHEMBL1441059	Beta-2 adrenergic receptor agonist	POSITIVE MODULATOR	ALBUTEROL SULFATE	1982	1	EFO_0003818	lung disease	D008171	Lung Diseases	63719	EFO_0000684	respiratory system disease	1	CHEMBL714
ADRB2	ENSG00000169252	Beta-2 adrenergic receptor	CHEMBL1441059	Beta-2 adrenergic receptor agonist	POSITIVE MODULATOR	ALBUTEROL SULFATE	1982	4	HP_0025428	Bronchospasm	D001986	Bronchial Spasm	120849	EFO_0000684	respiratory system disease	1	CHEMBL714
ADRB2	ENSG00000169252	Beta-2 adrenergic receptor	CHEMBL1441059	Beta-2 adrenergic receptor agonist	POSITIVE MODULATOR	ALBUTEROL SULFATE	1982	2	MONDO_0100130	adult acute respiratory distress syndrome	D012128	Respiratory Distress Syndrome	128285	EFO_0000684	respiratory system disease	1	CHEMBL714
ADRB2	ENSG00000169252	Beta-2 adrenergic receptor	CHEMBL1441059	Beta-2 adrenergic receptor agonist	POSITIVE MODULATOR	ALBUTEROL SULFATE	1982	1	EFO_0008590	Status Asthmaticus	D013224	Status Asthmaticus	135304	EFO_0000684	respiratory system disease	1	CHEMBL714
ADRB2	ENSG00000169252	Beta-2 adrenergic receptor	CHEMBL1441059	Beta-2 adrenergic receptor agonist	POSITIVE MODULATOR	ALBUTEROL SULFATE	1982	4	MONDO_0004979	asthma	D001249	Asthma	139597	EFO_0000684 | EFO_0000540 | HP_0002715	respiratory system disease | immune system disease | abnormality of the immune system	1	CHEMBL714
ADRB2	ENSG00000169252	Beta-2 adrenergic receptor	CHEMBL1441059	Beta-2 adrenergic receptor agonist	POSITIVE MODULATOR	ALBUTEROL SULFATE	1982	4	MONDO_0004979	asthma	D001250	Asthma, Exercise-Induced	139598	EFO_0000684 | EFO_0000540 | HP_0002715	respiratory system disease | immune system disease | abnormality of the immune system	1	CHEMBL714
ADRB2	ENSG00000169252	Beta-2 adrenergic receptor	CHEMBL1441059	Beta-2 adrenergic receptor agonist	POSITIVE MODULATOR	ALBUTEROL SULFATE	1982	4	MONDO_0004979	asthma	D001986	Bronchial Spasm	139599	EFO_0000684 | EFO_0000540 | HP_0002715	respiratory system disease | immune system disease | abnormality of the immune system	1	CHEMBL714
ADRB2	ENSG00000169252	Beta-2 adrenergic receptor	CHEMBL1568057	Beta-2 adrenergic receptor agonist	POSITIVE MODULATOR	METAPROTERENOL SULFATE	1973	2	EFO_0003890	drug dependence	D019966	Substance-Related Disorders	110132	EFO_0000677 | EFO_0000618	mental or behavioural disorder | nervous system disease	1	CHEMBL776
ADRB2	ENSG00000169252	Beta-2 adrenergic receptor	CHEMBL1568057	Beta-2 adrenergic receptor agonist	POSITIVE MODULATOR	METAPROTERENOL SULFATE	1973	4	MONDO_0004979	asthma	D001249	Asthma	139658	EFO_0000684 | EFO_0000540 | HP_0002715	respiratory system disease | immune system disease | abnormality of the immune system	1	CHEMBL776
ADRB2	ENSG00000169252	Beta-2 adrenergic receptor	CHEMBL1789842	Beta-2 adrenergic receptor agonist	POSITIVE MODULATOR	INDACATEROL MALEATE	2009	4	EFO_0000341	chronic obstructive pulmonary disease	D029424	Pulmonary Disease, Chronic Obstructive	23318	EFO_0000684	respiratory system disease	1	CHEMBL1095777
ADRB2	ENSG00000169252	Beta-2 adrenergic receptor	CHEMBL1789842	Beta-2 adrenergic receptor agonist	POSITIVE MODULATOR	INDACATEROL MALEATE	2009	4	EFO_0000464	emphysema	D004646	Emphysema	42506	EFO_0000684	respiratory system disease	1	CHEMBL1095777
ADRB2	ENSG00000169252	Beta-2 adrenergic receptor	CHEMBL1789842	Beta-2 adrenergic receptor agonist	POSITIVE MODULATOR	INDACATEROL MALEATE	2009	4	EFO_0006505	chronic bronchitis	D029481	Bronchitis, Chronic	51560	EFO_0000684	respiratory system disease	1	CHEMBL1095777
ADRB2	ENSG00000169252	Beta-2 adrenergic receptor	CHEMBL1789842	Beta-2 adrenergic receptor agonist	POSITIVE MODULATOR	INDACATEROL MALEATE	2009	2	MONDO_0004979	asthma	D001249	Asthma	136912	EFO_0000684 | EFO_0000540 | HP_0002715	respiratory system disease | immune system disease | abnormality of the immune system	1	CHEMBL1095777
ADRB2	ENSG00000169252	Beta-2 adrenergic receptor	CHEMBL1940832	Beta-2 adrenergic receptor agonist	POSITIVE MODULATOR	MILVETEROL		2	EFO_0000341	chronic obstructive pulmonary disease	D029424	Pulmonary Disease, Chronic Obstructive	69912	EFO_0000684	respiratory system disease	1	CHEMBL1940832
ADRB2	ENSG00000169252	Beta-2 adrenergic receptor	CHEMBL1951071	Beta-2 adrenergic receptor agonist	POSITIVE MODULATOR	ARFORMOTEROL TARTRATE	2006	4	EFO_0000341	chronic obstructive pulmonary disease	D029424	Pulmonary Disease, Chronic Obstructive	22698	EFO_0000684	respiratory system disease	1	CHEMBL1363
ADRB2	ENSG00000169252	Beta-2 adrenergic receptor	CHEMBL1951071	Beta-2 adrenergic receptor agonist	POSITIVE MODULATOR	ARFORMOTEROL TARTRATE	2006	4	EFO_0000464	emphysema	D004646	Emphysema	42349	EFO_0000684	respiratory system disease	1	CHEMBL1363
ADRB2	ENSG00000169252	Beta-2 adrenergic receptor	CHEMBL1951071	Beta-2 adrenergic receptor agonist	POSITIVE MODULATOR	ARFORMOTEROL TARTRATE	2006	4	EFO_0006505	chronic bronchitis	D029481	Bronchitis, Chronic	57124	EFO_0000684	respiratory system disease	1	CHEMBL1363
ADRB2	ENSG00000169252	Beta-2 adrenergic receptor	CHEMBL1951071	Beta-2 adrenergic receptor agonist	POSITIVE MODULATOR	ARFORMOTEROL TARTRATE	2006	3	EFO_0009661	bronchitis	D001991	Bronchitis	127131	EFO_0000684	respiratory system disease	1	CHEMBL1363
ADRB2	ENSG00000169252	Beta-2 adrenergic receptor	CHEMBL2012520	Beta-2 adrenergic receptor antagonist	NEGATIVE MODULATOR	LY377604		2	EFO_0001073	obesity	D009765	Obesity	54478	EFO_0000589	metabolic disease	3	CHEMBL2012520
ADRB2	ENSG00000169252	Beta-2 adrenergic receptor	CHEMBL2105743	Beta-2 adrenergic receptor agonist	POSITIVE MODULATOR	OLODATEROL HYDROCHLORIDE	2014	4	EFO_0000341	chronic obstructive pulmonary disease	D029424	Pulmonary Disease, Chronic Obstructive	23606	EFO_0000684	respiratory system disease	1	CHEMBL605846
ADRB2	ENSG00000169252	Beta-2 adrenergic receptor	CHEMBL2105743	Beta-2 adrenergic receptor agonist	POSITIVE MODULATOR	OLODATEROL HYDROCHLORIDE	2014	4	EFO_0000464	emphysema	D004646	Emphysema	41715	EFO_0000684	respiratory system disease	1	CHEMBL605846
ADRB2	ENSG00000169252	Beta-2 adrenergic receptor	CHEMBL2105743	Beta-2 adrenergic receptor agonist	POSITIVE MODULATOR	OLODATEROL HYDROCHLORIDE	2014	4	EFO_0006505	chronic bronchitis	D029481	Bronchitis, Chronic	133768	EFO_0000684	respiratory system disease	1	CHEMBL605846
ADRB2	ENSG00000169252	Beta-2 adrenergic receptor	CHEMBL2107546	Beta-2 adrenergic receptor antagonist	NEGATIVE MODULATOR	BUCINDOLOL HYDROCHLORIDE		2	EFO_0000275	atrial fibrillation	D001281	Atrial Fibrillation	65366	EFO_0000319	cardiovascular disease	5	CHEMBL321582
ADRB2	ENSG00000169252	Beta-2 adrenergic receptor	CHEMBL2218893	Beta-2 adrenergic receptor agonist	POSITIVE MODULATOR	BEDORADRINE SULFATE		1	EFO_0000341	chronic obstructive pulmonary disease	D029424	Pulmonary Disease, Chronic Obstructive	43315	EFO_0000684	respiratory system disease	1	CHEMBL2111083
ADRB2	ENSG00000169252	Beta-2 adrenergic receptor	CHEMBL2218893	Beta-2 adrenergic receptor agonist	POSITIVE MODULATOR	BEDORADRINE SULFATE		2	EFO_0008590	Status Asthmaticus	D013224	Status Asthmaticus	110796	EFO_0000684	respiratory system disease	1	CHEMBL2111083
ADRB2	ENSG00000169252	Beta-2 adrenergic receptor	CHEMBL2218893	Beta-2 adrenergic receptor agonist	POSITIVE MODULATOR	BEDORADRINE SULFATE		2	MONDO_0004979	asthma	D001249	Asthma	140299	EFO_0000684 | EFO_0000540 | HP_0002715	respiratory system disease | immune system disease | abnormality of the immune system	1	CHEMBL2111083
ADRB2	ENSG00000169252	Beta-2 adrenergic receptor	CHEMBL2361370	Beta-2 adrenergic receptor antagonist	NEGATIVE MODULATOR	PENBUTOLOL SULFATE	1987									2	CHEMBL1290
ADRB2	ENSG00000169252	Beta-2 adrenergic receptor	CHEMBL3039518	Beta-2 adrenergic receptor agonist	POSITIVE MODULATOR	BATEFENTEROL		2	EFO_0000341	chronic obstructive pulmonary disease	D029424	Pulmonary Disease, Chronic Obstructive	45507	EFO_0000684	respiratory system disease	3	CHEMBL3039518
ADRB2	ENSG00000169252	Beta-2 adrenergic receptor	CHEMBL3039530	Beta-2 adrenergic receptor agonist	POSITIVE MODULATOR	ABEDITEROL		2	EFO_0000341	chronic obstructive pulmonary disease	D029424	Pulmonary Disease, Chronic Obstructive	44511	EFO_0000684	respiratory system disease	1	CHEMBL3039530
ADRB2	ENSG00000169252	Beta-2 adrenergic receptor	CHEMBL3039530	Beta-2 adrenergic receptor agonist	POSITIVE MODULATOR	ABEDITEROL		2	MONDO_0004979	asthma	D001249	Asthma	141646	EFO_0000684 | EFO_0000540 | HP_0002715	respiratory system disease | immune system disease | abnormality of the immune system	1	CHEMBL3039530
ADRB2	ENSG00000169252	Beta-2 adrenergic receptor	CHEMBL3545087	Beta-2 adrenergic receptor agonist	POSITIVE MODULATOR	GSK159802		1	EFO_0000341	chronic obstructive pulmonary disease	D029424	Pulmonary Disease, Chronic Obstructive	71623	EFO_0000684	respiratory system disease	1	CHEMBL3545087
ADRB2	ENSG00000169252	Beta-2 adrenergic receptor	CHEMBL3545103	Beta-2 adrenergic receptor agonist	POSITIVE MODULATOR	AZD3199		2	EFO_0000341	chronic obstructive pulmonary disease	D029424	Pulmonary Disease, Chronic Obstructive	44508	EFO_0000684	respiratory system disease	1	CHEMBL3545103
ADRB2	ENSG00000169252	Beta-2 adrenergic receptor	CHEMBL3545103	Beta-2 adrenergic receptor agonist	POSITIVE MODULATOR	AZD3199		2	MONDO_0004979	asthma	D001249	Asthma	141993	EFO_0000684 | EFO_0000540 | HP_0002715	respiratory system disease | immune system disease | abnormality of the immune system	1	CHEMBL3545103
ADRB2	ENSG00000169252	Beta-2 adrenergic receptor	CHEMBL3545103	Beta-2 adrenergic receptor agonist	POSITIVE MODULATOR	AZD3199		2	HP_0006536	Airway obstruction	D008173	Lung Diseases, Obstructive	146939	EFO_0000684	respiratory system disease	1	CHEMBL3545103
ADRB2	ENSG00000169252	Beta-2 adrenergic receptor	CHEMBL3916700	Beta-2 adrenergic receptor agonist	POSITIVE MODULATOR	LAS190792		1	EFO_0000341	chronic obstructive pulmonary disease	D029424	Pulmonary Disease, Chronic Obstructive	71627	EFO_0000684	respiratory system disease	2	CHEMBL3916700
ADRB2	ENSG00000169252	Beta-2 adrenergic receptor	CHEMBL3916700	Beta-2 adrenergic receptor agonist	POSITIVE MODULATOR	LAS190792		1	MONDO_0004979	asthma	D001249	Asthma	141907	EFO_0000684 | EFO_0000540 | HP_0002715	respiratory system disease | immune system disease | abnormality of the immune system	2	CHEMBL3916700
ADRB2	ENSG00000169252	Beta-2 adrenergic receptor	CHEMBL3989693	Beta-2 adrenergic receptor agonist	POSITIVE MODULATOR	LEVALBUTEROL TARTRATE	2005	3	HP_0025428	Bronchospasm	D001986	Bronchial Spasm	122316	EFO_0000684	respiratory system disease	1	CHEMBL1002
ADRB2	ENSG00000169252	Beta-2 adrenergic receptor	CHEMBL3989693	Beta-2 adrenergic receptor agonist	POSITIVE MODULATOR	LEVALBUTEROL TARTRATE	2005	3	MONDO_0004979	asthma	D001249	Asthma	140524	EFO_0000684 | EFO_0000540 | HP_0002715	respiratory system disease | immune system disease | abnormality of the immune system	1	CHEMBL1002
ADRB2	ENSG00000169252	Beta-2 adrenergic receptor	CHEMBL3989798	Beta-2 adrenergic receptor agonist	POSITIVE MODULATOR	FORMOTEROL FUMARATE	2001	4	EFO_0000341	chronic obstructive pulmonary disease	D029424	Pulmonary Disease, Chronic Obstructive	28441	EFO_0000684	respiratory system disease	1	CHEMBL1256786
ADRB2	ENSG00000169252	Beta-2 adrenergic receptor	CHEMBL3989798	Beta-2 adrenergic receptor agonist	POSITIVE MODULATOR	FORMOTEROL FUMARATE	2001	4	EFO_0000464	emphysema	D004646	Emphysema	60444	EFO_0000684	respiratory system disease	1	CHEMBL1256786
ADRB2	ENSG00000169252	Beta-2 adrenergic receptor	CHEMBL3989798	Beta-2 adrenergic receptor agonist	POSITIVE MODULATOR	FORMOTEROL FUMARATE	2001	3	EFO_0003768	nicotine dependence	D014029	Tobacco Use Disorder	60446	EFO_0000677 | EFO_0000618	mental or behavioural disorder | nervous system disease	1	CHEMBL1256786
ADRB2	ENSG00000169252	Beta-2 adrenergic receptor	CHEMBL3989798	Beta-2 adrenergic receptor agonist	POSITIVE MODULATOR	FORMOTEROL FUMARATE	2001	2	EFO_0007183	bronchiolitis obliterans	D001989	Bronchiolitis Obliterans	60448	EFO_0005741 | EFO_0000684	infectious disease | respiratory system disease	1	CHEMBL1256786
ADRB2	ENSG00000169252	Beta-2 adrenergic receptor	CHEMBL3989798	Beta-2 adrenergic receptor agonist	POSITIVE MODULATOR	FORMOTEROL FUMARATE	2001	2	EFO_1000637	acute respiratory distress syndrome	D012128	Respiratory Distress Syndrome	60449	EFO_0000684	respiratory system disease	1	CHEMBL1256786
ADRB2	ENSG00000169252	Beta-2 adrenergic receptor	CHEMBL3989798	Beta-2 adrenergic receptor agonist	POSITIVE MODULATOR	FORMOTEROL FUMARATE	2001	4	EFO_0006505	chronic bronchitis	D029481	Bronchitis, Chronic	73161	EFO_0000684	respiratory system disease	1	CHEMBL1256786
ADRB2	ENSG00000169252	Beta-2 adrenergic receptor	CHEMBL3989798	Beta-2 adrenergic receptor agonist	POSITIVE MODULATOR	FORMOTEROL FUMARATE	2001	3	HP_0002110	Bronchiectasis	D001987	Bronchiectasis	109100	EFO_0000684	respiratory system disease	1	CHEMBL1256786
ADRB2	ENSG00000169252	Beta-2 adrenergic receptor	CHEMBL3989798	Beta-2 adrenergic receptor agonist	POSITIVE MODULATOR	FORMOTEROL FUMARATE	2001	4	HP_0025428	Bronchospasm	D001986	Bronchial Spasm	119081	EFO_0000684	respiratory system disease	1	CHEMBL1256786
ADRB2	ENSG00000169252	Beta-2 adrenergic receptor	CHEMBL3989798	Beta-2 adrenergic receptor agonist	POSITIVE MODULATOR	FORMOTEROL FUMARATE	2001	1	MONDO_0008903	lung cancer	D008175	Lung Neoplasms	119082	EFO_0000616 | EFO_0000684	neoplasm | respiratory system disease	1	CHEMBL1256786
ADRB2	ENSG00000169252	Beta-2 adrenergic receptor	CHEMBL3989798	Beta-2 adrenergic receptor agonist	POSITIVE MODULATOR	FORMOTEROL FUMARATE	2001	3	EFO_0009661	bronchitis	D001991	Bronchitis	127699	EFO_0000684	respiratory system disease	1	CHEMBL1256786
ADRB2	ENSG00000169252	Beta-2 adrenergic receptor	CHEMBL3989798	Beta-2 adrenergic receptor agonist	POSITIVE MODULATOR	FORMOTEROL FUMARATE	2001	2	MONDO_0100096	COVID-19	D045169	Severe Acute Respiratory Syndrome	127700	EFO_0005741	infectious disease	1	CHEMBL1256786
ADRB2	ENSG00000169252	Beta-2 adrenergic receptor	CHEMBL3989798	Beta-2 adrenergic receptor agonist	POSITIVE MODULATOR	FORMOTEROL FUMARATE	2001	4	MONDO_0004979	asthma	D001249	Asthma	138396	EFO_0000684 | EFO_0000540 | HP_0002715	respiratory system disease | immune system disease | abnormality of the immune system	1	CHEMBL1256786
ADRB2	ENSG00000169252	Beta-2 adrenergic receptor	CHEMBL3989798	Beta-2 adrenergic receptor agonist	POSITIVE MODULATOR	FORMOTEROL FUMARATE	2001	2	MONDO_0005271	allergic disease	D006967	Hypersensitivity	138397	EFO_0000540	immune system disease	1	CHEMBL1256786
ADRB2	ENSG00000169252	Beta-2 adrenergic receptor	CHEMBL3989798	Beta-2 adrenergic receptor agonist	POSITIVE MODULATOR	FORMOTEROL FUMARATE	2001	2	HP_0006536	Airway obstruction	D008173	Lung Diseases, Obstructive	145022	EFO_0000684	respiratory system disease	1	CHEMBL1256786
ADRB2	ENSG00000169252	Beta-2 adrenergic receptor	CHEMBL4297483	Beta-2 adrenergic receptor agonist	POSITIVE MODULATOR	NAVAFENTEROL		2	EFO_0000341	chronic obstructive pulmonary disease	D029424	Pulmonary Disease, Chronic Obstructive	114930	EFO_0000684	respiratory system disease	2	CHEMBL4297483
ADRB2	ENSG00000169252	Beta-2 adrenergic receptor	CHEMBL4297483	Beta-2 adrenergic receptor agonist	POSITIVE MODULATOR	NAVAFENTEROL		1	MONDO_0004979	asthma	D001249	Asthma	147321	EFO_0000684 | EFO_0000540 | HP_0002715	respiratory system disease | immune system disease | abnormality of the immune system	2	CHEMBL4297483
CHRM2	ENSG00000181072	Muscarinic acetylcholine receptor M2	CHEMBL1133	Muscarinic acetylcholine receptor M2 antagonist	NEGATIVE MODULATOR	OXYBUTYNIN CHLORIDE	1975	4	EFO_1000781	overactive bladder	D053201	Urinary Bladder, Overactive	52528	HP_0000079	abnormality of the urinary system	2	CHEMBL1231
CHRM2	ENSG00000181072	Muscarinic acetylcholine receptor M2	CHEMBL1133	Muscarinic acetylcholine receptor M2 antagonist	NEGATIVE MODULATOR	OXYBUTYNIN CHLORIDE	1975	3	HP_0000020	Urinary incontinence	D014549	Urinary Incontinence	61564	EFO_0003765 | HP_0000079	general symptoms and signs | abnormality of the urinary system	2	CHEMBL1231
CHRM2	ENSG00000181072	Muscarinic acetylcholine receptor M2	CHEMBL1133	Muscarinic acetylcholine receptor M2 antagonist	NEGATIVE MODULATOR	OXYBUTYNIN CHLORIDE	1975	2	EFO_0001663	prostate carcinoma	D011471	Prostatic Neoplasms	127891	EFO_0000616 | EFO_0000512	neoplasm | reproductive system disease	2	CHEMBL1231
CHRM2	ENSG00000181072	Muscarinic acetylcholine receptor M2	CHEMBL1133	Muscarinic acetylcholine receptor M2 antagonist	NEGATIVE MODULATOR	OXYBUTYNIN CHLORIDE	1975	4	EFO_0006865	urgency urinary incontinence	D053202	Urinary Incontinence, Urge	145215	HP_0000079 | EFO_0000618 | HP_0000707	abnormality of the urinary system | nervous system disease | abnormality of the nervous system	2	CHEMBL1231
CHRM2	ENSG00000181072	Muscarinic acetylcholine receptor M2	CHEMBL1231	Muscarinic acetylcholine receptor M2 antagonist	NEGATIVE MODULATOR	OXYBUTYNIN	1975	3	HP_0000011	Neurogenic bladder	D001750	Urinary Bladder, Neurogenic	24735	HP_0000079	abnormality of the urinary system	2	CHEMBL1231
CHRM2	ENSG00000181072	Muscarinic acetylcholine receptor M2	CHEMBL1231	Muscarinic acetylcholine receptor M2 antagonist	NEGATIVE MODULATOR	OXYBUTYNIN	1975	4	HP_0000020	Urinary incontinence	D014549	Urinary Incontinence	27360	EFO_0003765 | HP_0000079	general symptoms and signs | abnormality of the urinary system	2	CHEMBL1231
CHRM2	ENSG00000181072	Muscarinic acetylcholine receptor M2	CHEMBL1231	Muscarinic acetylcholine receptor M2 antagonist	NEGATIVE MODULATOR	OXYBUTYNIN	1975	4	EFO_1000781	overactive bladder	D053201	Urinary Bladder, Overactive	51741	HP_0000079	abnormality of the urinary system	2	CHEMBL1231
CHRM2	ENSG00000181072	Muscarinic acetylcholine receptor M2	CHEMBL1231	Muscarinic acetylcholine receptor M2 antagonist	NEGATIVE MODULATOR	OXYBUTYNIN	1975	2	EFO_0003956	seasonal allergic rhinitis	D006255	Rhinitis, Allergic, Seasonal	52146	EFO_0010285 | EFO_0000684 | EFO_0000540 | HP_0002715	integumentary system disease | respiratory system disease | immune system disease | abnormality of the immune system	2	CHEMBL1231
CHRM2	ENSG00000181072	Muscarinic acetylcholine receptor M2	CHEMBL1231	Muscarinic acetylcholine receptor M2 antagonist	NEGATIVE MODULATOR	OXYBUTYNIN	1975	2	EFO_0003918	obstructive sleep apnea	D020181	Sleep Apnea, Obstructive	61558	EFO_0000677 | EFO_0000684 | EFO_0000618	mental or behavioural disorder | respiratory system disease | nervous system disease	2	CHEMBL1231
CHRM2	ENSG00000181072	Muscarinic acetylcholine receptor M2	CHEMBL1231	Muscarinic acetylcholine receptor M2 antagonist	NEGATIVE MODULATOR	OXYBUTYNIN	1975	2	EFO_0003877	sleep apnea	D012891	Sleep Apnea Syndromes	109441	EFO_0000684	respiratory system disease	2	CHEMBL1231
CHRM2	ENSG00000181072	Muscarinic acetylcholine receptor M2	CHEMBL1231	Muscarinic acetylcholine receptor M2 antagonist	NEGATIVE MODULATOR	OXYBUTYNIN	1975	3	EFO_0009562	polyneuropathy	D011115	Polyneuropathies	109442	EFO_0000618	nervous system disease	2	CHEMBL1231
CHRM2	ENSG00000181072	Muscarinic acetylcholine receptor M2	CHEMBL1231	Muscarinic acetylcholine receptor M2 antagonist	NEGATIVE MODULATOR	OXYBUTYNIN	1975	3	HP_0000975	Hyperhidrosis	D006945	Hyperhidrosis	109443	EFO_0010285	integumentary system disease	2	CHEMBL1231
CHRM2	ENSG00000181072	Muscarinic acetylcholine receptor M2	CHEMBL1231	Muscarinic acetylcholine receptor M2 antagonist	NEGATIVE MODULATOR	OXYBUTYNIN	1975	4	HP_0000103	Polyuria	D011141	Polyuria	119668	HP_0000079	abnormality of the urinary system	2	CHEMBL1231
CHRM2	ENSG00000181072	Muscarinic acetylcholine receptor M2	CHEMBL1231	Muscarinic acetylcholine receptor M2 antagonist	NEGATIVE MODULATOR	OXYBUTYNIN	1975	2	EFO_0000512	reproductive system disease	D010145	Paget Disease, Extramammary	127890	EFO_0000512	reproductive system disease	2	CHEMBL1231
CHRM2	ENSG00000181072	Muscarinic acetylcholine receptor M2	CHEMBL1231	Muscarinic acetylcholine receptor M2 antagonist	NEGATIVE MODULATOR	OXYBUTYNIN	1975	4	EFO_0006865	urgency urinary incontinence	D053202	Urinary Incontinence, Urge	134816	HP_0000079 | EFO_0000618 | HP_0000707	abnormality of the urinary system | nervous system disease | abnormality of the nervous system	2	CHEMBL1231
CHRM2	ENSG00000181072	Muscarinic acetylcholine receptor M2	CHEMBL1231	Muscarinic acetylcholine receptor M2 antagonist	NEGATIVE MODULATOR	OXYBUTYNIN	1975	3	MONDO_0024290	enuresis	D004775	Enuresis	134817	EFO_0000677	mental or behavioural disorder	2	CHEMBL1231
CHRM2	ENSG00000181072	Muscarinic acetylcholine receptor M2	CHEMBL1231	Muscarinic acetylcholine receptor M2 antagonist	NEGATIVE MODULATOR	OXYBUTYNIN	1975	2	HP_0002307	Drooling	D012798	Sialorrhea	145214	EFO_0000405	digestive system disease	2	CHEMBL1231
CHRM2	ENSG00000181072	Muscarinic acetylcholine receptor M2	CHEMBL1240	Muscarinic acetylcholine receptor M2 antagonist	NEGATIVE MODULATOR	PROPANTHELINE BROMIDE	1953	1	EFO_1000781	overactive bladder	D053201	Urinary Bladder, Overactive	51886	HP_0000079	abnormality of the urinary system	3	CHEMBL1180725
CHRM2	ENSG00000181072	Muscarinic acetylcholine receptor M2	CHEMBL1240	Muscarinic acetylcholine receptor M2 antagonist	NEGATIVE MODULATOR	PROPANTHELINE BROMIDE	1953	4	MONDO_0004247	peptic ulcer disease	D010437	Peptic Ulcer	134812	EFO_0000546	injury	3	CHEMBL1180725
CHRM2	ENSG00000181072	Muscarinic acetylcholine receptor M2	CHEMBL517712	Muscarinic acetylcholine receptor M2 antagonist	NEGATIVE MODULATOR	ATROPINE	1960	2	EFO_0003956	seasonal allergic rhinitis	D006255	Rhinitis, Allergic, Seasonal	24170	EFO_0010285 | EFO_0000684 | EFO_0000540 | HP_0002715	integumentary system disease | respiratory system disease | immune system disease | abnormality of the immune system	3	CHEMBL517712
CHRM2	ENSG00000181072	Muscarinic acetylcholine receptor M2	CHEMBL517712	Muscarinic acetylcholine receptor M2 antagonist	NEGATIVE MODULATOR	ATROPINE	1960	3	EFO_0003843	pain	D010146	Pain	25801	EFO_0003765	general symptoms and signs	3	CHEMBL517712
CHRM2	ENSG00000181072	Muscarinic acetylcholine receptor M2	CHEMBL517712	Muscarinic acetylcholine receptor M2 antagonist	NEGATIVE MODULATOR	ATROPINE	1960	0.5	HP_0001943	Hypoglycemia	D007003	Hypoglycemia	45295	EFO_0000589	metabolic disease	3	CHEMBL517712
CHRM2	ENSG00000181072	Muscarinic acetylcholine receptor M2	CHEMBL517712	Muscarinic acetylcholine receptor M2 antagonist	NEGATIVE MODULATOR	ATROPINE	1960	3	HP_0000545	Myopia	D009216	Myopia	47002	EFO_0003966	eye disease	3	CHEMBL517712
CHRM2	ENSG00000181072	Muscarinic acetylcholine receptor M2	CHEMBL517712	Muscarinic acetylcholine receptor M2 antagonist	NEGATIVE MODULATOR	ATROPINE	1960	0.5	EFO_0002614	insulin resistance	D007333	Insulin Resistance	59148	EFO_0000589	metabolic disease	3	CHEMBL517712
CHRM2	ENSG00000181072	Muscarinic acetylcholine receptor M2	CHEMBL517712	Muscarinic acetylcholine receptor M2 antagonist	NEGATIVE MODULATOR	ATROPINE	1960	2	EFO_0004209	hypospadias	D007021	Hypospadias	59149	EFO_0000512 | HP_0001197	reproductive system disease | abnormality of prenatal development or birth	3	CHEMBL517712
CHRM2	ENSG00000181072	Muscarinic acetylcholine receptor M2	CHEMBL517712	Muscarinic acetylcholine receptor M2 antagonist	NEGATIVE MODULATOR	ATROPINE	1960	0.5	EFO_0005323	post-operative sign or symptom	D011183	Postoperative Complications	59151	EFO_0003765	general symptoms and signs	3	CHEMBL517712
CHRM2	ENSG00000181072	Muscarinic acetylcholine receptor M2	CHEMBL517712	Muscarinic acetylcholine receptor M2 antagonist	NEGATIVE MODULATOR	ATROPINE	1960	1	EFO_1001121	prediabetes syndrome	D011236	Prediabetic State	59152	EFO_0000589	metabolic disease	3	CHEMBL517712
CHRM2	ENSG00000181072	Muscarinic acetylcholine receptor M2	CHEMBL517712	Muscarinic acetylcholine receptor M2 antagonist	NEGATIVE MODULATOR	ATROPINE	1960	2	EFO_1001865	ventilator-associated pneumonia	D053717	Pneumonia, Ventilator-Associated	59153	EFO_0005741 | EFO_0000684	infectious disease | respiratory system disease	3	CHEMBL517712
CHRM2	ENSG00000181072	Muscarinic acetylcholine receptor M2	CHEMBL517712	Muscarinic acetylcholine receptor M2 antagonist	NEGATIVE MODULATOR	ATROPINE	1960	2	MP_0001914	hemorrhage	D006470	Hemorrhage	59154	HP_0001871	abnormality of blood and blood-forming tissues	3	CHEMBL517712
CHRM2	ENSG00000181072	Muscarinic acetylcholine receptor M2	CHEMBL517712	Muscarinic acetylcholine receptor M2 antagonist	NEGATIVE MODULATOR	ATROPINE	1960	1	EFO_0005252	orthostatic hypotension	D007024	Hypotension, Orthostatic	108724	EFO_0000319	cardiovascular disease	3	CHEMBL517712
CHRM2	ENSG00000181072	Muscarinic acetylcholine receptor M2	CHEMBL517712	Muscarinic acetylcholine receptor M2 antagonist	NEGATIVE MODULATOR	ATROPINE	1960	2	EFO_0009314	blood coagulation disease	D001778	Blood Coagulation Disorders	108725	HP_0001871	abnormality of blood and blood-forming tissues	3	CHEMBL517712
CHRM2	ENSG00000181072	Muscarinic acetylcholine receptor M2	CHEMBL517712	Muscarinic acetylcholine receptor M2 antagonist	NEGATIVE MODULATOR	ATROPINE	1960	2	EFO_0009492	cardiac arrest	D006323	Heart Arrest	108726	EFO_0000319	cardiovascular disease	3	CHEMBL517712
CHRM2	ENSG00000181072	Muscarinic acetylcholine receptor M2	CHEMBL517712	Muscarinic acetylcholine receptor M2 antagonist	NEGATIVE MODULATOR	ATROPINE	1960	1	EFO_1000645	orthostatic intolerance	D054971	Orthostatic Intolerance	108727	EFO_0000618 | EFO_0000319	nervous system disease | cardiovascular disease	3	CHEMBL517712
CHRM2	ENSG00000181072	Muscarinic acetylcholine receptor M2	CHEMBL517712	Muscarinic acetylcholine receptor M2 antagonist	NEGATIVE MODULATOR	ATROPINE	1960	4	EFO_0010282	gastrointestinal disease	D004066	Digestive System Diseases	118360	EFO_0000405	digestive system disease	3	CHEMBL517712
CHRM2	ENSG00000181072	Muscarinic acetylcholine receptor M2	CHEMBL517712	Muscarinic acetylcholine receptor M2 antagonist	NEGATIVE MODULATOR	ATROPINE	1960	3	HP_0000486	Strabismus	D013285	Strabismus	118361	EFO_0003966	eye disease	3	CHEMBL517712
CHRM2	ENSG00000181072	Muscarinic acetylcholine receptor M2	CHEMBL517712	Muscarinic acetylcholine receptor M2 antagonist	NEGATIVE MODULATOR	ATROPINE	1960	2	HP_0001662	Bradycardia	D001919	Bradycardia	118362	EFO_0000319 | EFO_0004298	cardiovascular disease | cardiovascular measurement	3	CHEMBL517712
CHRM2	ENSG00000181072	Muscarinic acetylcholine receptor M2	CHEMBL517712	Muscarinic acetylcholine receptor M2 antagonist	NEGATIVE MODULATOR	ATROPINE	1960	3	MONDO_0001020	amblyopia	D000550	Amblyopia	118363	EFO_0000618 | EFO_0003966	nervous system disease | eye disease	3	CHEMBL517712
CHRM2	ENSG00000181072	Muscarinic acetylcholine receptor M2	CHEMBL517712	Muscarinic acetylcholine receptor M2 antagonist	NEGATIVE MODULATOR	ATROPINE	1960	2	MONDO_0007254	breast cancer	D001943	Breast Neoplasms	118364	EFO_0000616	neoplasm	3	CHEMBL517712
CHRM2	ENSG00000181072	Muscarinic acetylcholine receptor M2	CHEMBL517712	Muscarinic acetylcholine receptor M2 antagonist	NEGATIVE MODULATOR	ATROPINE	1960	3	EFO_1001109	pituitary dwarfism	D004393	Dwarfism, Pituitary	127452	EFO_0000589 | EFO_0000618	metabolic disease | nervous system disease	3	CHEMBL517712
CHRM2	ENSG00000181072	Muscarinic acetylcholine receptor M2	CHEMBL517712	Muscarinic acetylcholine receptor M2 antagonist	NEGATIVE MODULATOR	ATROPINE	1960	4	EFO_0008546	poisoning	D011041	Poisoning	134200	EFO_0008546	poisoning	3	CHEMBL517712
CHRM2	ENSG00000181072	Muscarinic acetylcholine receptor M2	CHEMBL517712	Muscarinic acetylcholine receptor M2 antagonist	NEGATIVE MODULATOR	ATROPINE	1960	3	HP_0002315	Headache	D006261	Headache	134201	EFO_0000618 | HP_0000707 | EFO_0000319	nervous system disease | abnormality of the nervous system | cardiovascular disease	3	CHEMBL517712
CHRM2	ENSG00000181072	Muscarinic acetylcholine receptor M2	CHEMBL517712	Muscarinic acetylcholine receptor M2 antagonist	NEGATIVE MODULATOR	ATROPINE	1960	4	HP_0011499	Mydriasis	D015878	Mydriasis	134202	EFO_0003966	eye disease	3	CHEMBL517712
CHRM2	ENSG00000181072	Muscarinic acetylcholine receptor M2	CHEMBL517712	Muscarinic acetylcholine receptor M2 antagonist	NEGATIVE MODULATOR	ATROPINE	1960	3	HP_0012803	Anisometropia	D015858	Anisometropia	134203	EFO_0003966	eye disease	3	CHEMBL517712
CHRM2	ENSG00000181072	Muscarinic acetylcholine receptor M2	CHEMBL517712	Muscarinic acetylcholine receptor M2 antagonist	NEGATIVE MODULATOR	ATROPINE	1960	2	MONDO_0004976	amyotrophic lateral sclerosis	D000690	Amyotrophic Lateral Sclerosis	137950	EFO_0000618	nervous system disease	3	CHEMBL517712
CHRM2	ENSG00000181072	Muscarinic acetylcholine receptor M2	CHEMBL517712	Muscarinic acetylcholine receptor M2 antagonist	NEGATIVE MODULATOR	ATROPINE	1960	3	EFO_0004207	pathological myopia	D047728	Myopia, Degenerative	144757	EFO_0003966	eye disease	3	CHEMBL517712
CHRM2	ENSG00000181072	Muscarinic acetylcholine receptor M2	CHEMBL1768	Muscarinic acetylcholine receptor M2 agonist	POSITIVE MODULATOR	BETHANECHOL CHLORIDE	1948	4	HP_0000016	Urinary retention	D016055	Urinary Retention	134211	HP_0000079	abnormality of the urinary system	2	CHEMBL1482
CHRM2	ENSG00000181072	Muscarinic acetylcholine receptor M2	CHEMBL1200803	Muscarinic acetylcholine receptor M2 antagonist	NEGATIVE MODULATOR	SOLIFENACIN SUCCINATE	2004	4	EFO_1000781	overactive bladder	D053201	Urinary Bladder, Overactive	51742	HP_0000079	abnormality of the urinary system	2	CHEMBL1734
CHRM2	ENSG00000181072	Muscarinic acetylcholine receptor M2	CHEMBL1200803	Muscarinic acetylcholine receptor M2 antagonist	NEGATIVE MODULATOR	SOLIFENACIN SUCCINATE	2004	3	EFO_0000284	benign prostatic hyperplasia	D011470	Prostatic Hyperplasia	62168	EFO_0000512 | EFO_0000616	reproductive system disease | neoplasm	2	CHEMBL1734
CHRM2	ENSG00000181072	Muscarinic acetylcholine receptor M2	CHEMBL1200803	Muscarinic acetylcholine receptor M2 antagonist	NEGATIVE MODULATOR	SOLIFENACIN SUCCINATE	2004	4	EFO_0006865	urgency urinary incontinence	D053202	Urinary Incontinence, Urge	134936	HP_0000079 | EFO_0000618 | HP_0000707	abnormality of the urinary system | nervous system disease | abnormality of the nervous system	2	CHEMBL1734
CHRM2	ENSG00000181072	Muscarinic acetylcholine receptor M2	CHEMBL1200935	Muscarinic acetylcholine receptor M2 antagonist	NEGATIVE MODULATOR	DARIFENACIN HYDROBROMIDE	2004	4	EFO_0006865	urgency urinary incontinence	D053202	Urinary Incontinence, Urge	135653	HP_0000079 | EFO_0000618 | HP_0000707	abnormality of the urinary system | nervous system disease | abnormality of the nervous system	2	CHEMBL1346
CHRM2	ENSG00000181072	Muscarinic acetylcholine receptor M2	CHEMBL1200935	Muscarinic acetylcholine receptor M2 antagonist	NEGATIVE MODULATOR	DARIFENACIN HYDROBROMIDE	2004	4	EFO_1000781	overactive bladder	D053201	Urinary Bladder, Overactive	135654	HP_0000079	abnormality of the urinary system	2	CHEMBL1346
CHRM2	ENSG00000181072	Muscarinic acetylcholine receptor M2	CHEMBL1201765	Muscarinic acetylcholine receptor M2 antagonist	NEGATIVE MODULATOR	FESOTERODINE FUMARATE	2007	4	EFO_1000781	overactive bladder	D053201	Urinary Bladder, Overactive	51583	HP_0000079	abnormality of the urinary system	2	CHEMBL1201764
CHRM2	ENSG00000181072	Muscarinic acetylcholine receptor M2	CHEMBL1201765	Muscarinic acetylcholine receptor M2 antagonist	NEGATIVE MODULATOR	FESOTERODINE FUMARATE	2007	3	HP_0000020	Urinary incontinence	D014549	Urinary Incontinence	66303	EFO_0003765 | HP_0000079	general symptoms and signs | abnormality of the urinary system	2	CHEMBL1201764
CHRM2	ENSG00000181072	Muscarinic acetylcholine receptor M2	CHEMBL1201765	Muscarinic acetylcholine receptor M2 antagonist	NEGATIVE MODULATOR	FESOTERODINE FUMARATE	2007	4	EFO_0006865	urgency urinary incontinence	D053202	Urinary Incontinence, Urge	135673	HP_0000079 | EFO_0000618 | HP_0000707	abnormality of the urinary system | nervous system disease | abnormality of the nervous system	2	CHEMBL1201764
CHRM2	ENSG00000181072	Muscarinic acetylcholine receptor M2	CHEMBL1722209	Muscarinic acetylcholine receptor M2 antagonist	NEGATIVE MODULATOR	TOLTERODINE TARTRATE	1998	4	EFO_1000781	overactive bladder	D053201	Urinary Bladder, Overactive	51887	HP_0000079	abnormality of the urinary system	2	CHEMBL1382
CHRM2	ENSG00000181072	Muscarinic acetylcholine receptor M2	CHEMBL1722209	Muscarinic acetylcholine receptor M2 antagonist	NEGATIVE MODULATOR	TOLTERODINE TARTRATE	1998	4	EFO_0006865	urgency urinary incontinence	D053202	Urinary Incontinence, Urge	135029	HP_0000079 | EFO_0000618 | HP_0000707	abnormality of the urinary system | nervous system disease | abnormality of the nervous system	2	CHEMBL1382
CHRM2	ENSG00000181072	Muscarinic acetylcholine receptor M2	CHEMBL2111051	Muscarinic acetylcholine receptor M2 partial agonist	POSITIVE MODULATOR	TALSACLIDINE		2	MONDO_0004975	Alzheimer disease	D000544	Alzheimer Disease	141430	EFO_0000677 | EFO_0000618 | HP_0000707	mental or behavioural disorder | nervous system disease | abnormality of the nervous system	3	CHEMBL2111051
CHRM2	ENSG00000181072	Muscarinic acetylcholine receptor M2	CHEMBL2146146	Muscarinic acetylcholine receptor M2 antagonist	NEGATIVE MODULATOR	ATROPINE SULFATE	1960	4	EFO_0003956	seasonal allergic rhinitis	D006255	Rhinitis, Allergic, Seasonal	25802	EFO_0010285 | EFO_0000684 | EFO_0000540 | HP_0002715	integumentary system disease | respiratory system disease | immune system disease | abnormality of the immune system	3	CHEMBL517712
CHRM2	ENSG00000181072	Muscarinic acetylcholine receptor M2	CHEMBL2146146	Muscarinic acetylcholine receptor M2 antagonist	NEGATIVE MODULATOR	ATROPINE SULFATE	1960	4	EFO_0005854	allergic rhinitis	D006255	Rhinitis, Allergic, Seasonal	29030	EFO_0000684 | EFO_0000540	respiratory system disease | immune system disease	3	CHEMBL517712
CHRM2	ENSG00000181072	Muscarinic acetylcholine receptor M2	CHEMBL2146146	Muscarinic acetylcholine receptor M2 antagonist	NEGATIVE MODULATOR	ATROPINE SULFATE	1960	4	HP_0004398	Peptic ulcer	D010437	Peptic Ulcer	29233	EFO_0000405	digestive system disease	3	CHEMBL517712
CHRM2	ENSG00000181072	Muscarinic acetylcholine receptor M2	CHEMBL2146146	Muscarinic acetylcholine receptor M2 antagonist	NEGATIVE MODULATOR	ATROPINE SULFATE	1960	0.5	EFO_0005323	post-operative sign or symptom	D011183	Postoperative Complications	56792	EFO_0003765	general symptoms and signs	3	CHEMBL517712
CHRM2	ENSG00000181072	Muscarinic acetylcholine receptor M2	CHEMBL2146146	Muscarinic acetylcholine receptor M2 antagonist	NEGATIVE MODULATOR	ATROPINE SULFATE	1960	3	HP_0000545	Myopia	D009216	Myopia	56793	EFO_0003966	eye disease	3	CHEMBL517712
CHRM2	ENSG00000181072	Muscarinic acetylcholine receptor M2	CHEMBL2146146	Muscarinic acetylcholine receptor M2 antagonist	NEGATIVE MODULATOR	ATROPINE SULFATE	1960	2	EFO_0010581	organophosphate poisoning	D062025	Organophosphate Poisoning	117022	EFO_0008546	poisoning	3	CHEMBL517712
CHRM2	ENSG00000181072	Muscarinic acetylcholine receptor M2	CHEMBL2146146	Muscarinic acetylcholine receptor M2 antagonist	NEGATIVE MODULATOR	ATROPINE SULFATE	1960	4	HP_0011499	Mydriasis	D015878	Mydriasis	117023	EFO_0003966	eye disease	3	CHEMBL517712
CHRM2	ENSG00000181072	Muscarinic acetylcholine receptor M2	CHEMBL2146146	Muscarinic acetylcholine receptor M2 antagonist	NEGATIVE MODULATOR	ATROPINE SULFATE	1960	4	MONDO_0005180	Parkinson disease	D010300	Parkinson Disease	137226	EFO_0000589 | EFO_0000618 | HP_0001197	metabolic disease | nervous system disease | abnormality of prenatal development or birth	3	CHEMBL517712
CHRM2	ENSG00000181072	Muscarinic acetylcholine receptor M2	CHEMBL3039518	Muscarinic acetylcholine receptor M2 antagonist	NEGATIVE MODULATOR	BATEFENTEROL		2	EFO_0000341	chronic obstructive pulmonary disease	D029424	Pulmonary Disease, Chronic Obstructive	45507	EFO_0000684	respiratory system disease	3	CHEMBL3039518
CHRM2	ENSG00000181072	Muscarinic acetylcholine receptor M2	CHEMBL3084748	Muscarinic acetylcholine receptor M2 antagonist	NEGATIVE MODULATOR	TROSPIUM CHLORIDE	2004	1	EFO_0000341	chronic obstructive pulmonary disease	D029424	Pulmonary Disease, Chronic Obstructive	26950	EFO_0000684	respiratory system disease	2	CHEMBL1888176
CHRM2	ENSG00000181072	Muscarinic acetylcholine receptor M2	CHEMBL3084748	Muscarinic acetylcholine receptor M2 antagonist	NEGATIVE MODULATOR	TROSPIUM CHLORIDE	2004	4	EFO_1000781	overactive bladder	D053201	Urinary Bladder, Overactive	52169	HP_0000079	abnormality of the urinary system	2	CHEMBL1888176
CHRM2	ENSG00000181072	Muscarinic acetylcholine receptor M2	CHEMBL3084748	Muscarinic acetylcholine receptor M2 antagonist	NEGATIVE MODULATOR	TROSPIUM CHLORIDE	2004	4	EFO_0006865	urgency urinary incontinence	D053202	Urinary Incontinence, Urge	135117	HP_0000079 | EFO_0000618 | HP_0000707	abnormality of the urinary system | nervous system disease | abnormality of the nervous system	2	CHEMBL1888176
CHRM2	ENSG00000181072	Muscarinic acetylcholine receptor M2	CHEMBL3084748	Muscarinic acetylcholine receptor M2 antagonist	NEGATIVE MODULATOR	TROSPIUM CHLORIDE	2004	3	MONDO_0005090	schizophrenia	D012559	Schizophrenia	139273	EFO_0000677	mental or behavioural disorder	2	CHEMBL1888176
CHRM2	ENSG00000181072	Muscarinic acetylcholine receptor M2	CHEMBL3305985	Muscarinic acetylcholine receptor M2 positive allosteric modulator	POSITIVE MODULATOR	ALCURONIUM										1	CHEMBL3305985
CHRM2	ENSG00000181072	Muscarinic acetylcholine receptor M2	CHEMBL3707249	Muscarinic acetylcholine receptor M2 antagonist	NEGATIVE MODULATOR	ASM-024		2	EFO_0000341	chronic obstructive pulmonary disease	D029424	Pulmonary Disease, Chronic Obstructive	53230	EFO_0000684	respiratory system disease	6	CHEMBL3707249
CHRM2	ENSG00000181072	Muscarinic acetylcholine receptor M2	CHEMBL3707249	Muscarinic acetylcholine receptor M2 antagonist	NEGATIVE MODULATOR	ASM-024		2	MONDO_0004979	asthma	D001249	Asthma	142187	EFO_0000684 | EFO_0000540 | HP_0002715	respiratory system disease | immune system disease | abnormality of the immune system	6	CHEMBL3707249
NR3C2	ENSG00000151623	Mineralocorticoid receptor	CHEMBL1393	Mineralocorticoid receptor antagonist	NEGATIVE MODULATOR	SPIRONOLACTONE	1960	3	EFO_0003884	chronic kidney disease	D051436	Renal Insufficiency, Chronic	23898	HP_0000079	abnormality of the urinary system	1	CHEMBL1393
NR3C2	ENSG00000151623	Mineralocorticoid receptor	CHEMBL1393	Mineralocorticoid receptor antagonist	NEGATIVE MODULATOR	SPIRONOLACTONE	1960	4	EFO_0003144	heart failure	D006333	Heart Failure	23899	EFO_0000319	cardiovascular disease	1	CHEMBL1393
NR3C2	ENSG00000151623	Mineralocorticoid receptor	CHEMBL1393	Mineralocorticoid receptor antagonist	NEGATIVE MODULATOR	SPIRONOLACTONE	1960	4	EFO_0000537	hypertension	D006973	Hypertension	23900	EFO_0000319	cardiovascular disease	1	CHEMBL1393
NR3C2	ENSG00000151623	Mineralocorticoid receptor	CHEMBL1393	Mineralocorticoid receptor antagonist	NEGATIVE MODULATOR	SPIRONOLACTONE	1960	2	EFO_0001361	pulmonary arterial hypertension	D006976	Hypertension, Pulmonary	25660	EFO_0000684 | EFO_0000319	respiratory system disease | cardiovascular disease	1	CHEMBL1393
NR3C2	ENSG00000151623	Mineralocorticoid receptor	CHEMBL1393	Mineralocorticoid receptor antagonist	NEGATIVE MODULATOR	SPIRONOLACTONE	1960	4	EFO_0000612	myocardial infarction	D009203	Myocardial Infarction	26899	EFO_0000319	cardiovascular disease	1	CHEMBL1393
NR3C2	ENSG00000151623	Mineralocorticoid receptor	CHEMBL1393	Mineralocorticoid receptor antagonist	NEGATIVE MODULATOR	SPIRONOLACTONE	1960	1	EFO_0000401	diabetic nephropathy	D003928	Diabetic Nephropathies	27452	EFO_0000589 | HP_0000079	metabolic disease | abnormality of the urinary system	1	CHEMBL1393
NR3C2	ENSG00000151623	Mineralocorticoid receptor	CHEMBL1393	Mineralocorticoid receptor antagonist	NEGATIVE MODULATOR	SPIRONOLACTONE	1960	3	EFO_0000275	atrial fibrillation	D001281	Atrial Fibrillation	27939	EFO_0000319	cardiovascular disease	1	CHEMBL1393
NR3C2	ENSG00000151623	Mineralocorticoid receptor	CHEMBL1393	Mineralocorticoid receptor antagonist	NEGATIVE MODULATOR	SPIRONOLACTONE	1960	4	EFO_0000319	cardiovascular disease	D002318	Cardiovascular Diseases	42827	EFO_0000319	cardiovascular disease	1	CHEMBL1393
NR3C2	ENSG00000151623	Mineralocorticoid receptor	CHEMBL1393	Mineralocorticoid receptor antagonist	NEGATIVE MODULATOR	SPIRONOLACTONE	1960	4	EFO_0000373	congestive heart failure	D006333	Heart Failure	48579	EFO_0000319	cardiovascular disease	1	CHEMBL1393
NR3C2	ENSG00000151623	Mineralocorticoid receptor	CHEMBL1393	Mineralocorticoid receptor antagonist	NEGATIVE MODULATOR	SPIRONOLACTONE	1960	3	EFO_1000899	diastolic heart failure	D054144	Heart Failure, Diastolic	52034	EFO_0000319	cardiovascular disease	1	CHEMBL1393
NR3C2	ENSG00000151623	Mineralocorticoid receptor	CHEMBL1393	Mineralocorticoid receptor antagonist	NEGATIVE MODULATOR	SPIRONOLACTONE	1960	1	EFO_0000222	acute myeloid leukemia	D015470	Leukemia, Myeloid, Acute	62178	HP_0001871 | EFO_0000616 | EFO_0004503	abnormality of blood and blood-forming tissues | neoplasm | hematological measurement	1	CHEMBL1393
NR3C2	ENSG00000151623	Mineralocorticoid receptor	CHEMBL1393	Mineralocorticoid receptor antagonist	NEGATIVE MODULATOR	SPIRONOLACTONE	1960	1	EFO_0000565	leukemia	D007938	Leukemia	62179	HP_0000924 | HP_0003011 | EFO_0000540 | EFO_0000616 | HP_0001871	abnormality of the skeletal system | abnormality of the musculature | immune system disease | neoplasm | abnormality of blood and blood-forming tissues	1	CHEMBL1393
NR3C2	ENSG00000151623	Mineralocorticoid receptor	CHEMBL1393	Mineralocorticoid receptor antagonist	NEGATIVE MODULATOR	SPIRONOLACTONE	1960	2	EFO_0000660	polycystic ovary syndrome	D011085	Polycystic Ovary Syndrome	62181	EFO_0000512 | EFO_0000589 | HP_0001197	reproductive system disease | metabolic disease | abnormality of prenatal development or birth	1	CHEMBL1393
NR3C2	ENSG00000151623	Mineralocorticoid receptor	CHEMBL1393	Mineralocorticoid receptor antagonist	NEGATIVE MODULATOR	SPIRONOLACTONE	1960	3	EFO_0003894	acne	D000152	Acne Vulgaris	62182	HP_0001197 | EFO_0010285	abnormality of prenatal development or birth | integumentary system disease	1	CHEMBL1393
NR3C2	ENSG00000151623	Mineralocorticoid receptor	CHEMBL1393	Mineralocorticoid receptor antagonist	NEGATIVE MODULATOR	SPIRONOLACTONE	1960	2	HP_0001397	Hepatic steatosis	D005234	Fatty Liver	62184	EFO_0000405	digestive system disease	1	CHEMBL1393
NR3C2	ENSG00000151623	Mineralocorticoid receptor	CHEMBL1393	Mineralocorticoid receptor antagonist	NEGATIVE MODULATOR	SPIRONOLACTONE	1960	3	HP_0001919	Acute kidney injury	D058186	Acute Kidney Injury	62185	HP_0000079	abnormality of the urinary system	1	CHEMBL1393
NR3C2	ENSG00000151623	Mineralocorticoid receptor	CHEMBL1393	Mineralocorticoid receptor antagonist	NEGATIVE MODULATOR	SPIRONOLACTONE	1960	4	EFO_0004255	nephrotic syndrome	D009404	Nephrotic Syndrome	73221	HP_0000079	abnormality of the urinary system	1	CHEMBL1393
NR3C2	ENSG00000151623	Mineralocorticoid receptor	CHEMBL1393	Mineralocorticoid receptor antagonist	NEGATIVE MODULATOR	SPIRONOLACTONE	1960	1	EFO_0003963	freckles	D008548	Melanosis	109600	EFO_0010285	integumentary system disease	1	CHEMBL1393
NR3C2	ENSG00000151623	Mineralocorticoid receptor	CHEMBL1393	Mineralocorticoid receptor antagonist	NEGATIVE MODULATOR	SPIRONOLACTONE	1960	3	EFO_0008585	ST Elevation Myocardial Infarction	D000072657	ST Elevation Myocardial Infarction	109601	EFO_0000319	cardiovascular disease	1	CHEMBL1393
NR3C2	ENSG00000151623	Mineralocorticoid receptor	CHEMBL1393	Mineralocorticoid receptor antagonist	NEGATIVE MODULATOR	SPIRONOLACTONE	1960	1	EFO_1001249	non-alcoholic steatohepatitis	D065626	Non-alcoholic Fatty Liver Disease	109602	EFO_0000405 | EFO_0000540 | HP_0002715 | EFO_0000319 | EFO_0004872 | EFO_0004582	digestive system disease | immune system disease | abnormality of the immune system | cardiovascular disease | inflammatory biomarker measurement | liver enzyme measurement	1	CHEMBL1393
NR3C2	ENSG00000151623	Mineralocorticoid receptor	CHEMBL1393	Mineralocorticoid receptor antagonist	NEGATIVE MODULATOR	SPIRONOLACTONE	1960	3	EFO_1001496	Autosomal dominant polycystic kidney disease	D016891	Polycystic Kidney, Autosomal Dominant	109603	HP_0000079 | EFO_0000512 | HP_0001197	abnormality of the urinary system | reproductive system disease | abnormality of prenatal development or birth	1	CHEMBL1393
NR3C2	ENSG00000151623	Mineralocorticoid receptor	CHEMBL1393	Mineralocorticoid receptor antagonist	NEGATIVE MODULATOR	SPIRONOLACTONE	1960	1	HP_0012424	Chorioretinitis	D002825	Chorioretinitis	109604	EFO_0003966	eye disease	1	CHEMBL1393
NR3C2	ENSG00000151623	Mineralocorticoid receptor	CHEMBL1393	Mineralocorticoid receptor antagonist	NEGATIVE MODULATOR	SPIRONOLACTONE	1960	1	EFO_0000400	diabetes mellitus	D003920	Diabetes Mellitus	120012	EFO_0000589	metabolic disease	1	CHEMBL1393
NR3C2	ENSG00000151623	Mineralocorticoid receptor	CHEMBL1393	Mineralocorticoid receptor antagonist	NEGATIVE MODULATOR	SPIRONOLACTONE	1960	2	MONDO_0000088	precocious puberty	D011629	Puberty, Precocious	120014	EFO_0000512 | EFO_0000589	reproductive system disease | metabolic disease	1	CHEMBL1393
NR3C2	ENSG00000151623	Mineralocorticoid receptor	CHEMBL1393	Mineralocorticoid receptor antagonist	NEGATIVE MODULATOR	SPIRONOLACTONE	1960	2	EFO_0000694	severe acute respiratory syndrome	D045169	Severe Acute Respiratory Syndrome	128007	EFO_0005741 | EFO_0000684	infectious disease | respiratory system disease	1	CHEMBL1393
NR3C2	ENSG00000151623	Mineralocorticoid receptor	CHEMBL1393	Mineralocorticoid receptor antagonist	NEGATIVE MODULATOR	SPIRONOLACTONE	1960	2	EFO_0001365	age-related macular degeneration	D008268	Macular Degeneration	128008	EFO_0003966 | EFO_0000618 | HP_0001197	eye disease | nervous system disease | abnormality of prenatal development or birth	1	CHEMBL1393
NR3C2	ENSG00000151623	Mineralocorticoid receptor	CHEMBL1393	Mineralocorticoid receptor antagonist	NEGATIVE MODULATOR	SPIRONOLACTONE	1960	2	EFO_0005669	intracerebral hemorrhage	D002543	Cerebral Hemorrhage	128009	EFO_0000618 | EFO_0000319	nervous system disease | cardiovascular disease	1	CHEMBL1393
NR3C2	ENSG00000151623	Mineralocorticoid receptor	CHEMBL1393	Mineralocorticoid receptor antagonist	NEGATIVE MODULATOR	SPIRONOLACTONE	1960	3	EFO_0008586	Non-ST Elevation Myocardial Infarction	D000072658	Non-ST Elevated Myocardial Infarction	128010	EFO_0000319	cardiovascular disease	1	CHEMBL1393
NR3C2	ENSG00000151623	Mineralocorticoid receptor	CHEMBL1393	Mineralocorticoid receptor antagonist	NEGATIVE MODULATOR	SPIRONOLACTONE	1960	2	MONDO_0100096	COVID-19	D045169	Severe Acute Respiratory Syndrome	128011	EFO_0005741	infectious disease	1	CHEMBL1393
NR3C2	ENSG00000151623	Mineralocorticoid receptor	CHEMBL1393	Mineralocorticoid receptor antagonist	NEGATIVE MODULATOR	SPIRONOLACTONE	1960	2	Orphanet_247	Arrhythmogenic right ventricular dysplasia	D019571	Arrhythmogenic Right Ventricular Dysplasia	128012	HP_0001197 | EFO_0000319	abnormality of prenatal development or birth | cardiovascular disease	1	CHEMBL1393
NR3C2	ENSG00000151623	Mineralocorticoid receptor	CHEMBL1393	Mineralocorticoid receptor antagonist	NEGATIVE MODULATOR	SPIRONOLACTONE	1960	4	EFO_0000668	preeclampsia	D014115	Toxemia	134941	HP_0000079 | HP_0001197 | EFO_0000319	abnormality of the urinary system | abnormality of prenatal development or birth | cardiovascular disease	1	CHEMBL1393
NR3C2	ENSG00000151623	Mineralocorticoid receptor	CHEMBL1393	Mineralocorticoid receptor antagonist	NEGATIVE MODULATOR	SPIRONOLACTONE	1960	4	EFO_0001422	cirrhosis of liver	D005355	Fibrosis	134942	EFO_0000405 | EFO_0004582	digestive system disease | liver enzyme measurement	1	CHEMBL1393
NR3C2	ENSG00000151623	Mineralocorticoid receptor	CHEMBL1393	Mineralocorticoid receptor antagonist	NEGATIVE MODULATOR	SPIRONOLACTONE	1960	3	EFO_0000266	aortic stenosis	D001024	Aortic Valve Stenosis	139023	EFO_0000319	cardiovascular disease	1	CHEMBL1393
NR3C2	ENSG00000151623	Mineralocorticoid receptor	CHEMBL1393	Mineralocorticoid receptor antagonist	NEGATIVE MODULATOR	SPIRONOLACTONE	1960	3	EFO_0000685	rheumatoid arthritis	D001172	Arthritis, Rheumatoid	139024	EFO_1001986 | HP_0000924 | EFO_0004872 | EFO_0000540 | HP_0002715	connective tissue disease | abnormality of the skeletal system | inflammatory biomarker measurement | immune system disease | abnormality of the immune system	1	CHEMBL1393
NR3C2	ENSG00000151623	Mineralocorticoid receptor	CHEMBL1393	Mineralocorticoid receptor antagonist	NEGATIVE MODULATOR	SPIRONOLACTONE	1960	3	MONDO_0001134	essential hypertension	D000075222	Essential Hypertension	139025	EFO_0000319 | HP_0000079	cardiovascular disease | abnormality of the urinary system	1	CHEMBL1393
NR3C2	ENSG00000151623	Mineralocorticoid receptor	CHEMBL1393	Mineralocorticoid receptor antagonist	NEGATIVE MODULATOR	SPIRONOLACTONE	1960	3	MONDO_0010679	Duchenne muscular dystrophy	D020388	Muscular Dystrophy, Duchenne	139026	HP_0000924 | HP_0003011 | EFO_0003966 | EFO_0000618 | EFO_0000319 | HP_0001197	abnormality of the skeletal system | abnormality of the musculature | eye disease | nervous system disease | cardiovascular disease | abnormality of prenatal development or birth	1	CHEMBL1393
NR3C2	ENSG00000151623	Mineralocorticoid receptor	CHEMBL1393	Mineralocorticoid receptor antagonist	NEGATIVE MODULATOR	SPIRONOLACTONE	1960	2	EFO_0000318	cardiomyopathy	D009202	Cardiomyopathies	145325	EFO_0000319	cardiovascular disease	1	CHEMBL1393
NR3C2	ENSG00000151623	Mineralocorticoid receptor	CHEMBL1393	Mineralocorticoid receptor antagonist	NEGATIVE MODULATOR	SPIRONOLACTONE	1960	2	EFO_0000621	neuroblastoma	D009447	Neuroblastoma	145326	EFO_0000616 | EFO_0000618	neoplasm | nervous system disease	1	CHEMBL1393
NR3C2	ENSG00000151623	Mineralocorticoid receptor	CHEMBL1393	Mineralocorticoid receptor antagonist	NEGATIVE MODULATOR	SPIRONOLACTONE	1960	2	MONDO_0004992	cancer	D009369	Neoplasms	145327	EFO_0000616	neoplasm	1	CHEMBL1393
NR3C2	ENSG00000151623	Mineralocorticoid receptor	CHEMBL1393	Mineralocorticoid receptor antagonist	NEGATIVE MODULATOR	SPIRONOLACTONE	1960	1	MONDO_0007079	alcohol dependence	D000437	Alcoholism	145328	EFO_0000677 | EFO_0000618 | HP_0000707 | EFO_0000319 | EFO_0000405 | EFO_0000616	mental or behavioural disorder | nervous system disease | abnormality of the nervous system | cardiovascular disease | digestive system disease | neoplasm	1	CHEMBL1393
NR3C2	ENSG00000151623	Mineralocorticoid receptor	CHEMBL1428	Mineralocorticoid receptor antagonist	NEGATIVE MODULATOR	NIMODIPINE	1988	2	EFO_0000545	infertility	D007246	Infertility	23576	EFO_0000512	reproductive system disease	5	CHEMBL1428
NR3C2	ENSG00000151623	Mineralocorticoid receptor	CHEMBL1428	Mineralocorticoid receptor antagonist	NEGATIVE MODULATOR	NIMODIPINE	1988	4	EFO_0000319	cardiovascular disease	D002318	Cardiovascular Diseases	28295	EFO_0000319	cardiovascular disease	5	CHEMBL1428
NR3C2	ENSG00000151623	Mineralocorticoid receptor	CHEMBL1428	Mineralocorticoid receptor antagonist	NEGATIVE MODULATOR	NIMODIPINE	1988	1	EFO_0003870	brain aneurysm	D002532	Intracranial Aneurysm	41406	EFO_0000618 | EFO_0000319	nervous system disease | cardiovascular disease	5	CHEMBL1428
NR3C2	ENSG00000151623	Mineralocorticoid receptor	CHEMBL1428	Mineralocorticoid receptor antagonist	NEGATIVE MODULATOR	NIMODIPINE	1988	2	EFO_0000712	stroke	D020521	Stroke	44755	EFO_0000319 | EFO_0000618 | HP_0000707	cardiovascular disease | nervous system disease | abnormality of the nervous system	5	CHEMBL1428
NR3C2	ENSG00000151623	Mineralocorticoid receptor	CHEMBL1428	Mineralocorticoid receptor antagonist	NEGATIVE MODULATOR	NIMODIPINE	1988	3	EFO_0000713	subarachnoid hemorrhage	D013345	Subarachnoid Hemorrhage	52360	EFO_0000677 | EFO_0000618 | HP_0000707 | EFO_0000319 | HP_0001871	mental or behavioural disorder | nervous system disease | abnormality of the nervous system | cardiovascular disease | abnormality of blood and blood-forming tissues	5	CHEMBL1428
NR3C2	ENSG00000151623	Mineralocorticoid receptor	CHEMBL1428	Mineralocorticoid receptor antagonist	NEGATIVE MODULATOR	NIMODIPINE	1988	2	EFO_0002610	cocaine dependence	D019970	Cocaine-Related Disorders	63364	EFO_0000677 | EFO_0000618	mental or behavioural disorder | nervous system disease	5	CHEMBL1428
NR3C2	ENSG00000151623	Mineralocorticoid receptor	CHEMBL1428	Mineralocorticoid receptor antagonist	NEGATIVE MODULATOR	NIMODIPINE	1988	0.5	EFO_0003763	cerebrovascular disorder	D002561	Cerebrovascular Disorders	109999	EFO_0000618 | EFO_0000319	nervous system disease | cardiovascular disease	5	CHEMBL1428
NR3C2	ENSG00000151623	Mineralocorticoid receptor	CHEMBL1428	Mineralocorticoid receptor antagonist	NEGATIVE MODULATOR	NIMODIPINE	1988	3	EFO_0008546	poisoning	D011041	Poisoning	139446	EFO_0008546	poisoning	5	CHEMBL1428
NR3C2	ENSG00000151623	Mineralocorticoid receptor	CHEMBL1428	Mineralocorticoid receptor antagonist	NEGATIVE MODULATOR	NIMODIPINE	1988	2	EFO_0009846	muscle cramp	D009120	Muscle Cramp	139447	EFO_0003765	general symptoms and signs	5	CHEMBL1428
NR3C2	ENSG00000151623	Mineralocorticoid receptor	CHEMBL1428	Mineralocorticoid receptor antagonist	NEGATIVE MODULATOR	NIMODIPINE	1988	0.5	MONDO_0005090	schizophrenia	D012559	Schizophrenia	139448	EFO_0000677	mental or behavioural disorder	5	CHEMBL1428
NR3C2	ENSG00000151623	Mineralocorticoid receptor	CHEMBL1428	Mineralocorticoid receptor antagonist	NEGATIVE MODULATOR	NIMODIPINE	1988	2	HP_0009588	Vestibular schwannoma	D009464	Neuroma, Acoustic	145520			5	CHEMBL1428
NR3C2	ENSG00000151623	Mineralocorticoid receptor	CHEMBL1480	Mineralocorticoid receptor antagonist	NEGATIVE MODULATOR	FELODIPINE	1991	4	EFO_0000319	cardiovascular disease	D002318	Cardiovascular Diseases	27187	EFO_0000319	cardiovascular disease	5	CHEMBL1480
NR3C2	ENSG00000151623	Mineralocorticoid receptor	CHEMBL1480	Mineralocorticoid receptor antagonist	NEGATIVE MODULATOR	FELODIPINE	1991	4	EFO_0000537	hypertension	D006973	Hypertension	73051	EFO_0000319	cardiovascular disease	5	CHEMBL1480
NR3C2	ENSG00000151623	Mineralocorticoid receptor	CHEMBL1480	Mineralocorticoid receptor antagonist	NEGATIVE MODULATOR	FELODIPINE	1991	3	EFO_0003914	atherosclerosis	D050197	Atherosclerosis	118596	EFO_0000319	cardiovascular disease	5	CHEMBL1480
NR3C2	ENSG00000151623	Mineralocorticoid receptor	CHEMBL1480	Mineralocorticoid receptor antagonist	NEGATIVE MODULATOR	FELODIPINE	1991	3	HP_0003124	Hypercholesterolemia	D006937	Hypercholesterolemia	118597	EFO_0000319 | EFO_0000589	cardiovascular disease | metabolic disease	5	CHEMBL1480
NR3C2	ENSG00000151623	Mineralocorticoid receptor	CHEMBL1480	Mineralocorticoid receptor antagonist	NEGATIVE MODULATOR	FELODIPINE	1991	3	EFO_0001645	coronary artery disease	D003327	Coronary Disease	127539	EFO_0000677 | EFO_0000618 | HP_0000707	mental or behavioural disorder | nervous system disease | abnormality of the nervous system	5	CHEMBL1480
NR3C2	ENSG00000151623	Mineralocorticoid receptor	CHEMBL1480	Mineralocorticoid receptor antagonist	NEGATIVE MODULATOR	FELODIPINE	1991	4	EFO_0000400	diabetes mellitus	D003920	Diabetes Mellitus	134336	EFO_0000589	metabolic disease	5	CHEMBL1480
NR3C2	ENSG00000151623	Mineralocorticoid receptor	CHEMBL1480	Mineralocorticoid receptor antagonist	NEGATIVE MODULATOR	FELODIPINE	1991	3	MONDO_0005148	type 2 diabetes mellitus	D003924	Diabetes Mellitus, Type 2	138119	EFO_0000589	metabolic disease	5	CHEMBL1480
NR3C2	ENSG00000151623	Mineralocorticoid receptor	CHEMBL1509	Mineralocorticoid receptor antagonist	NEGATIVE MODULATOR	DROSPIRENONE	2001	3	EFO_0000660	polycystic ovary syndrome	D011085	Polycystic Ovary Syndrome	59705	EFO_0000512 | EFO_0000589 | HP_0001197	reproductive system disease | metabolic disease | abnormality of prenatal development or birth	2	CHEMBL1509
NR3C2	ENSG00000151623	Mineralocorticoid receptor	CHEMBL1509	Mineralocorticoid receptor antagonist	NEGATIVE MODULATOR	DROSPIRENONE	2001	4	EFO_0003894	acne	D000152	Acne Vulgaris	59707	HP_0001197 | EFO_0010285	abnormality of prenatal development or birth | integumentary system disease	2	CHEMBL1509
NR3C2	ENSG00000151623	Mineralocorticoid receptor	CHEMBL1509	Mineralocorticoid receptor antagonist	NEGATIVE MODULATOR	DROSPIRENONE	2001	2	EFO_1000710	hidradenitis suppurativa	D017497	Hidradenitis Suppurativa	59708	EFO_0010285	integumentary system disease	2	CHEMBL1509
NR3C2	ENSG00000151623	Mineralocorticoid receptor	CHEMBL1509	Mineralocorticoid receptor antagonist	NEGATIVE MODULATOR	DROSPIRENONE	2001	3	HP_0100607	Dysmenorrhea	D004412	Dysmenorrhea	108889	HP_0000078	abnormality of the genital system	2	CHEMBL1509
NR3C2	ENSG00000151623	Mineralocorticoid receptor	CHEMBL1509	Mineralocorticoid receptor antagonist	NEGATIVE MODULATOR	DROSPIRENONE	2001	2	EFO_0005204	bulimia nervosa	D052018	Bulimia Nervosa	118697	EFO_0000677	mental or behavioural disorder	2	CHEMBL1509
NR3C2	ENSG00000151623	Mineralocorticoid receptor	CHEMBL1509	Mineralocorticoid receptor antagonist	NEGATIVE MODULATOR	DROSPIRENONE	2001	2	EFO_0005924	binge eating	D002032	Bulimia	118698	EFO_0000589 | EFO_0000677 | EFO_0000618	metabolic disease | mental or behavioural disorder | nervous system disease	2	CHEMBL1509
NR3C2	ENSG00000151623	Mineralocorticoid receptor	CHEMBL1509	Mineralocorticoid receptor antagonist	NEGATIVE MODULATOR	DROSPIRENONE	2001	2	MONDO_0002050	depressive disorder	D003866	Depressive Disorder	127563	EFO_0000677	mental or behavioural disorder	2	CHEMBL1509
NR3C2	ENSG00000151623	Mineralocorticoid receptor	CHEMBL1509	Mineralocorticoid receptor antagonist	NEGATIVE MODULATOR	DROSPIRENONE	2001	2	MONDO_0004169	premenstrual tension	D011293	Premenstrual Syndrome	127564	EFO_0000512	reproductive system disease	2	CHEMBL1509
NR3C2	ENSG00000151623	Mineralocorticoid receptor	CHEMBL1095097	Mineralocorticoid receptor antagonist	NEGATIVE MODULATOR	EPLERENONE	2002	3	EFO_0000318	cardiomyopathy	D009202	Cardiomyopathies	23097	EFO_0000319	cardiovascular disease	1	CHEMBL1095097
NR3C2	ENSG00000151623	Mineralocorticoid receptor	CHEMBL1095097	Mineralocorticoid receptor antagonist	NEGATIVE MODULATOR	EPLERENONE	2002	3	EFO_0003884	chronic kidney disease	D051436	Renal Insufficiency, Chronic	23098	HP_0000079	abnormality of the urinary system	1	CHEMBL1095097
NR3C2	ENSG00000151623	Mineralocorticoid receptor	CHEMBL1095097	Mineralocorticoid receptor antagonist	NEGATIVE MODULATOR	EPLERENONE	2002	2	EFO_0000401	diabetic nephropathy	D003928	Diabetic Nephropathies	23099	EFO_0000589 | HP_0000079	metabolic disease | abnormality of the urinary system	1	CHEMBL1095097
NR3C2	ENSG00000151623	Mineralocorticoid receptor	CHEMBL1095097	Mineralocorticoid receptor antagonist	NEGATIVE MODULATOR	EPLERENONE	2002	4	EFO_0003144	heart failure	D006333	Heart Failure	23100	EFO_0000319	cardiovascular disease	1	CHEMBL1095097
NR3C2	ENSG00000151623	Mineralocorticoid receptor	CHEMBL1095097	Mineralocorticoid receptor antagonist	NEGATIVE MODULATOR	EPLERENONE	2002	4	EFO_0000537	hypertension	D006973	Hypertension	23101	EFO_0000319	cardiovascular disease	1	CHEMBL1095097
NR3C2	ENSG00000151623	Mineralocorticoid receptor	CHEMBL1095097	Mineralocorticoid receptor antagonist	NEGATIVE MODULATOR	EPLERENONE	2002	2	EFO_0000275	atrial fibrillation	D001281	Atrial Fibrillation	24402	EFO_0000319	cardiovascular disease	1	CHEMBL1095097
NR3C2	ENSG00000151623	Mineralocorticoid receptor	CHEMBL1095097	Mineralocorticoid receptor antagonist	NEGATIVE MODULATOR	EPLERENONE	2002	4	EFO_0000319	cardiovascular disease	D002318	Cardiovascular Diseases	41692	EFO_0000319	cardiovascular disease	1	CHEMBL1095097
NR3C2	ENSG00000151623	Mineralocorticoid receptor	CHEMBL1095097	Mineralocorticoid receptor antagonist	NEGATIVE MODULATOR	EPLERENONE	2002	4	EFO_0000373	congestive heart failure	D006333	Heart Failure	72985	EFO_0000319	cardiovascular disease	1	CHEMBL1095097
NR3C2	ENSG00000151623	Mineralocorticoid receptor	CHEMBL1095097	Mineralocorticoid receptor antagonist	NEGATIVE MODULATOR	EPLERENONE	2002	4	EFO_0000612	myocardial infarction	D009203	Myocardial Infarction	73059	EFO_0000319	cardiovascular disease	1	CHEMBL1095097
NR3C2	ENSG00000151623	Mineralocorticoid receptor	CHEMBL1095097	Mineralocorticoid receptor antagonist	NEGATIVE MODULATOR	EPLERENONE	2002	2	EFO_0008519	primary hyperparathyroidism	D049950	Hyperparathyroidism, Primary	108813	EFO_0000589	metabolic disease	1	CHEMBL1095097
NR3C2	ENSG00000151623	Mineralocorticoid receptor	CHEMBL1095097	Mineralocorticoid receptor antagonist	NEGATIVE MODULATOR	EPLERENONE	2002	2	EFO_0009784	central serous retinopathy	D056833	Central Serous Chorioretinopathy	118521	EFO_0000618 | EFO_0003966	nervous system disease | eye disease	1	CHEMBL1095097
NR3C2	ENSG00000151623	Mineralocorticoid receptor	CHEMBL1095097	Mineralocorticoid receptor antagonist	NEGATIVE MODULATOR	EPLERENONE	2002	2	MONDO_0007254	breast cancer	D001943	Breast Neoplasms	118522	EFO_0000616	neoplasm	1	CHEMBL1095097
NR3C2	ENSG00000151623	Mineralocorticoid receptor	CHEMBL1095097	Mineralocorticoid receptor antagonist	NEGATIVE MODULATOR	EPLERENONE	2002	4	EFO_0000712	stroke	D020521	Stroke	134274	EFO_0000319 | EFO_0000618 | HP_0000707	cardiovascular disease | nervous system disease | abnormality of the nervous system	1	CHEMBL1095097
NR3C2	ENSG00000151623	Mineralocorticoid receptor	CHEMBL1095097	Mineralocorticoid receptor antagonist	NEGATIVE MODULATOR	EPLERENONE	2002	3	MONDO_0001134	essential hypertension	D000075222	Essential Hypertension	138065	EFO_0000319 | HP_0000079	cardiovascular disease | abnormality of the urinary system	1	CHEMBL1095097
NR3C2	ENSG00000151623	Mineralocorticoid receptor	CHEMBL1095097	Mineralocorticoid receptor antagonist	NEGATIVE MODULATOR	EPLERENONE	2002	1	MONDO_0005148	type 2 diabetes mellitus	D003924	Diabetes Mellitus, Type 2	138066	EFO_0000589	metabolic disease	1	CHEMBL1095097
NR3C2	ENSG00000151623	Mineralocorticoid receptor	CHEMBL1095097	Mineralocorticoid receptor antagonist	NEGATIVE MODULATOR	EPLERENONE	2002	3	MONDO_0010679	Duchenne muscular dystrophy	D020388	Muscular Dystrophy, Duchenne	138067	HP_0000924 | HP_0003011 | EFO_0003966 | EFO_0000618 | EFO_0000319 | HP_0001197	abnormality of the skeletal system | abnormality of the musculature | eye disease | nervous system disease | cardiovascular disease | abnormality of prenatal development or birth	1	CHEMBL1095097
NR3C2	ENSG00000151623	Mineralocorticoid receptor	CHEMBL1200542	Mineralocorticoid receptor agonist	POSITIVE MODULATOR	DESOXYCORTICOSTERONE ACETATE	1939									1	CHEMBL1200542
NR3C2	ENSG00000151623	Mineralocorticoid receptor	CHEMBL1200592	Mineralocorticoid receptor agonist	POSITIVE MODULATOR	DESOXYCORTICOSTERONE PIVALATE	1982									1	CHEMBL1200592
NR3C2	ENSG00000151623	Mineralocorticoid receptor	CHEMBL1201010	Mineralocorticoid receptor agonist	POSITIVE MODULATOR	FLUDROCORTISONE ACETATE	1955	3	EFO_0006834	septic shock	D012772	Shock, Septic	49636	EFO_0005741 | EFO_0004872	infectious disease | inflammatory biomarker measurement	1	CHEMBL1201010
NR3C2	ENSG00000151623	Mineralocorticoid receptor	CHEMBL1201010	Mineralocorticoid receptor agonist	POSITIVE MODULATOR	FLUDROCORTISONE ACETATE	1955	2	EFO_0000756	melanoma	D008545	Melanoma	57122	EFO_0000616 | EFO_0010285	neoplasm | integumentary system disease	1	CHEMBL1201010
NR3C2	ENSG00000151623	Mineralocorticoid receptor	CHEMBL1201010	Mineralocorticoid receptor agonist	POSITIVE MODULATOR	FLUDROCORTISONE ACETATE	1955	0.5	EFO_1001176	sensorineural hearing loss	D006319	Hearing Loss, Sensorineural	108077	EFO_0000618	nervous system disease	1	CHEMBL1201010
NR3C2	ENSG00000151623	Mineralocorticoid receptor	CHEMBL1201010	Mineralocorticoid receptor agonist	POSITIVE MODULATOR	FLUDROCORTISONE ACETATE	1955	4	MONDO_0015128	primary adrenal insufficiency	D000224	Addison Disease	117209	EFO_0000589	metabolic disease	1	CHEMBL1201010
NR3C2	ENSG00000151623	Mineralocorticoid receptor	CHEMBL1201010	Mineralocorticoid receptor agonist	POSITIVE MODULATOR	FLUDROCORTISONE ACETATE	1955	1	MONDO_0002050	depressive disorder	D003866	Depressive Disorder	127130	EFO_0000677	mental or behavioural disorder	1	CHEMBL1201010
NR3C2	ENSG00000151623	Mineralocorticoid receptor	CHEMBL1201010	Mineralocorticoid receptor agonist	POSITIVE MODULATOR	FLUDROCORTISONE ACETATE	1955	3	EFO_0000694	severe acute respiratory syndrome	D045169	Severe Acute Respiratory Syndrome	137329	EFO_0005741 | EFO_0000684	infectious disease | respiratory system disease	1	CHEMBL1201010
NR3C2	ENSG00000151623	Mineralocorticoid receptor	CHEMBL1201010	Mineralocorticoid receptor agonist	POSITIVE MODULATOR	FLUDROCORTISONE ACETATE	1955	2	MONDO_0005180	Parkinson disease	D010300	Parkinson Disease	137330	EFO_0000589 | EFO_0000618 | HP_0001197	metabolic disease | nervous system disease | abnormality of prenatal development or birth	1	CHEMBL1201010
NR3C2	ENSG00000151623	Mineralocorticoid receptor	CHEMBL1201010	Mineralocorticoid receptor agonist	POSITIVE MODULATOR	FLUDROCORTISONE ACETATE	1955	2	MONDO_0011972	ovarian hyperstimulation syndrome	D016471	Ovarian Hyperstimulation Syndrome	137331	EFO_0000512 | EFO_0000589	reproductive system disease | metabolic disease	1	CHEMBL1201010
NR3C2	ENSG00000151623	Mineralocorticoid receptor	CHEMBL1201010	Mineralocorticoid receptor agonist	POSITIVE MODULATOR	FLUDROCORTISONE ACETATE	1955	4	MONDO_0015129	chronic primary adrenal insufficiency	D000224	Addison Disease	137332	EFO_0000589	metabolic disease	1	CHEMBL1201010
NR3C2	ENSG00000151623	Mineralocorticoid receptor	CHEMBL1201010	Mineralocorticoid receptor agonist	POSITIVE MODULATOR	FLUDROCORTISONE ACETATE	1955	4	MONDO_0015898	adrenogenital syndrome	D047808	Adrenogenital Syndrome	137333	EFO_0000589	metabolic disease	1	CHEMBL1201010
NR3C2	ENSG00000151623	Mineralocorticoid receptor	CHEMBL1201010	Mineralocorticoid receptor agonist	POSITIVE MODULATOR	FLUDROCORTISONE ACETATE	1955	2	MONDO_0018479	congenital adrenal hyperplasia	D000312	Adrenal Hyperplasia, Congenital	137334			1	CHEMBL1201010
NR3C2	ENSG00000151623	Mineralocorticoid receptor	CHEMBL1201010	Mineralocorticoid receptor agonist	POSITIVE MODULATOR	FLUDROCORTISONE ACETATE	1955	3	MONDO_0100096	COVID-19	D045169	Severe Acute Respiratory Syndrome	137335	EFO_0005741	infectious disease	1	CHEMBL1201010
NR3C2	ENSG00000151623	Mineralocorticoid receptor	CHEMBL1215331	Mineralocorticoid receptor antagonist	NEGATIVE MODULATOR	PF-03882845		1	EFO_0000401	diabetic nephropathy	D003928	Diabetic Nephropathies	54427	EFO_0000589 | HP_0000079	metabolic disease | abnormality of the urinary system	1	CHEMBL1215331
NR3C2	ENSG00000151623	Mineralocorticoid receptor	CHEMBL1215331	Mineralocorticoid receptor antagonist	NEGATIVE MODULATOR	PF-03882845		1	MONDO_0005148	type 2 diabetes mellitus	D003924	Diabetes Mellitus, Type 2	141814	EFO_0000589	metabolic disease	1	CHEMBL1215331
NR3C2	ENSG00000151623	Mineralocorticoid receptor	CHEMBL1371200	Mineralocorticoid receptor antagonist	NEGATIVE MODULATOR	CANRENOATE POTASSIUM		4	EFO_0000319	cardiovascular disease	D002318	Cardiovascular Diseases	50066	EFO_0000319	cardiovascular disease	1	CHEMBL1616951
NR3C2	ENSG00000151623	Mineralocorticoid receptor	CHEMBL1371200	Mineralocorticoid receptor antagonist	NEGATIVE MODULATOR	CANRENOATE POTASSIUM		3	EFO_0008585	ST Elevation Myocardial Infarction	D000072657	ST Elevation Myocardial Infarction	108790	EFO_0000319	cardiovascular disease	1	CHEMBL1616951
NR3C2	ENSG00000151623	Mineralocorticoid receptor	CHEMBL1463345	Mineralocorticoid receptor antagonist	NEGATIVE MODULATOR	CANRENONE		4	EFO_0000319	cardiovascular disease	D002318	Cardiovascular Diseases	42813	EFO_0000319	cardiovascular disease	1	CHEMBL1463345
NR3C2	ENSG00000151623	Mineralocorticoid receptor	CHEMBL2181927	Mineralocorticoid receptor antagonist	NEGATIVE MODULATOR	FINERENONE	2021	3	EFO_0003144	heart failure	D006333	Heart Failure	45025	EFO_0000319	cardiovascular disease	1	CHEMBL2181927
NR3C2	ENSG00000151623	Mineralocorticoid receptor	CHEMBL2181927	Mineralocorticoid receptor antagonist	NEGATIVE MODULATOR	FINERENONE	2021	3	EFO_0000401	diabetic nephropathy	D003928	Diabetic Nephropathies	46436	EFO_0000589 | HP_0000079	metabolic disease | abnormality of the urinary system	1	CHEMBL2181927
NR3C2	ENSG00000151623	Mineralocorticoid receptor	CHEMBL2181927	Mineralocorticoid receptor antagonist	NEGATIVE MODULATOR	FINERENONE	2021	4	EFO_0003884	chronic kidney disease	D051436	Renal Insufficiency, Chronic	135984	HP_0000079	abnormality of the urinary system	1	CHEMBL2181927
NR3C2	ENSG00000151623	Mineralocorticoid receptor	CHEMBL2181927	Mineralocorticoid receptor antagonist	NEGATIVE MODULATOR	FINERENONE	2021	4	EFO_0000319	cardiovascular disease	D002318	Cardiovascular Diseases	141709	EFO_0000319	cardiovascular disease	1	CHEMBL2181927
NR3C2	ENSG00000151623	Mineralocorticoid receptor	CHEMBL2181927	Mineralocorticoid receptor antagonist	NEGATIVE MODULATOR	FINERENONE	2021	4	MONDO_0005148	type 2 diabetes mellitus	D003924	Diabetes Mellitus, Type 2	146649	EFO_0000589	metabolic disease	1	CHEMBL2181927
NR3C2	ENSG00000151623	Mineralocorticoid receptor	CHEMBL2181929	Mineralocorticoid receptor antagonist	NEGATIVE MODULATOR	MT-3995		2	EFO_0000401	diabetic nephropathy	D003928	Diabetic Nephropathies	52908	EFO_0000589 | HP_0000079	metabolic disease | abnormality of the urinary system	1	CHEMBL2181929
NR3C2	ENSG00000151623	Mineralocorticoid receptor	CHEMBL2181929	Mineralocorticoid receptor antagonist	NEGATIVE MODULATOR	MT-3995		2	EFO_1001249	non-alcoholic steatohepatitis	D065626	Non-alcoholic Fatty Liver Disease	71634	EFO_0000405 | EFO_0000540 | HP_0002715 | EFO_0000319 | EFO_0004872 | EFO_0004582	digestive system disease | immune system disease | abnormality of the immune system | cardiovascular disease | inflammatory biomarker measurement | liver enzyme measurement	1	CHEMBL2181929
NR3C2	ENSG00000151623	Mineralocorticoid receptor	CHEMBL3545393	Mineralocorticoid receptor antagonist	NEGATIVE MODULATOR	XL550		2	EFO_0000401	diabetic nephropathy	D003928	Diabetic Nephropathies	71636	EFO_0000589 | HP_0000079	metabolic disease | abnormality of the urinary system	1	CHEMBL3545393
NR3C2	ENSG00000151623	Mineralocorticoid receptor	CHEMBL3545393	Mineralocorticoid receptor antagonist	NEGATIVE MODULATOR	XL550		3	EFO_0000537	hypertension	D006973	Hypertension	71637	EFO_0000319	cardiovascular disease	1	CHEMBL3545393
NR3C2	ENSG00000151623	Mineralocorticoid receptor	CHEMBL3545393	Mineralocorticoid receptor antagonist	NEGATIVE MODULATOR	XL550		3	MONDO_0001422	primary aldosteronism	D006929	Hyperaldosteronism	124618	EFO_0000589	metabolic disease	1	CHEMBL3545393
NR3C2	ENSG00000151623	Mineralocorticoid receptor	CHEMBL3545393	Mineralocorticoid receptor antagonist	NEGATIVE MODULATOR	XL550		3	MONDO_0001134	essential hypertension	D000075222	Essential Hypertension	141915	EFO_0000319 | HP_0000079	cardiovascular disease | abnormality of the urinary system	1	CHEMBL3545393
NR3C2	ENSG00000151623	Mineralocorticoid receptor	CHEMBL3707311	Mineralocorticoid receptor antagonist	NEGATIVE MODULATOR	VAMOROLONE	2023	1	EFO_0000729	ulcerative colitis	D003093	Colitis, Ulcerative	124866	EFO_1001986 | EFO_0000405 | EFO_0004872 | EFO_0000540 | HP_0002715	connective tissue disease | digestive system disease | inflammatory biomarker measurement | immune system disease | abnormality of the immune system	2	CHEMBL3707311
NR3C2	ENSG00000151623	Mineralocorticoid receptor	CHEMBL3707311	Mineralocorticoid receptor antagonist	NEGATIVE MODULATOR	VAMOROLONE	2023	4	MONDO_0010311	Becker muscular dystrophy	D020388	Muscular Dystrophy, Duchenne	142094	HP_0000924 | HP_0003011 | EFO_0000618 | EFO_0000319 | HP_0001197	abnormality of the skeletal system | abnormality of the musculature | nervous system disease | cardiovascular disease | abnormality of prenatal development or birth	2	CHEMBL3707311
NR3C2	ENSG00000151623	Mineralocorticoid receptor	CHEMBL3707311	Mineralocorticoid receptor antagonist	NEGATIVE MODULATOR	VAMOROLONE	2023	4	MONDO_0010679	Duchenne muscular dystrophy	D020388	Muscular Dystrophy, Duchenne	142095	HP_0000924 | HP_0003011 | EFO_0003966 | EFO_0000618 | EFO_0000319 | HP_0001197	abnormality of the skeletal system | abnormality of the musculature | eye disease | nervous system disease | cardiovascular disease | abnormality of prenatal development or birth	2	CHEMBL3707311
NR3C2	ENSG00000151623	Mineralocorticoid receptor	CHEMBL3916929	Mineralocorticoid receptor modulator	OTHER	BALCINRENONE		1	EFO_0003144	heart failure	D006333	Heart Failure	114931	EFO_0000319	cardiovascular disease	1	CHEMBL3916929
NR3C2	ENSG00000151623	Mineralocorticoid receptor	CHEMBL3916929	Mineralocorticoid receptor modulator	OTHER	BALCINRENONE		1	EFO_0000319	cardiovascular disease	D002318	Cardiovascular Diseases	129661	EFO_0000319	cardiovascular disease	1	CHEMBL3916929
NR3C2	ENSG00000151623	Mineralocorticoid receptor	CHEMBL3916929	Mineralocorticoid receptor modulator	OTHER	BALCINRENONE		1	EFO_0003086	kidney disease	D007674	Kidney Diseases	129662	HP_0000079	abnormality of the urinary system	1	CHEMBL3916929
NR3C2	ENSG00000151623	Mineralocorticoid receptor	CHEMBL4088896	Mineralocorticoid receptor antagonist	NEGATIVE MODULATOR	LY2623091		2	EFO_0003884	chronic kidney disease	D051436	Renal Insufficiency, Chronic	53048	HP_0000079	abnormality of the urinary system	1	CHEMBL4088896
NR3C2	ENSG00000151623	Mineralocorticoid receptor	CHEMBL4088896	Mineralocorticoid receptor antagonist	NEGATIVE MODULATOR	LY2623091		2	MONDO_0001134	essential hypertension	D000075222	Essential Hypertension	141914	EFO_0000319 | HP_0000079	cardiovascular disease | abnormality of the urinary system	1	CHEMBL4088896
ADRB1	ENSG00000043591	Beta-1 adrenergic receptor	CHEMBL24	Beta-1 adrenergic receptor antagonist	NEGATIVE MODULATOR	ATENOLOL	1981	4	EFO_0003913	angina pectoris	D000787	Angina Pectoris	22722	EFO_0000319	cardiovascular disease	1	CHEMBL24
ADRB1	ENSG00000043591	Beta-1 adrenergic receptor	CHEMBL24	Beta-1 adrenergic receptor antagonist	NEGATIVE MODULATOR	ATENOLOL	1981	4	EFO_0000537	hypertension	D006973	Hypertension	22723	EFO_0000319	cardiovascular disease	1	CHEMBL24
ADRB1	ENSG00000043591	Beta-1 adrenergic receptor	CHEMBL24	Beta-1 adrenergic receptor antagonist	NEGATIVE MODULATOR	ATENOLOL	1981	4	EFO_0000612	myocardial infarction	D009203	Myocardial Infarction	22724	EFO_0000319	cardiovascular disease	1	CHEMBL24
ADRB1	ENSG00000043591	Beta-1 adrenergic receptor	CHEMBL24	Beta-1 adrenergic receptor antagonist	NEGATIVE MODULATOR	ATENOLOL	1981	3	EFO_0003777	heart disease	D006331	Heart Diseases	25792	EFO_0000319	cardiovascular disease	1	CHEMBL24
ADRB1	ENSG00000043591	Beta-1 adrenergic receptor	CHEMBL24	Beta-1 adrenergic receptor antagonist	NEGATIVE MODULATOR	ATENOLOL	1981	4	EFO_0000319	cardiovascular disease	D002318	Cardiovascular Diseases	42658	EFO_0000319	cardiovascular disease	1	CHEMBL24
ADRB1	ENSG00000043591	Beta-1 adrenergic receptor	CHEMBL24	Beta-1 adrenergic receptor antagonist	NEGATIVE MODULATOR	ATENOLOL	1981	3	EFO_1000635	hemangioma	D006391	Hemangioma	44193	EFO_0000616 | EFO_0000319	neoplasm | cardiovascular disease	1	CHEMBL24
ADRB1	ENSG00000043591	Beta-1 adrenergic receptor	CHEMBL24	Beta-1 adrenergic receptor antagonist	NEGATIVE MODULATOR	ATENOLOL	1981	3	EFO_0000275	atrial fibrillation	D001281	Atrial Fibrillation	58679	EFO_0000319	cardiovascular disease	1	CHEMBL24
ADRB1	ENSG00000043591	Beta-1 adrenergic receptor	CHEMBL24	Beta-1 adrenergic receptor antagonist	NEGATIVE MODULATOR	ATENOLOL	1981	2	EFO_0001358	post-traumatic stress disorder	D013313	Stress Disorders, Post-Traumatic	58681	EFO_0000677	mental or behavioural disorder	1	CHEMBL24
ADRB1	ENSG00000043591	Beta-1 adrenergic receptor	CHEMBL24	Beta-1 adrenergic receptor antagonist	NEGATIVE MODULATOR	ATENOLOL	1981	3	EFO_0003144	heart failure	D006333	Heart Failure	58682	EFO_0000319	cardiovascular disease	1	CHEMBL24
ADRB1	ENSG00000043591	Beta-1 adrenergic receptor	CHEMBL24	Beta-1 adrenergic receptor antagonist	NEGATIVE MODULATOR	ATENOLOL	1981	3	EFO_0003763	cerebrovascular disorder	D002561	Cerebrovascular Disorders	58683	EFO_0000618 | EFO_0000319	nervous system disease | cardiovascular disease	1	CHEMBL24
ADRB1	ENSG00000043591	Beta-1 adrenergic receptor	CHEMBL24	Beta-1 adrenergic receptor antagonist	NEGATIVE MODULATOR	ATENOLOL	1981	0.5	EFO_0003882	osteoporosis	D010024	Osteoporosis	58684	HP_0000924 | HP_0000079 | EFO_0000589	abnormality of the skeletal system | abnormality of the urinary system | metabolic disease	1	CHEMBL24
ADRB1	ENSG00000043591	Beta-1 adrenergic receptor	CHEMBL24	Beta-1 adrenergic receptor antagonist	NEGATIVE MODULATOR	ATENOLOL	1981	3	EFO_0003896	left ventricular hypertrophy	D017379	Hypertrophy, Left Ventricular	58685	EFO_0000319	cardiovascular disease	1	CHEMBL24
ADRB1	ENSG00000043591	Beta-1 adrenergic receptor	CHEMBL24	Beta-1 adrenergic receptor antagonist	NEGATIVE MODULATOR	ATENOLOL	1981	3	EFO_0007372	mitral valve stenosis	D008946	Mitral Valve Stenosis	58687	EFO_0000319	cardiovascular disease	1	CHEMBL24
ADRB1	ENSG00000043591	Beta-1 adrenergic receptor	CHEMBL24	Beta-1 adrenergic receptor antagonist	NEGATIVE MODULATOR	ATENOLOL	1981	3	EFO_1001375	Myocardial Ischemia	D017202	Myocardial Ischemia	58688	EFO_0000319	cardiovascular disease	1	CHEMBL24
ADRB1	ENSG00000043591	Beta-1 adrenergic receptor	CHEMBL24	Beta-1 adrenergic receptor antagonist	NEGATIVE MODULATOR	ATENOLOL	1981	4	EFO_0000400	diabetes mellitus	D003920	Diabetes Mellitus	134120	EFO_0000589	metabolic disease	1	CHEMBL24
ADRB1	ENSG00000043591	Beta-1 adrenergic receptor	CHEMBL24	Beta-1 adrenergic receptor antagonist	NEGATIVE MODULATOR	ATENOLOL	1981	4	EFO_0000712	stroke	D020521	Stroke	134121	EFO_0000319 | EFO_0000618 | HP_0000707	cardiovascular disease | nervous system disease | abnormality of the nervous system	1	CHEMBL24
ADRB1	ENSG00000043591	Beta-1 adrenergic receptor	CHEMBL24	Beta-1 adrenergic receptor antagonist	NEGATIVE MODULATOR	ATENOLOL	1981	4	MONDO_0021661	coronary atherosclerosis	D003324	Coronary Artery Disease	134122	EFO_0000319	cardiovascular disease	1	CHEMBL24
ADRB1	ENSG00000043591	Beta-1 adrenergic receptor	CHEMBL24	Beta-1 adrenergic receptor antagonist	NEGATIVE MODULATOR	ATENOLOL	1981	3	MONDO_0001134	essential hypertension	D000075222	Essential Hypertension	137810	EFO_0000319 | HP_0000079	cardiovascular disease | abnormality of the urinary system	1	CHEMBL24
ADRB1	ENSG00000043591	Beta-1 adrenergic receptor	CHEMBL24	Beta-1 adrenergic receptor antagonist	NEGATIVE MODULATOR	ATENOLOL	1981	3	MONDO_0007947	Marfan syndrome	D008382	Marfan Syndrome	137811	HP_0000924 | HP_0003011 | HP_0001197 | EFO_1001986	abnormality of the skeletal system | abnormality of the musculature | abnormality of prenatal development or birth | connective tissue disease	1	CHEMBL24
ADRB1	ENSG00000043591	Beta-1 adrenergic receptor	CHEMBL24	Beta-1 adrenergic receptor antagonist	NEGATIVE MODULATOR	ATENOLOL	1981	1	EFO_1000645	orthostatic intolerance	D054971	Orthostatic Intolerance	144674	EFO_0000618 | EFO_0000319	nervous system disease | cardiovascular disease	1	CHEMBL24
ADRB1	ENSG00000043591	Beta-1 adrenergic receptor	CHEMBL6995	Beta-1 adrenergic receptor inhibitor	NEGATIVE MODULATOR	PRACTOLOL		4	EFO_0000319	cardiovascular disease	D002318	Cardiovascular Diseases	50158	EFO_0000319	cardiovascular disease	1	CHEMBL6995
ADRB1	ENSG00000043591	Beta-1 adrenergic receptor	CHEMBL499	Beta-1 adrenergic receptor antagonist	NEGATIVE MODULATOR	TIMOLOL	1978	4	EFO_0004190	open-angle glaucoma	D005902	Glaucoma, Open-Angle	24948	EFO_0003966	eye disease	2	CHEMBL499
ADRB1	ENSG00000043591	Beta-1 adrenergic receptor	CHEMBL499	Beta-1 adrenergic receptor antagonist	NEGATIVE MODULATOR	TIMOLOL	1978	4	EFO_0000319	cardiovascular disease	D002318	Cardiovascular Diseases	26316	EFO_0000319	cardiovascular disease	2	CHEMBL499
ADRB1	ENSG00000043591	Beta-1 adrenergic receptor	CHEMBL499	Beta-1 adrenergic receptor antagonist	NEGATIVE MODULATOR	TIMOLOL	1978	2	EFO_1000635	hemangioma	D006391	Hemangioma	28492	EFO_0000616 | EFO_0000319	neoplasm | cardiovascular disease	2	CHEMBL499
ADRB1	ENSG00000043591	Beta-1 adrenergic receptor	CHEMBL499	Beta-1 adrenergic receptor antagonist	NEGATIVE MODULATOR	TIMOLOL	1978	4	EFO_1001069	ocular hypertension	D009798	Ocular Hypertension	46994	EFO_0003966 | EFO_0000319	eye disease | cardiovascular disease	2	CHEMBL499
ADRB1	ENSG00000043591	Beta-1 adrenergic receptor	CHEMBL499	Beta-1 adrenergic receptor antagonist	NEGATIVE MODULATOR	TIMOLOL	1978	3	EFO_0000756	melanoma	D008545	Melanoma	61850	EFO_0000616 | EFO_0010285	neoplasm | integumentary system disease	2	CHEMBL499
ADRB1	ENSG00000043591	Beta-1 adrenergic receptor	CHEMBL499	Beta-1 adrenergic receptor antagonist	NEGATIVE MODULATOR	TIMOLOL	1978	2	EFO_0004683	wet macular degeneration	D057135	Wet Macular Degeneration	61851	EFO_0003966 | EFO_0000618 | HP_0001197	eye disease | nervous system disease | abnormality of prenatal development or birth	2	CHEMBL499
ADRB1	ENSG00000043591	Beta-1 adrenergic receptor	CHEMBL499	Beta-1 adrenergic receptor antagonist	NEGATIVE MODULATOR	TIMOLOL	1978	2	EFO_0000546	injury	D014947	Wounds and Injuries	109511	HP_0003011 | EFO_1001986 | HP_0000924 | EFO_0000546	abnormality of the musculature | connective tissue disease | abnormality of the skeletal system | injury	2	CHEMBL499
ADRB1	ENSG00000043591	Beta-1 adrenergic receptor	CHEMBL499	Beta-1 adrenergic receptor antagonist	NEGATIVE MODULATOR	TIMOLOL	1978	2	EFO_1001923	varicose ulcer	D014647	Varicose Ulcer	119795	EFO_0010285 | EFO_0000319	integumentary system disease | cardiovascular disease	2	CHEMBL499
ADRB1	ENSG00000043591	Beta-1 adrenergic receptor	CHEMBL499	Beta-1 adrenergic receptor antagonist	NEGATIVE MODULATOR	TIMOLOL	1978	3	EFO_0004235	exfoliation syndrome	D017889	Exfoliation Syndrome	127946	HP_0001197 | EFO_0003966	abnormality of prenatal development or birth | eye disease	2	CHEMBL499
ADRB1	ENSG00000043591	Beta-1 adrenergic receptor	CHEMBL499	Beta-1 adrenergic receptor antagonist	NEGATIVE MODULATOR	TIMOLOL	1978	2	MONDO_0005277	migraine disorder	D008881	Migraine Disorders	138928	EFO_0000677 | EFO_0000618 | HP_0000707 | EFO_0000319	mental or behavioural disorder | nervous system disease | abnormality of the nervous system | cardiovascular disease	2	CHEMBL499
ADRB1	ENSG00000043591	Beta-1 adrenergic receptor	CHEMBL499	Beta-1 adrenergic receptor antagonist	NEGATIVE MODULATOR	TIMOLOL	1978	2	MONDO_0019180	hereditary hemorrhagic telangiectasia	D013683	Telangiectasia, Hereditary Hemorrhagic	138929	EFO_0000618 | HP_0001197 | EFO_0010285 | EFO_0000319	nervous system disease | abnormality of prenatal development or birth | integumentary system disease | cardiovascular disease	2	CHEMBL499
ADRB1	ENSG00000043591	Beta-1 adrenergic receptor	CHEMBL499	Beta-1 adrenergic receptor antagonist	NEGATIVE MODULATOR	TIMOLOL	1978	4	MONDO_0005041	glaucoma	D005901	Glaucoma	145272	EFO_0003966	eye disease	2	CHEMBL499
ADRB1	ENSG00000043591	Beta-1 adrenergic receptor	CHEMBL500	Beta-1 adrenergic receptor partial agonist	POSITIVE MODULATOR	PINDOLOL	1982	4	EFO_0000319	cardiovascular disease	D002318	Cardiovascular Diseases	24784	EFO_0000319	cardiovascular disease	2	CHEMBL500
ADRB1	ENSG00000043591	Beta-1 adrenergic receptor	CHEMBL500	Beta-1 adrenergic receptor partial agonist	POSITIVE MODULATOR	PINDOLOL	1982	2	EFO_0003761	unipolar depression	D003866	Depressive Disorder	49729	EFO_0000677 | EFO_0000618	mental or behavioural disorder | nervous system disease	2	CHEMBL500
ADRB1	ENSG00000043591	Beta-1 adrenergic receptor	CHEMBL500	Beta-1 adrenergic receptor partial agonist	POSITIVE MODULATOR	PINDOLOL	1982	2	MONDO_0002009	major depressive disorder	D003865	Depressive Disorder, Major	121016	EFO_0000677 | EFO_0000618	mental or behavioural disorder | nervous system disease	2	CHEMBL500
ADRB1	ENSG00000043591	Beta-1 adrenergic receptor	CHEMBL16476	Beta-1 adrenergic receptor antagonist	NEGATIVE MODULATOR	PRONETALOL										2	CHEMBL16476
ADRB1	ENSG00000043591	Beta-1 adrenergic receptor	CHEMBL27810	Beta-1 adrenergic receptor antagonist	NEGATIVE MODULATOR	CELIPROLOL		4	EFO_0000319	cardiovascular disease	D002318	Cardiovascular Diseases	69073	EFO_0000319	cardiovascular disease	5	CHEMBL27810
ADRB1	ENSG00000043591	Beta-1 adrenergic receptor	CHEMBL27810	Beta-1 adrenergic receptor antagonist	NEGATIVE MODULATOR	CELIPROLOL		3	MONDO_0020066	Ehlers-Danlos syndrome	D004535	Ehlers-Danlos Syndrome	141257	HP_0001197 | EFO_0010285 | EFO_1001986 | EFO_0000540 | HP_0002715 | EFO_0004872	abnormality of prenatal development or birth | integumentary system disease | connective tissue disease | immune system disease | abnormality of the immune system | inflammatory biomarker measurement	5	CHEMBL27810
ADRB1	ENSG00000043591	Beta-1 adrenergic receptor	CHEMBL75753	Beta-1 adrenergic receptor partial agonist	POSITIVE MODULATOR	XAMOTEROL		4	EFO_0000319	cardiovascular disease	D002318	Cardiovascular Diseases	120281	EFO_0000319	cardiovascular disease	1	CHEMBL75753
ADRB1	ENSG00000043591	Beta-1 adrenergic receptor	CHEMBL1557	Beta-1 adrenergic receptor agonist	POSITIVE MODULATOR	DOPAMINE HYDROCHLORIDE	1974	4	EFO_0000373	congestive heart failure	D006333	Heart Failure	135114	EFO_0000319	cardiovascular disease	1	CHEMBL59
ADRB1	ENSG00000043591	Beta-1 adrenergic receptor	CHEMBL1557	Beta-1 adrenergic receptor agonist	POSITIVE MODULATOR	DOPAMINE HYDROCHLORIDE	1974	4	EFO_0000612	myocardial infarction	D009203	Myocardial Infarction	135115	EFO_0000319	cardiovascular disease	1	CHEMBL59
ADRB1	ENSG00000043591	Beta-1 adrenergic receptor	CHEMBL1557	Beta-1 adrenergic receptor agonist	POSITIVE MODULATOR	DOPAMINE HYDROCHLORIDE	1974	4	EFO_1002048	kidney failure	D051437	Renal Insufficiency	135116	HP_0000079	abnormality of the urinary system	1	CHEMBL59
ADRB1	ENSG00000043591	Beta-1 adrenergic receptor	CHEMBL1557	Beta-1 adrenergic receptor agonist	POSITIVE MODULATOR	DOPAMINE HYDROCHLORIDE	1974	3	MONDO_0005180	Parkinson disease	D010300	Parkinson Disease	139271	EFO_0000589 | EFO_0000618 | HP_0001197	metabolic disease | nervous system disease | abnormality of prenatal development or birth	1	CHEMBL59
ADRB1	ENSG00000043591	Beta-1 adrenergic receptor	CHEMBL521606	Beta-1 adrenergic receptor antagonist	NEGATIVE MODULATOR	NADOLOL	1979	4	EFO_0000319	cardiovascular disease	D002318	Cardiovascular Diseases	25486	EFO_0000319	cardiovascular disease	2	CHEMBL521606
ADRB1	ENSG00000043591	Beta-1 adrenergic receptor	CHEMBL521606	Beta-1 adrenergic receptor antagonist	NEGATIVE MODULATOR	NADOLOL	1979	2	EFO_0004319	smoking cessation	D016540	Smoking Cessation	25487	EFO_0000677 | EFO_0000616 | EFO_0000319 | EFO_0000684	mental or behavioural disorder | neoplasm | cardiovascular disease | respiratory system disease	2	CHEMBL521606
ADRB1	ENSG00000043591	Beta-1 adrenergic receptor	CHEMBL521606	Beta-1 adrenergic receptor antagonist	NEGATIVE MODULATOR	NADOLOL	1979	3	EFO_1000635	hemangioma	D006391	Hemangioma	28488	EFO_0000616 | EFO_0000319	neoplasm | cardiovascular disease	2	CHEMBL521606
ADRB1	ENSG00000043591	Beta-1 adrenergic receptor	CHEMBL521606	Beta-1 adrenergic receptor antagonist	NEGATIVE MODULATOR	NADOLOL	1979	4	EFO_0000537	hypertension	D006973	Hypertension	73225	EFO_0000319	cardiovascular disease	2	CHEMBL521606
ADRB1	ENSG00000043591	Beta-1 adrenergic receptor	CHEMBL521606	Beta-1 adrenergic receptor antagonist	NEGATIVE MODULATOR	NADOLOL	1979	4	EFO_0000612	myocardial infarction	D009203	Myocardial Infarction	134588	EFO_0000319	cardiovascular disease	2	CHEMBL521606
ADRB1	ENSG00000043591	Beta-1 adrenergic receptor	CHEMBL521606	Beta-1 adrenergic receptor antagonist	NEGATIVE MODULATOR	NADOLOL	1979	4	EFO_0000712	stroke	D020521	Stroke	134589	EFO_0000319 | EFO_0000618 | HP_0000707	cardiovascular disease | nervous system disease | abnormality of the nervous system	2	CHEMBL521606
ADRB1	ENSG00000043591	Beta-1 adrenergic receptor	CHEMBL521606	Beta-1 adrenergic receptor antagonist	NEGATIVE MODULATOR	NADOLOL	1979	4	EFO_0003913	angina pectoris	D000787	Angina Pectoris	134590	EFO_0000319	cardiovascular disease	2	CHEMBL521606
ADRB1	ENSG00000043591	Beta-1 adrenergic receptor	CHEMBL521606	Beta-1 adrenergic receptor antagonist	NEGATIVE MODULATOR	NADOLOL	1979	2	MONDO_0004979	asthma	D001249	Asthma	138558	EFO_0000684 | EFO_0000540 | HP_0002715	respiratory system disease | immune system disease | abnormality of the immune system	2	CHEMBL521606
ADRB1	ENSG00000043591	Beta-1 adrenergic receptor	CHEMBL1671	Beta-1 adrenergic receptor antagonist	NEGATIVE MODULATOR	PROPRANOLOL HYDROCHLORIDE	1967	4	EFO_0000537	hypertension	D006973	Hypertension	41726	EFO_0000319	cardiovascular disease	2	CHEMBL27
ADRB1	ENSG00000043591	Beta-1 adrenergic receptor	CHEMBL1671	Beta-1 adrenergic receptor antagonist	NEGATIVE MODULATOR	PROPRANOLOL HYDROCHLORIDE	1967	2	EFO_0000389	cutaneous melanoma	D008545	Melanoma	48588	EFO_0000616 | EFO_0000589 | EFO_0010285	neoplasm | metabolic disease | integumentary system disease	2	CHEMBL27
ADRB1	ENSG00000043591	Beta-1 adrenergic receptor	CHEMBL1671	Beta-1 adrenergic receptor antagonist	NEGATIVE MODULATOR	PROPRANOLOL HYDROCHLORIDE	1967	3	EFO_0001358	post-traumatic stress disorder	D013313	Stress Disorders, Post-Traumatic	64036	EFO_0000677	mental or behavioural disorder	2	CHEMBL27
ADRB1	ENSG00000043591	Beta-1 adrenergic receptor	CHEMBL1671	Beta-1 adrenergic receptor antagonist	NEGATIVE MODULATOR	PROPRANOLOL HYDROCHLORIDE	1967	3	EFO_0001422	cirrhosis of liver	D008103	Liver Cirrhosis	64037	EFO_0000405 | EFO_0004582	digestive system disease | liver enzyme measurement	2	CHEMBL27
ADRB1	ENSG00000043591	Beta-1 adrenergic receptor	CHEMBL1671	Beta-1 adrenergic receptor antagonist	NEGATIVE MODULATOR	PROPRANOLOL HYDROCHLORIDE	1967	2	EFO_0001663	prostate carcinoma	D011471	Prostatic Neoplasms	64038	EFO_0000616 | EFO_0000512	neoplasm | reproductive system disease	2	CHEMBL27
ADRB1	ENSG00000043591	Beta-1 adrenergic receptor	CHEMBL1671	Beta-1 adrenergic receptor antagonist	NEGATIVE MODULATOR	PROPRANOLOL HYDROCHLORIDE	1967	2	EFO_0002610	cocaine dependence	D019970	Cocaine-Related Disorders	64039	EFO_0000677 | EFO_0000618	mental or behavioural disorder | nervous system disease	2	CHEMBL27
ADRB1	ENSG00000043591	Beta-1 adrenergic receptor	CHEMBL1671	Beta-1 adrenergic receptor antagonist	NEGATIVE MODULATOR	PROPRANOLOL HYDROCHLORIDE	1967	3	EFO_0004142	colorectal neoplasm	D015179	Colorectal Neoplasms	64041	EFO_0000616	neoplasm	2	CHEMBL27
ADRB1	ENSG00000043591	Beta-1 adrenergic receptor	CHEMBL1671	Beta-1 adrenergic receptor antagonist	NEGATIVE MODULATOR	PROPRANOLOL HYDROCHLORIDE	1967	2	EFO_0004280	movement disorder	D009069	Movement Disorders	64042	EFO_0000618	nervous system disease	2	CHEMBL27
ADRB1	ENSG00000043591	Beta-1 adrenergic receptor	CHEMBL1671	Beta-1 adrenergic receptor antagonist	NEGATIVE MODULATOR	PROPRANOLOL HYDROCHLORIDE	1967	2	EFO_1001968	soft tissue sarcoma	D012509	Sarcoma	64043	EFO_0000616	neoplasm	2	CHEMBL27
ADRB1	ENSG00000043591	Beta-1 adrenergic receptor	CHEMBL1671	Beta-1 adrenergic receptor antagonist	NEGATIVE MODULATOR	PROPRANOLOL HYDROCHLORIDE	1967	2	EFO_0003860	pancreatic neoplasm	D010190	Pancreatic Neoplasms	110168	EFO_0000589 | EFO_0000616	metabolic disease | neoplasm	2	CHEMBL27
ADRB1	ENSG00000043591	Beta-1 adrenergic receptor	CHEMBL1671	Beta-1 adrenergic receptor antagonist	NEGATIVE MODULATOR	PROPRANOLOL HYDROCHLORIDE	1967	4	EFO_1000635	hemangioma	D006391	Hemangioma	110169	EFO_0000616 | EFO_0000319	neoplasm | cardiovascular disease	2	CHEMBL27
ADRB1	ENSG00000043591	Beta-1 adrenergic receptor	CHEMBL1671	Beta-1 adrenergic receptor antagonist	NEGATIVE MODULATOR	PROPRANOLOL HYDROCHLORIDE	1967	3	EFO_0009545	esophageal varices	D004932	Esophageal and Gastric Varices	121034	EFO_0000405	digestive system disease	2	CHEMBL27
ADRB1	ENSG00000043591	Beta-1 adrenergic receptor	CHEMBL1671	Beta-1 adrenergic receptor antagonist	NEGATIVE MODULATOR	PROPRANOLOL HYDROCHLORIDE	1967	1	HP_0001636	Tetralogy of Fallot	D013771	Tetralogy of Fallot	128342	EFO_0000319 | HP_0001197 | EFO_0004298	cardiovascular disease | abnormality of prenatal development or birth | cardiovascular measurement	2	CHEMBL27
ADRB1	ENSG00000043591	Beta-1 adrenergic receptor	CHEMBL1671	Beta-1 adrenergic receptor antagonist	NEGATIVE MODULATOR	PROPRANOLOL HYDROCHLORIDE	1967	2	MONDO_0001187	urinary bladder cancer	D001749	Urinary Bladder Neoplasms	128343	EFO_0000616 | HP_0000079 | HP_0000078	neoplasm | abnormality of the urinary system | abnormality of the genital system	2	CHEMBL27
ADRB1	ENSG00000043591	Beta-1 adrenergic receptor	CHEMBL1671	Beta-1 adrenergic receptor antagonist	NEGATIVE MODULATOR	PROPRANOLOL HYDROCHLORIDE	1967	4	EFO_0000712	stroke	D020521	Stroke	135362	EFO_0000319 | EFO_0000618 | HP_0000707	cardiovascular disease | nervous system disease | abnormality of the nervous system	2	CHEMBL27
ADRB1	ENSG00000043591	Beta-1 adrenergic receptor	CHEMBL1671	Beta-1 adrenergic receptor antagonist	NEGATIVE MODULATOR	PROPRANOLOL HYDROCHLORIDE	1967	4	EFO_0003913	angina pectoris	D000787	Angina Pectoris	135363	EFO_0000319	cardiovascular disease	2	CHEMBL27
ADRB1	ENSG00000043591	Beta-1 adrenergic receptor	CHEMBL1671	Beta-1 adrenergic receptor antagonist	NEGATIVE MODULATOR	PROPRANOLOL HYDROCHLORIDE	1967	4	EFO_0004269	cardiac arrhythmia	D001145	Arrhythmias, Cardiac	135364	EFO_0000319	cardiovascular disease	2	CHEMBL27
ADRB1	ENSG00000043591	Beta-1 adrenergic receptor	CHEMBL1671	Beta-1 adrenergic receptor antagonist	NEGATIVE MODULATOR	PROPRANOLOL HYDROCHLORIDE	1967	4	EFO_1001450	Wolff-Parkinson-White Syndrome	D014927	Wolff-Parkinson-White Syndrome	135365	EFO_0000319 | HP_0011025 | EFO_0004298 | HP_0001197	cardiovascular disease | cardiovascular disease | cardiovascular measurement | abnormality of prenatal development or birth	2	CHEMBL27
ADRB1	ENSG00000043591	Beta-1 adrenergic receptor	CHEMBL1671	Beta-1 adrenergic receptor antagonist	NEGATIVE MODULATOR	PROPRANOLOL HYDROCHLORIDE	1967	4	MONDO_0021661	coronary atherosclerosis	D003324	Coronary Artery Disease	135366	EFO_0000319	cardiovascular disease	2	CHEMBL27
ADRB1	ENSG00000043591	Beta-1 adrenergic receptor	CHEMBL1671	Beta-1 adrenergic receptor antagonist	NEGATIVE MODULATOR	PROPRANOLOL HYDROCHLORIDE	1967	0.5	EFO_0001073	obesity	D009765	Obesity	139696	EFO_0000589	metabolic disease	2	CHEMBL27
ADRB1	ENSG00000043591	Beta-1 adrenergic receptor	CHEMBL1671	Beta-1 adrenergic receptor antagonist	NEGATIVE MODULATOR	PROPRANOLOL HYDROCHLORIDE	1967	0.5	EFO_0009444	hypoxia	D000860	Hypoxia	139697	GO_0008150	biological process	2	CHEMBL27
ADRB1	ENSG00000043591	Beta-1 adrenergic receptor	CHEMBL1671	Beta-1 adrenergic receptor antagonist	NEGATIVE MODULATOR	PROPRANOLOL HYDROCHLORIDE	1967	1	MONDO_0005148	type 2 diabetes mellitus	D003924	Diabetes Mellitus, Type 2	139698	EFO_0000589	metabolic disease	2	CHEMBL27
ADRB1	ENSG00000043591	Beta-1 adrenergic receptor	CHEMBL1671	Beta-1 adrenergic receptor antagonist	NEGATIVE MODULATOR	PROPRANOLOL HYDROCHLORIDE	1967	4	MONDO_0005277	migraine disorder	D008881	Migraine Disorders	139699	EFO_0000677 | EFO_0000618 | HP_0000707 | EFO_0000319	mental or behavioural disorder | nervous system disease | abnormality of the nervous system | cardiovascular disease	2	CHEMBL27
ADRB1	ENSG00000043591	Beta-1 adrenergic receptor	CHEMBL1671	Beta-1 adrenergic receptor antagonist	NEGATIVE MODULATOR	PROPRANOLOL HYDROCHLORIDE	1967	1	MONDO_0018089	double outlet right ventricle	D004310	Double Outlet Right Ventricle	145638	HP_0001197 | EFO_0000319	abnormality of prenatal development or birth | cardiovascular disease	2	CHEMBL27
ADRB1	ENSG00000043591	Beta-1 adrenergic receptor	CHEMBL1691	Beta-1 adrenergic receptor antagonist	NEGATIVE MODULATOR	BETAXOLOL HYDROCHLORIDE	1985	4	EFO_0004190	open-angle glaucoma	D005902	Glaucoma, Open-Angle	41814	EFO_0003966	eye disease	1	CHEMBL423
ADRB1	ENSG00000043591	Beta-1 adrenergic receptor	CHEMBL1691	Beta-1 adrenergic receptor antagonist	NEGATIVE MODULATOR	BETAXOLOL HYDROCHLORIDE	1985	4	EFO_1001069	ocular hypertension	D009798	Ocular Hypertension	42271	EFO_0003966 | EFO_0000319	eye disease | cardiovascular disease	1	CHEMBL423
ADRB1	ENSG00000043591	Beta-1 adrenergic receptor	CHEMBL1691	Beta-1 adrenergic receptor antagonist	NEGATIVE MODULATOR	BETAXOLOL HYDROCHLORIDE	1985	4	EFO_0000537	hypertension	D006973	Hypertension	135305	EFO_0000319	cardiovascular disease	1	CHEMBL423
ADRB1	ENSG00000043591	Beta-1 adrenergic receptor	CHEMBL1700	Beta-1 adrenergic receptor antagonist	NEGATIVE MODULATOR	SOTALOL HYDROCHLORIDE	1992	3	EFO_0000275	atrial fibrillation	D001281	Atrial Fibrillation	62055	EFO_0000319	cardiovascular disease	3	CHEMBL471
ADRB1	ENSG00000043591	Beta-1 adrenergic receptor	CHEMBL1700	Beta-1 adrenergic receptor antagonist	NEGATIVE MODULATOR	SOTALOL HYDROCHLORIDE	1992	3	EFO_0003144	heart failure	D006333	Heart Failure	62056	EFO_0000319	cardiovascular disease	3	CHEMBL471
ADRB1	ENSG00000043591	Beta-1 adrenergic receptor	CHEMBL1700	Beta-1 adrenergic receptor antagonist	NEGATIVE MODULATOR	SOTALOL HYDROCHLORIDE	1992	4	HP_0004308	Ventricular arrhythmia	D001145	Arrhythmias, Cardiac	134906	EFO_0000319	cardiovascular disease	3	CHEMBL471
ADRB1	ENSG00000043591	Beta-1 adrenergic receptor	CHEMBL1200418	Beta-1 adrenergic receptor agonist	POSITIVE MODULATOR	DOBUTAMINE HYDROCHLORIDE	1978	1	EFO_0000319	cardiovascular disease	D002318	Cardiovascular Diseases	60228	EFO_0000319	cardiovascular disease	2	CHEMBL926
ADRB1	ENSG00000043591	Beta-1 adrenergic receptor	CHEMBL1200418	Beta-1 adrenergic receptor agonist	POSITIVE MODULATOR	DOBUTAMINE HYDROCHLORIDE	1978	4	EFO_0000373	congestive heart failure	D006333	Heart Failure	134497	EFO_0000319	cardiovascular disease	2	CHEMBL926
ADRB1	ENSG00000043591	Beta-1 adrenergic receptor	CHEMBL1200745	Beta-1 adrenergic receptor antagonist	NEGATIVE MODULATOR	OXPRENOLOL HYDROCHLORIDE	1983									2	CHEMBL546
ADRB1	ENSG00000043591	Beta-1 adrenergic receptor	CHEMBL1200813	Beta-1 adrenergic receptor antagonist	NEGATIVE MODULATOR	ACEBUTOLOL HYDROCHLORIDE	1984	4	EFO_0000537	hypertension	D006973	Hypertension	29227	EFO_0000319	cardiovascular disease	1	CHEMBL642
ADRB1	ENSG00000043591	Beta-1 adrenergic receptor	CHEMBL1200813	Beta-1 adrenergic receptor antagonist	NEGATIVE MODULATOR	ACEBUTOLOL HYDROCHLORIDE	1984	4	HP_0004308	Ventricular arrhythmia	D001145	Arrhythmias, Cardiac	118155	EFO_0000319	cardiovascular disease	1	CHEMBL642
ADRB1	ENSG00000043591	Beta-1 adrenergic receptor	CHEMBL1200837	Beta-1 adrenergic receptor antagonist	NEGATIVE MODULATOR	LEVOBETAXOLOL HYDROCHLORIDE	2000	3	EFO_1001069	ocular hypertension	D009798	Ocular Hypertension	64209	EFO_0003966 | EFO_0000319	eye disease | cardiovascular disease	1	CHEMBL1201274
ADRB1	ENSG00000043591	Beta-1 adrenergic receptor	CHEMBL1200837	Beta-1 adrenergic receptor antagonist	NEGATIVE MODULATOR	LEVOBETAXOLOL HYDROCHLORIDE	2000	3	MONDO_0005041	glaucoma	D005901	Glaucoma	145670	EFO_0003966	eye disease	1	CHEMBL1201274
ADRB1	ENSG00000043591	Beta-1 adrenergic receptor	CHEMBL1200870	Beta-1 adrenergic receptor antagonist	NEGATIVE MODULATOR	TIMOLOL MALEATE	1978	3	EFO_1000635	hemangioma	D006391	Hemangioma	28490	EFO_0000616 | EFO_0000319	neoplasm | cardiovascular disease	2	CHEMBL499
ADRB1	ENSG00000043591	Beta-1 adrenergic receptor	CHEMBL1200870	Beta-1 adrenergic receptor antagonist	NEGATIVE MODULATOR	TIMOLOL MALEATE	1978	1	EFO_1000809	anterior ischemic optic neuropathy	D018917	Optic Neuropathy, Ischemic	52656	EFO_0000618 | EFO_0003966	nervous system disease | eye disease	2	CHEMBL499
ADRB1	ENSG00000043591	Beta-1 adrenergic receptor	CHEMBL1200870	Beta-1 adrenergic receptor antagonist	NEGATIVE MODULATOR	TIMOLOL MALEATE	1978	4	EFO_0004190	open-angle glaucoma	D005902	Glaucoma, Open-Angle	63677	EFO_0003966	eye disease	2	CHEMBL499
ADRB1	ENSG00000043591	Beta-1 adrenergic receptor	CHEMBL1200870	Beta-1 adrenergic receptor antagonist	NEGATIVE MODULATOR	TIMOLOL MALEATE	1978	3	EFO_1000879	corneal edema	D015715	Corneal Edema	63678	EFO_0003966	eye disease	2	CHEMBL499
ADRB1	ENSG00000043591	Beta-1 adrenergic receptor	CHEMBL1200870	Beta-1 adrenergic receptor antagonist	NEGATIVE MODULATOR	TIMOLOL MALEATE	1978	4	EFO_1001069	ocular hypertension	D009798	Ocular Hypertension	63679	EFO_0003966 | EFO_0000319	eye disease | cardiovascular disease	2	CHEMBL499
ADRB1	ENSG00000043591	Beta-1 adrenergic receptor	CHEMBL1200870	Beta-1 adrenergic receptor antagonist	NEGATIVE MODULATOR	TIMOLOL MALEATE	1978	3	EFO_0000666	portal hypertension	D006975	Hypertension, Portal	120823	EFO_0000589 | EFO_0000319	metabolic disease | cardiovascular disease	2	CHEMBL499
ADRB1	ENSG00000043591	Beta-1 adrenergic receptor	CHEMBL1200870	Beta-1 adrenergic receptor antagonist	NEGATIVE MODULATOR	TIMOLOL MALEATE	1978	2	EFO_1001022	low tension glaucoma	D057066	Low Tension Glaucoma	145565	EFO_0000618 | EFO_0003966	nervous system disease | eye disease	2	CHEMBL499
ADRB1	ENSG00000043591	Beta-1 adrenergic receptor	CHEMBL1200870	Beta-1 adrenergic receptor antagonist	NEGATIVE MODULATOR	TIMOLOL MALEATE	1978	4	MONDO_0005041	glaucoma	D005901	Glaucoma	145566	EFO_0003966	eye disease	2	CHEMBL499
ADRB1	ENSG00000043591	Beta-1 adrenergic receptor	CHEMBL1200947	Beta-1 adrenergic receptor antagonist	NEGATIVE MODULATOR	METIPRANOLOL HYDROCHLORIDE	1989									2	CHEMBL1291
ADRB1	ENSG00000043591	Beta-1 adrenergic receptor	CHEMBL1201063	Beta-1 adrenergic receptor antagonist	NEGATIVE MODULATOR	PROPAFENONE HYDROCHLORIDE	1989	4	EFO_0000275	atrial fibrillation	D001281	Atrial Fibrillation	64099	EFO_0000319	cardiovascular disease	12	CHEMBL631
ADRB1	ENSG00000043591	Beta-1 adrenergic receptor	CHEMBL1201063	Beta-1 adrenergic receptor antagonist	NEGATIVE MODULATOR	PROPAFENONE HYDROCHLORIDE	1989	3	EFO_0003144	heart failure	D006333	Heart Failure	64100	EFO_0000319	cardiovascular disease	12	CHEMBL631
ADRB1	ENSG00000043591	Beta-1 adrenergic receptor	CHEMBL1201063	Beta-1 adrenergic receptor antagonist	NEGATIVE MODULATOR	PROPAFENONE HYDROCHLORIDE	1989	4	HP_0004308	Ventricular arrhythmia	D001145	Arrhythmias, Cardiac	135385	EFO_0000319	cardiovascular disease	12	CHEMBL631
ADRB1	ENSG00000043591	Beta-1 adrenergic receptor	CHEMBL1201115	Beta-1 adrenergic receptor antagonist	NEGATIVE MODULATOR	ESMOLOL HYDROCHLORIDE	1986	3	EFO_1001459	diabetic foot	D017719	Diabetic Foot	52542	EFO_0010285 | EFO_0000319	integumentary system disease | cardiovascular disease	2	CHEMBL768
ADRB1	ENSG00000043591	Beta-1 adrenergic receptor	CHEMBL1201115	Beta-1 adrenergic receptor antagonist	NEGATIVE MODULATOR	ESMOLOL HYDROCHLORIDE	1986	2	EFO_0006834	septic shock	D012772	Shock, Septic	108848	EFO_0005741 | EFO_0004872	infectious disease | inflammatory biomarker measurement	2	CHEMBL768
ADRB1	ENSG00000043591	Beta-1 adrenergic receptor	CHEMBL1201115	Beta-1 adrenergic receptor antagonist	NEGATIVE MODULATOR	ESMOLOL HYDROCHLORIDE	1986	1	HP_0000138	Ovarian cyst	D010048	Ovarian Cysts	108849	HP_0000078	abnormality of the genital system	2	CHEMBL768
ADRB1	ENSG00000043591	Beta-1 adrenergic receptor	CHEMBL1201115	Beta-1 adrenergic receptor antagonist	NEGATIVE MODULATOR	ESMOLOL HYDROCHLORIDE	1986	1	HP_0100543	Cognitive impairment	D060825	Cognitive Dysfunction	108850	HP_0000707	abnormality of the nervous system	2	CHEMBL768
ADRB1	ENSG00000043591	Beta-1 adrenergic receptor	CHEMBL1201115	Beta-1 adrenergic receptor antagonist	NEGATIVE MODULATOR	ESMOLOL HYDROCHLORIDE	1986	4	EFO_0000537	hypertension	D006973	Hypertension	134337	EFO_0000319	cardiovascular disease	2	CHEMBL768
ADRB1	ENSG00000043591	Beta-1 adrenergic receptor	CHEMBL1201177	Beta-1 adrenergic receptor antagonist	NEGATIVE MODULATOR	LEVOBUNOLOL HYDROCHLORIDE	1985	4	MONDO_0005041	glaucoma	D005901	Glaucoma	145031	EFO_0003966	eye disease	2	CHEMBL1201237
ADRB1	ENSG00000043591	Beta-1 adrenergic receptor	CHEMBL1201731	Beta-1 adrenergic receptor antagonist	NEGATIVE MODULATOR	NEBIVOLOL HYDROCHLORIDE	2007	4	EFO_0000537	hypertension	D006973	Hypertension	51492	EFO_0000319	cardiovascular disease	2	CHEMBL434394
ADRB1	ENSG00000043591	Beta-1 adrenergic receptor	CHEMBL1201731	Beta-1 adrenergic receptor antagonist	NEGATIVE MODULATOR	NEBIVOLOL HYDROCHLORIDE	2007	4	EFO_0000712	stroke	D020521	Stroke	135665	EFO_0000319 | EFO_0000618 | HP_0000707	cardiovascular disease | nervous system disease | abnormality of the nervous system	2	CHEMBL434394
ADRB1	ENSG00000043591	Beta-1 adrenergic receptor	CHEMBL1472989	Beta-1 adrenergic receptor antagonist	NEGATIVE MODULATOR	BISOPROLOL FUMARATE	1992	4	EFO_0000537	hypertension	D006973	Hypertension	41723	EFO_0000319	cardiovascular disease	1	CHEMBL645
ADRB1	ENSG00000043591	Beta-1 adrenergic receptor	CHEMBL1472989	Beta-1 adrenergic receptor antagonist	NEGATIVE MODULATOR	BISOPROLOL FUMARATE	1992	1	Orphanet_79292	Fish-eye disease	D007863	Lecithin Cholesterol Acyltransferase Deficiency	52083	EFO_0000589 | HP_0000079 | EFO_0003966	metabolic disease | abnormality of the urinary system | eye disease	1	CHEMBL645
ADRB1	ENSG00000043591	Beta-1 adrenergic receptor	CHEMBL1472989	Beta-1 adrenergic receptor antagonist	NEGATIVE MODULATOR	BISOPROLOL FUMARATE	1992	2	MONDO_0010679	Duchenne muscular dystrophy	D020388	Muscular Dystrophy, Duchenne	137926	HP_0000924 | HP_0003011 | EFO_0003966 | EFO_0000618 | EFO_0000319 | HP_0001197	abnormality of the skeletal system | abnormality of the musculature | eye disease | nervous system disease | cardiovascular disease | abnormality of prenatal development or birth	1	CHEMBL645
ADRB1	ENSG00000043591	Beta-1 adrenergic receptor	CHEMBL1472989	Beta-1 adrenergic receptor antagonist	NEGATIVE MODULATOR	BISOPROLOL FUMARATE	1992	2	EFO_0005672	acute coronary syndrome	D054058	Acute Coronary Syndrome	144746	EFO_0000319	cardiovascular disease	1	CHEMBL645
ADRB1	ENSG00000043591	Beta-1 adrenergic receptor	CHEMBL1742466	Beta-1 adrenergic receptor antagonist	NEGATIVE MODULATOR	LANDIOLOL		3	EFO_0000319	cardiovascular disease	D002318	Cardiovascular Diseases	52823	EFO_0000319	cardiovascular disease	1	CHEMBL1742466
ADRB1	ENSG00000043591	Beta-1 adrenergic receptor	CHEMBL1742466	Beta-1 adrenergic receptor antagonist	NEGATIVE MODULATOR	LANDIOLOL		3	EFO_0000275	atrial fibrillation	D001281	Atrial Fibrillation	109580	EFO_0000319	cardiovascular disease	1	CHEMBL1742466
ADRB1	ENSG00000043591	Beta-1 adrenergic receptor	CHEMBL1742466	Beta-1 adrenergic receptor antagonist	NEGATIVE MODULATOR	LANDIOLOL		2	EFO_0004269	cardiac arrhythmia	D001145	Arrhythmias, Cardiac	109581	EFO_0000319	cardiovascular disease	1	CHEMBL1742466
ADRB1	ENSG00000043591	Beta-1 adrenergic receptor	CHEMBL1742466	Beta-1 adrenergic receptor antagonist	NEGATIVE MODULATOR	LANDIOLOL		3	EFO_0006834	septic shock	D012772	Shock, Septic	134924	EFO_0005741 | EFO_0004872	infectious disease | inflammatory biomarker measurement	1	CHEMBL1742466
ADRB1	ENSG00000043591	Beta-1 adrenergic receptor	CHEMBL1742466	Beta-1 adrenergic receptor antagonist	NEGATIVE MODULATOR	LANDIOLOL		1	EFO_0003911	atrial flutter	D001282	Atrial Flutter	145315	EFO_0000319	cardiovascular disease	1	CHEMBL1742466
ADRB1	ENSG00000043591	Beta-1 adrenergic receptor	CHEMBL1742466	Beta-1 adrenergic receptor antagonist	NEGATIVE MODULATOR	LANDIOLOL		1	EFO_0009492	cardiac arrest	D006323	Heart Arrest	145316	EFO_0000319	cardiovascular disease	1	CHEMBL1742466
ADRB1	ENSG00000043591	Beta-1 adrenergic receptor	CHEMBL1742466	Beta-1 adrenergic receptor antagonist	NEGATIVE MODULATOR	LANDIOLOL		1	HP_0004755	Supraventricular tachycardia	D013617	Tachycardia, Supraventricular	145317	EFO_0000319	cardiovascular disease	1	CHEMBL1742466
ADRB1	ENSG00000043591	Beta-1 adrenergic receptor	CHEMBL2012520	Beta-1 adrenergic receptor antagonist	NEGATIVE MODULATOR	LY377604		2	EFO_0001073	obesity	D009765	Obesity	54478	EFO_0000589	metabolic disease	3	CHEMBL2012520
ADRB1	ENSG00000043591	Beta-1 adrenergic receptor	CHEMBL2062335	Beta-1 adrenergic receptor antagonist	NEGATIVE MODULATOR	METOPROLOL TARTRATE	1978	4	EFO_0000612	myocardial infarction	D009203	Myocardial Infarction	24649	EFO_0000319	cardiovascular disease	1	CHEMBL13
ADRB1	ENSG00000043591	Beta-1 adrenergic receptor	CHEMBL2062335	Beta-1 adrenergic receptor antagonist	NEGATIVE MODULATOR	METOPROLOL TARTRATE	1978	4	EFO_0000537	hypertension	D006973	Hypertension	73050	EFO_0000319	cardiovascular disease	1	CHEMBL13
ADRB1	ENSG00000043591	Beta-1 adrenergic receptor	CHEMBL2062335	Beta-1 adrenergic receptor antagonist	NEGATIVE MODULATOR	METOPROLOL TARTRATE	1978	3	EFO_0000275	atrial fibrillation	D001281	Atrial Fibrillation	109374	EFO_0000319	cardiovascular disease	1	CHEMBL13
ADRB1	ENSG00000043591	Beta-1 adrenergic receptor	CHEMBL2062335	Beta-1 adrenergic receptor antagonist	NEGATIVE MODULATOR	METOPROLOL TARTRATE	1978	4	EFO_0003144	heart failure	D006333	Heart Failure	109375	EFO_0000319	cardiovascular disease	1	CHEMBL13
ADRB1	ENSG00000043591	Beta-1 adrenergic receptor	CHEMBL2062335	Beta-1 adrenergic receptor antagonist	NEGATIVE MODULATOR	METOPROLOL TARTRATE	1978	3	EFO_0003777	heart disease	D006331	Heart Diseases	109376	EFO_0000319	cardiovascular disease	1	CHEMBL13
ADRB1	ENSG00000043591	Beta-1 adrenergic receptor	CHEMBL2062335	Beta-1 adrenergic receptor antagonist	NEGATIVE MODULATOR	METOPROLOL TARTRATE	1978	4	EFO_0000712	stroke	D020521	Stroke	134712	EFO_0000319 | EFO_0000618 | HP_0000707	cardiovascular disease | nervous system disease | abnormality of the nervous system	1	CHEMBL13
ADRB1	ENSG00000043591	Beta-1 adrenergic receptor	CHEMBL2062335	Beta-1 adrenergic receptor antagonist	NEGATIVE MODULATOR	METOPROLOL TARTRATE	1978	4	EFO_0003913	angina pectoris	D000787	Angina Pectoris	134713	EFO_0000319	cardiovascular disease	1	CHEMBL13
ADRB1	ENSG00000043591	Beta-1 adrenergic receptor	CHEMBL2107546	Beta-1 adrenergic receptor antagonist	NEGATIVE MODULATOR	BUCINDOLOL HYDROCHLORIDE		2	EFO_0000275	atrial fibrillation	D001281	Atrial Fibrillation	65366	EFO_0000319	cardiovascular disease	5	CHEMBL321582
ADRB1	ENSG00000043591	Beta-1 adrenergic receptor	CHEMBL2356097	Beta-1 adrenergic receptor antagonist	NEGATIVE MODULATOR	METOPROLOL SUCCINATE	1992	4	EFO_0000537	hypertension	D006973	Hypertension	23505	EFO_0000319	cardiovascular disease	1	CHEMBL13
ADRB1	ENSG00000043591	Beta-1 adrenergic receptor	CHEMBL2356097	Beta-1 adrenergic receptor antagonist	NEGATIVE MODULATOR	METOPROLOL SUCCINATE	1992	4	EFO_0000373	congestive heart failure	D006333	Heart Failure	26720	EFO_0000319	cardiovascular disease	1	CHEMBL13
ADRB1	ENSG00000043591	Beta-1 adrenergic receptor	CHEMBL2356097	Beta-1 adrenergic receptor antagonist	NEGATIVE MODULATOR	METOPROLOL SUCCINATE	1992	4	EFO_0003913	angina pectoris	D000787	Angina Pectoris	42226	EFO_0000319	cardiovascular disease	1	CHEMBL13
ADRB1	ENSG00000043591	Beta-1 adrenergic receptor	CHEMBL2356097	Beta-1 adrenergic receptor antagonist	NEGATIVE MODULATOR	METOPROLOL SUCCINATE	1992	2	EFO_0000266	aortic stenosis	D001024	Aortic Valve Stenosis	109354	EFO_0000319	cardiovascular disease	1	CHEMBL13
ADRB1	ENSG00000043591	Beta-1 adrenergic receptor	CHEMBL2356097	Beta-1 adrenergic receptor antagonist	NEGATIVE MODULATOR	METOPROLOL SUCCINATE	1992	3	EFO_0000275	atrial fibrillation	D001281	Atrial Fibrillation	109355	EFO_0000319	cardiovascular disease	1	CHEMBL13
ADRB1	ENSG00000043591	Beta-1 adrenergic receptor	CHEMBL2356097	Beta-1 adrenergic receptor antagonist	NEGATIVE MODULATOR	METOPROLOL SUCCINATE	1992	3	EFO_0000341	chronic obstructive pulmonary disease	D029424	Pulmonary Disease, Chronic Obstructive	109356	EFO_0000684	respiratory system disease	1	CHEMBL13
ADRB1	ENSG00000043591	Beta-1 adrenergic receptor	CHEMBL2356097	Beta-1 adrenergic receptor antagonist	NEGATIVE MODULATOR	METOPROLOL SUCCINATE	1992	3	EFO_0000538	hypertrophic cardiomyopathy	D002312	Cardiomyopathy, Hypertrophic	109357	HP_0000924 | HP_0003011 | EFO_0000319	abnormality of the skeletal system | abnormality of the musculature | cardiovascular disease	1	CHEMBL13
ADRB1	ENSG00000043591	Beta-1 adrenergic receptor	CHEMBL2356097	Beta-1 adrenergic receptor antagonist	NEGATIVE MODULATOR	METOPROLOL SUCCINATE	1992	4	EFO_0003144	heart failure	D006333	Heart Failure	109358	EFO_0000319	cardiovascular disease	1	CHEMBL13
ADRB1	ENSG00000043591	Beta-1 adrenergic receptor	CHEMBL2356097	Beta-1 adrenergic receptor antagonist	NEGATIVE MODULATOR	METOPROLOL SUCCINATE	1992	1	Orphanet_79292	Fish-eye disease	D007863	Lecithin Cholesterol Acyltransferase Deficiency	109359	EFO_0000589 | HP_0000079 | EFO_0003966	metabolic disease | abnormality of the urinary system | eye disease	1	CHEMBL13
ADRB1	ENSG00000043591	Beta-1 adrenergic receptor	CHEMBL2356097	Beta-1 adrenergic receptor antagonist	NEGATIVE MODULATOR	METOPROLOL SUCCINATE	1992	2	HP_0001653	Mitral regurgitation	D008944	Mitral Valve Insufficiency	119504	EFO_0000319	cardiovascular disease	1	CHEMBL13
ADRB1	ENSG00000043591	Beta-1 adrenergic receptor	CHEMBL2356097	Beta-1 adrenergic receptor antagonist	NEGATIVE MODULATOR	METOPROLOL SUCCINATE	1992	3	MONDO_0010679	Duchenne muscular dystrophy	D020388	Muscular Dystrophy, Duchenne	138732	HP_0000924 | HP_0003011 | EFO_0003966 | EFO_0000618 | EFO_0000319 | HP_0001197	abnormality of the skeletal system | abnormality of the musculature | eye disease | nervous system disease | cardiovascular disease | abnormality of prenatal development or birth	1	CHEMBL13
ADRB1	ENSG00000043591	Beta-1 adrenergic receptor	CHEMBL2356097	Beta-1 adrenergic receptor antagonist	NEGATIVE MODULATOR	METOPROLOL SUCCINATE	1992	4	EFO_0000612	myocardial infarction	D009203	Myocardial Infarction	145164	EFO_0000319	cardiovascular disease	1	CHEMBL13
ADRB1	ENSG00000043591	Beta-1 adrenergic receptor	CHEMBL2356097	Beta-1 adrenergic receptor antagonist	NEGATIVE MODULATOR	METOPROLOL SUCCINATE	1992	4	EFO_0000712	stroke	D020521	Stroke	145165	EFO_0000319 | EFO_0000618 | HP_0000707	cardiovascular disease | nervous system disease | abnormality of the nervous system	1	CHEMBL13
ADRB1	ENSG00000043591	Beta-1 adrenergic receptor	CHEMBL2361370	Beta-1 adrenergic receptor antagonist	NEGATIVE MODULATOR	PENBUTOLOL SULFATE	1987									2	CHEMBL1290
ADRB1	ENSG00000043591	Beta-1 adrenergic receptor	CHEMBL3989566	Beta-1 adrenergic receptor antagonist	NEGATIVE MODULATOR	METOPROLOL FUMARATE	1989									1	CHEMBL13
HTR1A	ENSG00000178394	Serotonin 1a (5-HT1a) receptor	CHEMBL284092	Serotonin 1a (5-HT1a) receptor agonist	POSITIVE MODULATOR	GEPIRONE	2023	2	EFO_0002610	cocaine dependence	D019970	Cocaine-Related Disorders	70117	EFO_0000677 | EFO_0000618	mental or behavioural disorder | nervous system disease	1	CHEMBL284092
HTR1A	ENSG00000178394	Serotonin 1a (5-HT1a) receptor	CHEMBL284092	Serotonin 1a (5-HT1a) receptor agonist	POSITIVE MODULATOR	GEPIRONE	2023	2	EFO_0003761	unipolar depression	D003866	Depressive Disorder	70118	EFO_0000677 | EFO_0000618	mental or behavioural disorder | nervous system disease	1	CHEMBL284092
HTR1A	ENSG00000178394	Serotonin 1a (5-HT1a) receptor	CHEMBL45305	Serotonin 1a (5-HT1a) receptor agonist	POSITIVE MODULATOR	BEFIRADOL		2	EFO_0004280	movement disorder	D009069	Movement Disorders	142010	EFO_0000618	nervous system disease	1	CHEMBL45305
HTR1A	ENSG00000178394	Serotonin 1a (5-HT1a) receptor	CHEMBL79261	Serotonin 1a (5-HT1a) receptor antagonist	NEGATIVE MODULATOR	DU 125530		2	MONDO_0002050	depressive disorder	D003866	Depressive Disorder	129590	EFO_0000677	mental or behavioural disorder	1	CHEMBL79261
HTR1A	ENSG00000178394	Serotonin 1a (5-HT1a) receptor	CHEMBL1112	Serotonin 1a (5-HT1a) receptor partial agonist	POSITIVE MODULATOR	ARIPIPRAZOLE	2002	2	EFO_0003888	attention deficit hyperactivity disorder	D001289	Attention Deficit Disorder with Hyperactivity	22701	EFO_0000677 | EFO_0000618	mental or behavioural disorder | nervous system disease	3	CHEMBL1112
HTR1A	ENSG00000178394	Serotonin 1a (5-HT1a) receptor	CHEMBL1112	Serotonin 1a (5-HT1a) receptor partial agonist	POSITIVE MODULATOR	ARIPIPRAZOLE	2002	4	EFO_0003758	autism	D001321	Autistic Disorder	22702	EFO_0000677 | EFO_0000618	mental or behavioural disorder | nervous system disease	3	CHEMBL1112
HTR1A	ENSG00000178394	Serotonin 1a (5-HT1a) receptor	CHEMBL1112	Serotonin 1a (5-HT1a) receptor partial agonist	POSITIVE MODULATOR	ARIPIPRAZOLE	2002	4	EFO_0003761	unipolar depression	D003866	Depressive Disorder	22705	EFO_0000677 | EFO_0000618	mental or behavioural disorder | nervous system disease	3	CHEMBL1112
HTR1A	ENSG00000178394	Serotonin 1a (5-HT1a) receptor	CHEMBL1112	Serotonin 1a (5-HT1a) receptor partial agonist	POSITIVE MODULATOR	ARIPIPRAZOLE	2002	4	EFO_0005407	psychosis	D011618	Psychotic Disorders	25070	EFO_0000677	mental or behavioural disorder	3	CHEMBL1112
HTR1A	ENSG00000178394	Serotonin 1a (5-HT1a) receptor	CHEMBL1112	Serotonin 1a (5-HT1a) receptor partial agonist	POSITIVE MODULATOR	ARIPIPRAZOLE	2002	4	EFO_0004895	Tourette syndrome	D005879	Tourette Syndrome	25071	EFO_0000677 | HP_0001197 | EFO_0000618	mental or behavioural disorder | abnormality of prenatal development or birth | nervous system disease	3	CHEMBL1112
HTR1A	ENSG00000178394	Serotonin 1a (5-HT1a) receptor	CHEMBL1112	Serotonin 1a (5-HT1a) receptor partial agonist	POSITIVE MODULATOR	ARIPIPRAZOLE	2002	3	EFO_0001358	post-traumatic stress disorder	D013313	Stress Disorders, Post-Traumatic	27545	EFO_0000677	mental or behavioural disorder	3	CHEMBL1112
HTR1A	ENSG00000178394	Serotonin 1a (5-HT1a) receptor	CHEMBL1112	Serotonin 1a (5-HT1a) receptor partial agonist	POSITIVE MODULATOR	ARIPIPRAZOLE	2002	4	EFO_0003015	aggressive behavior	D000374	Aggression	41780	GO_0008150	biological process	3	CHEMBL1112
HTR1A	ENSG00000178394	Serotonin 1a (5-HT1a) receptor	CHEMBL1112	Serotonin 1a (5-HT1a) receptor partial agonist	POSITIVE MODULATOR	ARIPIPRAZOLE	2002	4	EFO_0003761	unipolar depression	D003865	Depressive Disorder, Major	41789	EFO_0000677 | EFO_0000618	mental or behavioural disorder | nervous system disease	3	CHEMBL1112
HTR1A	ENSG00000178394	Serotonin 1a (5-HT1a) receptor	CHEMBL1112	Serotonin 1a (5-HT1a) receptor partial agonist	POSITIVE MODULATOR	ARIPIPRAZOLE	2002	3	EFO_0003756	autism spectrum disorder	D002659	Child Development Disorders, Pervasive	47575	EFO_0000677 | EFO_0000618	mental or behavioural disorder | nervous system disease	3	CHEMBL1112
HTR1A	ENSG00000178394	Serotonin 1a (5-HT1a) receptor	CHEMBL1112	Serotonin 1a (5-HT1a) receptor partial agonist	POSITIVE MODULATOR	ARIPIPRAZOLE	2002	3	EFO_0007453	postpartum depression	D019052	Depression, Postpartum	51724	EFO_0000677 | EFO_0000618 | HP_0001197	mental or behavioural disorder | nervous system disease | abnormality of prenatal development or birth	3	CHEMBL1112
HTR1A	ENSG00000178394	Serotonin 1a (5-HT1a) receptor	CHEMBL1112	Serotonin 1a (5-HT1a) receptor partial agonist	POSITIVE MODULATOR	ARIPIPRAZOLE	2002	2	EFO_0002610	cocaine dependence	D019970	Cocaine-Related Disorders	52122	EFO_0000677 | EFO_0000618	mental or behavioural disorder | nervous system disease	3	CHEMBL1112
HTR1A	ENSG00000178394	Serotonin 1a (5-HT1a) receptor	CHEMBL1112	Serotonin 1a (5-HT1a) receptor partial agonist	POSITIVE MODULATOR	ARIPIPRAZOLE	2002	2	EFO_0003757	Asperger syndrome	D020817	Asperger Syndrome	63352	EFO_0000677 | EFO_0000618	mental or behavioural disorder | nervous system disease	3	CHEMBL1112
HTR1A	ENSG00000178394	Serotonin 1a (5-HT1a) receptor	CHEMBL1112	Serotonin 1a (5-HT1a) receptor partial agonist	POSITIVE MODULATOR	ARIPIPRAZOLE	2002	3	EFO_0005230	anxiety	D001007	Anxiety	63353	EFO_0000677	mental or behavioural disorder	3	CHEMBL1112
HTR1A	ENSG00000178394	Serotonin 1a (5-HT1a) receptor	CHEMBL1112	Serotonin 1a (5-HT1a) receptor partial agonist	POSITIVE MODULATOR	ARIPIPRAZOLE	2002	4	EFO_0005411	schizoaffective disorder	D011618	Psychotic Disorders	63354	EFO_0000677 | EFO_0000618	mental or behavioural disorder | nervous system disease	3	CHEMBL1112
HTR1A	ENSG00000178394	Serotonin 1a (5-HT1a) receptor	CHEMBL1112	Serotonin 1a (5-HT1a) receptor partial agonist	POSITIVE MODULATOR	ARIPIPRAZOLE	2002	3	HP_0000726	Dementia	D003704	Dementia	63355	HP_0000707	abnormality of the nervous system	3	CHEMBL1112
HTR1A	ENSG00000178394	Serotonin 1a (5-HT1a) receptor	CHEMBL1112	Serotonin 1a (5-HT1a) receptor partial agonist	POSITIVE MODULATOR	ARIPIPRAZOLE	2002	4	HP_0000713	Agitation	D011595	Psychomotor Agitation	120661	HP_0000707	abnormality of the nervous system	3	CHEMBL1112
HTR1A	ENSG00000178394	Serotonin 1a (5-HT1a) receptor	CHEMBL1112	Serotonin 1a (5-HT1a) receptor partial agonist	POSITIVE MODULATOR	ARIPIPRAZOLE	2002	3	MONDO_0000594	pervasive developmental disorder	D002659	Child Development Disorders, Pervasive	120662	EFO_0000677 | EFO_0000618	mental or behavioural disorder | nervous system disease	3	CHEMBL1112
HTR1A	ENSG00000178394	Serotonin 1a (5-HT1a) receptor	CHEMBL1112	Serotonin 1a (5-HT1a) receptor partial agonist	POSITIVE MODULATOR	ARIPIPRAZOLE	2002	4	MONDO_0002009	major depressive disorder	D003865	Depressive Disorder, Major	120663	EFO_0000677 | EFO_0000618	mental or behavioural disorder | nervous system disease	3	CHEMBL1112
HTR1A	ENSG00000178394	Serotonin 1a (5-HT1a) receptor	CHEMBL1112	Serotonin 1a (5-HT1a) receptor partial agonist	POSITIVE MODULATOR	ARIPIPRAZOLE	2002	4	MONDO_0002050	depressive disorder	D003866	Depressive Disorder	120664	EFO_0000677	mental or behavioural disorder	3	CHEMBL1112
HTR1A	ENSG00000178394	Serotonin 1a (5-HT1a) receptor	CHEMBL1112	Serotonin 1a (5-HT1a) receptor partial agonist	POSITIVE MODULATOR	ARIPIPRAZOLE	2002	2	EFO_0004242	obsessive-compulsive disorder	D009771	Obsessive-Compulsive Disorder	128211	EFO_0000677 | EFO_0000618 | HP_0001197	mental or behavioural disorder | nervous system disease | abnormality of prenatal development or birth	3	CHEMBL1112
HTR1A	ENSG00000178394	Serotonin 1a (5-HT1a) receptor	CHEMBL1112	Serotonin 1a (5-HT1a) receptor partial agonist	POSITIVE MODULATOR	ARIPIPRAZOLE	2002	1	EFO_0004701	methamphetamine dependence	D019969	Amphetamine-Related Disorders	128212	EFO_0000677 | EFO_0000618	mental or behavioural disorder | nervous system disease	3	CHEMBL1112
HTR1A	ENSG00000178394	Serotonin 1a (5-HT1a) receptor	CHEMBL1112	Serotonin 1a (5-HT1a) receptor partial agonist	POSITIVE MODULATOR	ARIPIPRAZOLE	2002	4	EFO_0009963	bipolar I disorder	D001714	Bipolar Disorder	135190	EFO_0000677 | EFO_0000618	mental or behavioural disorder | nervous system disease	3	CHEMBL1112
HTR1A	ENSG00000178394	Serotonin 1a (5-HT1a) receptor	CHEMBL1112	Serotonin 1a (5-HT1a) receptor partial agonist	POSITIVE MODULATOR	ARIPIPRAZOLE	2002	3	MONDO_0004975	Alzheimer disease	D000544	Alzheimer Disease	139438	EFO_0000677 | EFO_0000618 | HP_0000707	mental or behavioural disorder | nervous system disease | abnormality of the nervous system	3	CHEMBL1112
HTR1A	ENSG00000178394	Serotonin 1a (5-HT1a) receptor	CHEMBL1112	Serotonin 1a (5-HT1a) receptor partial agonist	POSITIVE MODULATOR	ARIPIPRAZOLE	2002	4	MONDO_0005090	schizophrenia	D012559	Schizophrenia	139439	EFO_0000677	mental or behavioural disorder	3	CHEMBL1112
HTR1A	ENSG00000178394	Serotonin 1a (5-HT1a) receptor	CHEMBL1112	Serotonin 1a (5-HT1a) receptor partial agonist	POSITIVE MODULATOR	ARIPIPRAZOLE	2002	3	MONDO_0007079	alcohol dependence	D000437	Alcoholism	139440	EFO_0000677 | EFO_0000618 | HP_0000707 | EFO_0000319 | EFO_0000405 | EFO_0000616	mental or behavioural disorder | nervous system disease | abnormality of the nervous system | cardiovascular disease | digestive system disease | neoplasm	3	CHEMBL1112
HTR1A	ENSG00000178394	Serotonin 1a (5-HT1a) receptor	CHEMBL1112	Serotonin 1a (5-HT1a) receptor partial agonist	POSITIVE MODULATOR	ARIPIPRAZOLE	2002	2	MONDO_0010383	fragile X syndrome	D005600	Fragile X Syndrome	139441	HP_0001197 | HP_0000924 | EFO_0000677 | EFO_0000618 | HP_0000707 | EFO_1001986 | HP_0000078 | EFO_0000589 | EFO_0003966	abnormality of prenatal development or birth | abnormality of the skeletal system | mental or behavioural disorder | nervous system disease | abnormality of the nervous system | connective tissue disease | abnormality of the genital system | metabolic disease | eye disease	3	CHEMBL1112
HTR1A	ENSG00000178394	Serotonin 1a (5-HT1a) receptor	CHEMBL1112	Serotonin 1a (5-HT1a) receptor partial agonist	POSITIVE MODULATOR	ARIPIPRAZOLE	2002	2	HP_0012167	Hair-pulling	D014256	Trichotillomania	145516	HP_0000707	abnormality of the nervous system	3	CHEMBL1112
HTR1A	ENSG00000178394	Serotonin 1a (5-HT1a) receptor	CHEMBL1112	Serotonin 1a (5-HT1a) receptor partial agonist	POSITIVE MODULATOR	ARIPIPRAZOLE	2002	4	MONDO_0004985	bipolar disorder	D001714	Bipolar Disorder	145517	EFO_0000677	mental or behavioural disorder	3	CHEMBL1112
HTR1A	ENSG00000178394	Serotonin 1a (5-HT1a) receptor	CHEMBL1112	Serotonin 1a (5-HT1a) receptor partial agonist	POSITIVE MODULATOR	ARIPIPRAZOLE	2002	3	MONDO_0005351	anorexia nervosa	D000856	Anorexia Nervosa	145518			3	CHEMBL1112
HTR1A	ENSG00000178394	Serotonin 1a (5-HT1a) receptor	CHEMBL345237	Serotonin 1a (5-HT1a) receptor agonist	POSITIVE MODULATOR	PICLOZOTAN		2	EFO_0000712	stroke	D020521	Stroke	43568	EFO_0000319 | EFO_0000618 | HP_0000707	cardiovascular disease | nervous system disease | abnormality of the nervous system	1	CHEMBL345237
HTR1A	ENSG00000178394	Serotonin 1a (5-HT1a) receptor	CHEMBL345237	Serotonin 1a (5-HT1a) receptor agonist	POSITIVE MODULATOR	PICLOZOTAN		2	MONDO_0005180	Parkinson disease	D010300	Parkinson Disease	140361	EFO_0000589 | EFO_0000618 | HP_0001197	metabolic disease | nervous system disease | abnormality of prenatal development or birth	1	CHEMBL345237
HTR1A	ENSG00000178394	Serotonin 1a (5-HT1a) receptor	CHEMBL209821	Serotonin 1a (5-HT1a) receptor agonist	POSITIVE MODULATOR	NALUZOTAN		2	EFO_0000773	temporal lobe epilepsy	D004833	Epilepsy, Temporal Lobe	39761	EFO_0000618 | HP_0001197	nervous system disease | abnormality of prenatal development or birth	1	CHEMBL209821
HTR1A	ENSG00000178394	Serotonin 1a (5-HT1a) receptor	CHEMBL209821	Serotonin 1a (5-HT1a) receptor agonist	POSITIVE MODULATOR	NALUZOTAN		3	EFO_0005230	anxiety	D001007	Anxiety	55886	EFO_0000677	mental or behavioural disorder	1	CHEMBL209821
HTR1A	ENSG00000178394	Serotonin 1a (5-HT1a) receptor	CHEMBL209821	Serotonin 1a (5-HT1a) receptor agonist	POSITIVE MODULATOR	NALUZOTAN		2	MONDO_0002009	major depressive disorder	D003865	Depressive Disorder, Major	116405	EFO_0000677 | EFO_0000618	mental or behavioural disorder | nervous system disease	1	CHEMBL209821
HTR1A	ENSG00000178394	Serotonin 1a (5-HT1a) receptor	CHEMBL221692	Serotonin 1a (5-HT1a) receptor agonist	POSITIVE MODULATOR	ADOPRAZINE										3	CHEMBL221692
HTR1A	ENSG00000178394	Serotonin 1a (5-HT1a) receptor	CHEMBL218166	Serotonin 1a (5-HT1a) receptor partial agonist	POSITIVE MODULATOR	BIFEPRUNOX		2	EFO_0005411	schizoaffective disorder	D011618	Psychotic Disorders	120665	EFO_0000677 | EFO_0000618	mental or behavioural disorder | nervous system disease	2	CHEMBL218166
HTR1A	ENSG00000178394	Serotonin 1a (5-HT1a) receptor	CHEMBL218166	Serotonin 1a (5-HT1a) receptor partial agonist	POSITIVE MODULATOR	BIFEPRUNOX		3	MONDO_0002050	depressive disorder	D003866	Depressive Disorder	128214	EFO_0000677	mental or behavioural disorder	2	CHEMBL218166
HTR1A	ENSG00000178394	Serotonin 1a (5-HT1a) receptor	CHEMBL218166	Serotonin 1a (5-HT1a) receptor partial agonist	POSITIVE MODULATOR	BIFEPRUNOX		3	EFO_0009963	bipolar I disorder	D001714	Bipolar Disorder	135191	EFO_0000677 | EFO_0000618	mental or behavioural disorder | nervous system disease	2	CHEMBL218166
HTR1A	ENSG00000178394	Serotonin 1a (5-HT1a) receptor	CHEMBL218166	Serotonin 1a (5-HT1a) receptor partial agonist	POSITIVE MODULATOR	BIFEPRUNOX		3	MONDO_0004975	Alzheimer disease	D000544	Alzheimer Disease	139444	EFO_0000677 | EFO_0000618 | HP_0000707	mental or behavioural disorder | nervous system disease | abnormality of the nervous system	2	CHEMBL218166
HTR1A	ENSG00000178394	Serotonin 1a (5-HT1a) receptor	CHEMBL218166	Serotonin 1a (5-HT1a) receptor partial agonist	POSITIVE MODULATOR	BIFEPRUNOX		3	MONDO_0005090	schizophrenia	D012559	Schizophrenia	139445	EFO_0000677	mental or behavioural disorder	2	CHEMBL218166
HTR1A	ENSG00000178394	Serotonin 1a (5-HT1a) receptor	CHEMBL218166	Serotonin 1a (5-HT1a) receptor partial agonist	POSITIVE MODULATOR	BIFEPRUNOX		3	MONDO_0004985	bipolar disorder	D001714	Bipolar Disorder	145519	EFO_0000677	mental or behavioural disorder	2	CHEMBL218166
HTR1A	ENSG00000178394	Serotonin 1a (5-HT1a) receptor	CHEMBL253371	Serotonin 1a (5-HT1a) receptor antagonist	NEGATIVE MODULATOR	ALVERINE		4	EFO_0010282	gastrointestinal disease	D004066	Digestive System Diseases	123774	EFO_0000405	digestive system disease	2	CHEMBL253371
HTR1A	ENSG00000178394	Serotonin 1a (5-HT1a) receptor	CHEMBL1200399	Serotonin 1a (5-HT1a) receptor partial agonist	POSITIVE MODULATOR	BUSPIRONE HYDROCHLORIDE	1986	2	EFO_0004714	sexual dysfunction	D012735	Sexual Dysfunction, Physiological	28044	HP_0000707	abnormality of the nervous system	1	CHEMBL49
HTR1A	ENSG00000178394	Serotonin 1a (5-HT1a) receptor	CHEMBL1200399	Serotonin 1a (5-HT1a) receptor partial agonist	POSITIVE MODULATOR	BUSPIRONE HYDROCHLORIDE	1986	4	EFO_0006788	anxiety disorder	D001008	Anxiety Disorders	41858	EFO_0000677 | EFO_0000618	mental or behavioural disorder | nervous system disease	1	CHEMBL49
HTR1A	ENSG00000178394	Serotonin 1a (5-HT1a) receptor	CHEMBL1200399	Serotonin 1a (5-HT1a) receptor partial agonist	POSITIVE MODULATOR	BUSPIRONE HYDROCHLORIDE	1986	3	EFO_0005411	schizoaffective disorder	D011618	Psychotic Disorders	63451	EFO_0000677 | EFO_0000618	mental or behavioural disorder | nervous system disease	1	CHEMBL49
HTR1A	ENSG00000178394	Serotonin 1a (5-HT1a) receptor	CHEMBL1200399	Serotonin 1a (5-HT1a) receptor partial agonist	POSITIVE MODULATOR	BUSPIRONE HYDROCHLORIDE	1986	2	EFO_1001919	Spinal cord injury	D013119	Spinal Cord Injuries	63452	EFO_0000546 | EFO_0000618	injury | nervous system disease	1	CHEMBL49
HTR1A	ENSG00000178394	Serotonin 1a (5-HT1a) receptor	CHEMBL1200399	Serotonin 1a (5-HT1a) receptor partial agonist	POSITIVE MODULATOR	BUSPIRONE HYDROCHLORIDE	1986	2	EFO_0004888	post operative nausea and vomiting	D020250	Postoperative Nausea and Vomiting	110016	EFO_0000405 | EFO_0003765	digestive system disease | general symptoms and signs	1	CHEMBL49
HTR1A	ENSG00000178394	Serotonin 1a (5-HT1a) receptor	CHEMBL1200399	Serotonin 1a (5-HT1a) receptor partial agonist	POSITIVE MODULATOR	BUSPIRONE HYDROCHLORIDE	1986	4	EFO_0006788	anxiety disorder	D001007	Anxiety	135218	EFO_0000677 | EFO_0000618	mental or behavioural disorder | nervous system disease	1	CHEMBL49
HTR1A	ENSG00000178394	Serotonin 1a (5-HT1a) receptor	CHEMBL1200399	Serotonin 1a (5-HT1a) receptor partial agonist	POSITIVE MODULATOR	BUSPIRONE HYDROCHLORIDE	1986	4	EFO_1001892	generalized anxiety disorder	D001008	Anxiety Disorders	135219	EFO_0000677	mental or behavioural disorder	1	CHEMBL49
HTR1A	ENSG00000178394	Serotonin 1a (5-HT1a) receptor	CHEMBL1200399	Serotonin 1a (5-HT1a) receptor partial agonist	POSITIVE MODULATOR	BUSPIRONE HYDROCHLORIDE	1986	4	MONDO_0002050	depressive disorder	D003866	Depressive Disorder	135220	EFO_0000677	mental or behavioural disorder	1	CHEMBL49
HTR1A	ENSG00000178394	Serotonin 1a (5-HT1a) receptor	CHEMBL1200399	Serotonin 1a (5-HT1a) receptor partial agonist	POSITIVE MODULATOR	BUSPIRONE HYDROCHLORIDE	1986	3	MONDO_0005090	schizophrenia	D012559	Schizophrenia	139487	EFO_0000677	mental or behavioural disorder	1	CHEMBL49
HTR1A	ENSG00000178394	Serotonin 1a (5-HT1a) receptor	CHEMBL1512580	Serotonin 1a (5-HT1a) receptor agonist	POSITIVE MODULATOR	XALIPRODEN		3	EFO_0004142	colorectal neoplasm	D015179	Colorectal Neoplasms	64320	EFO_0000616	neoplasm	1	CHEMBL1512580
HTR1A	ENSG00000178394	Serotonin 1a (5-HT1a) receptor	CHEMBL1512580	Serotonin 1a (5-HT1a) receptor agonist	POSITIVE MODULATOR	XALIPRODEN		3	MONDO_0004975	Alzheimer disease	D000544	Alzheimer Disease	139814	EFO_0000677 | EFO_0000618 | HP_0000707	mental or behavioural disorder | nervous system disease | abnormality of the nervous system	1	CHEMBL1512580
HTR1A	ENSG00000178394	Serotonin 1a (5-HT1a) receptor	CHEMBL1614652	Serotonin 1a (5-HT1a) receptor agonist	POSITIVE MODULATOR	REPINOTAN										1	CHEMBL1614652
HTR1A	ENSG00000178394	Serotonin 1a (5-HT1a) receptor	CHEMBL1615374	Serotonin 1a (5-HT1a) receptor partial agonist	POSITIVE MODULATOR	VILAZODONE HYDROCHLORIDE	2011	4	EFO_0003761	unipolar depression	D003865	Depressive Disorder, Major	51498	EFO_0000677 | EFO_0000618	mental or behavioural disorder | nervous system disease	2	CHEMBL439849
HTR1A	ENSG00000178394	Serotonin 1a (5-HT1a) receptor	CHEMBL1628569	Serotonin 1a (5-HT1a) receptor antagonist	NEGATIVE MODULATOR	ROBALZOTAN										1	CHEMBL1628569
HTR1A	ENSG00000178394	Serotonin 1a (5-HT1a) receptor	CHEMBL1631540	Serotonin 1a (5-HT1a) receptor antagonist	NEGATIVE MODULATOR	GSK163090		1	MONDO_0002009	major depressive disorder	D003865	Depressive Disorder, Major	124746	EFO_0000677 | EFO_0000618	mental or behavioural disorder | nervous system disease	4	CHEMBL1631540
HTR1A	ENSG00000178394	Serotonin 1a (5-HT1a) receptor	CHEMBL1631540	Serotonin 1a (5-HT1a) receptor antagonist	NEGATIVE MODULATOR	GSK163090		2	MONDO_0002050	depressive disorder	D003866	Depressive Disorder	124747	EFO_0000677	mental or behavioural disorder	4	CHEMBL1631540
HTR1A	ENSG00000178394	Serotonin 1a (5-HT1a) receptor	CHEMBL1742408	Serotonin 1a (5-HT1a) receptor agonist	POSITIVE MODULATOR	OSEMOZOTAN										1	CHEMBL1742408
HTR1A	ENSG00000178394	Serotonin 1a (5-HT1a) receptor	CHEMBL2103832	Serotonin 1a (5-HT1a) receptor agonist	POSITIVE MODULATOR	PARDOPRUNOX		3	MONDO_0005180	Parkinson disease	D010300	Parkinson Disease	136925	EFO_0000589 | EFO_0000618 | HP_0001197	metabolic disease | nervous system disease | abnormality of prenatal development or birth	1	CHEMBL2103832
HTR1A	ENSG00000178394	Serotonin 1a (5-HT1a) receptor	CHEMBL2105760	Serotonin 1a (5-HT1a) receptor partial agonist	POSITIVE MODULATOR	BREXPIPRAZOLE	2015	4	EFO_0003761	unipolar depression	D003865	Depressive Disorder, Major	29249	EFO_0000677 | EFO_0000618	mental or behavioural disorder | nervous system disease	3	CHEMBL2105760
HTR1A	ENSG00000178394	Serotonin 1a (5-HT1a) receptor	CHEMBL2105760	Serotonin 1a (5-HT1a) receptor partial agonist	POSITIVE MODULATOR	BREXPIPRAZOLE	2015	4	EFO_0005407	psychosis	D011618	Psychotic Disorders	42897	EFO_0000677	mental or behavioural disorder	3	CHEMBL2105760
HTR1A	ENSG00000178394	Serotonin 1a (5-HT1a) receptor	CHEMBL2105760	Serotonin 1a (5-HT1a) receptor partial agonist	POSITIVE MODULATOR	BREXPIPRAZOLE	2015	3	EFO_0001358	post-traumatic stress disorder	D013313	Stress Disorders, Post-Traumatic	47430	EFO_0000677	mental or behavioural disorder	3	CHEMBL2105760
HTR1A	ENSG00000178394	Serotonin 1a (5-HT1a) receptor	CHEMBL2105760	Serotonin 1a (5-HT1a) receptor partial agonist	POSITIVE MODULATOR	BREXPIPRAZOLE	2015	4	EFO_0005411	schizoaffective disorder	D011618	Psychotic Disorders	56588	EFO_0000677 | EFO_0000618	mental or behavioural disorder | nervous system disease	3	CHEMBL2105760
HTR1A	ENSG00000178394	Serotonin 1a (5-HT1a) receptor	CHEMBL2105760	Serotonin 1a (5-HT1a) receptor partial agonist	POSITIVE MODULATOR	BREXPIPRAZOLE	2015	3	EFO_0008568	Sleep Disorder	D012893	Sleep Wake Disorders	107873	EFO_0000677 | EFO_0000618 | HP_0000707	mental or behavioural disorder | nervous system disease | abnormality of the nervous system	3	CHEMBL2105760
HTR1A	ENSG00000178394	Serotonin 1a (5-HT1a) receptor	CHEMBL2105760	Serotonin 1a (5-HT1a) receptor partial agonist	POSITIVE MODULATOR	BREXPIPRAZOLE	2015	2	HP_0012076	Borderline personality disorder	D001883	Borderline Personality Disorder	107874	HP_0000707	abnormality of the nervous system	3	CHEMBL2105760
HTR1A	ENSG00000178394	Serotonin 1a (5-HT1a) receptor	CHEMBL2105760	Serotonin 1a (5-HT1a) receptor partial agonist	POSITIVE MODULATOR	BREXPIPRAZOLE	2015	4	MONDO_0002009	major depressive disorder	D003865	Depressive Disorder, Major	116885	EFO_0000677 | EFO_0000618	mental or behavioural disorder | nervous system disease	3	CHEMBL2105760
HTR1A	ENSG00000178394	Serotonin 1a (5-HT1a) receptor	CHEMBL2105760	Serotonin 1a (5-HT1a) receptor partial agonist	POSITIVE MODULATOR	BREXPIPRAZOLE	2015	3	HP_0000713	Agitation	D011595	Psychomotor Agitation	127045	HP_0000707	abnormality of the nervous system	3	CHEMBL2105760
HTR1A	ENSG00000178394	Serotonin 1a (5-HT1a) receptor	CHEMBL2105760	Serotonin 1a (5-HT1a) receptor partial agonist	POSITIVE MODULATOR	BREXPIPRAZOLE	2015	3	MONDO_0002050	depressive disorder	D003866	Depressive Disorder	127046	EFO_0000677	mental or behavioural disorder	3	CHEMBL2105760
HTR1A	ENSG00000178394	Serotonin 1a (5-HT1a) receptor	CHEMBL2105760	Serotonin 1a (5-HT1a) receptor partial agonist	POSITIVE MODULATOR	BREXPIPRAZOLE	2015	3	EFO_0009963	bipolar I disorder	D001714	Bipolar Disorder	133797	EFO_0000677 | EFO_0000618	mental or behavioural disorder | nervous system disease	3	CHEMBL2105760
HTR1A	ENSG00000178394	Serotonin 1a (5-HT1a) receptor	CHEMBL2105760	Serotonin 1a (5-HT1a) receptor partial agonist	POSITIVE MODULATOR	BREXPIPRAZOLE	2015	3	MONDO_0004975	Alzheimer disease	D000544	Alzheimer Disease	137171	EFO_0000677 | EFO_0000618 | HP_0000707	mental or behavioural disorder | nervous system disease | abnormality of the nervous system	3	CHEMBL2105760
HTR1A	ENSG00000178394	Serotonin 1a (5-HT1a) receptor	CHEMBL2105760	Serotonin 1a (5-HT1a) receptor partial agonist	POSITIVE MODULATOR	BREXPIPRAZOLE	2015	4	MONDO_0005090	schizophrenia	D012559	Schizophrenia	137172	EFO_0000677	mental or behavioural disorder	3	CHEMBL2105760
HTR1A	ENSG00000178394	Serotonin 1a (5-HT1a) receptor	CHEMBL2105760	Serotonin 1a (5-HT1a) receptor partial agonist	POSITIVE MODULATOR	BREXPIPRAZOLE	2015	2	MONDO_0007079	alcohol dependence	D000437	Alcoholism	137173	EFO_0000677 | EFO_0000618 | HP_0000707 | EFO_0000319 | EFO_0000405 | EFO_0000616	mental or behavioural disorder | nervous system disease | abnormality of the nervous system | cardiovascular disease | digestive system disease | neoplasm	3	CHEMBL2105760
HTR1A	ENSG00000178394	Serotonin 1a (5-HT1a) receptor	CHEMBL2105760	Serotonin 1a (5-HT1a) receptor partial agonist	POSITIVE MODULATOR	BREXPIPRAZOLE	2015	3	MONDO_0004985	bipolar disorder	D001714	Bipolar Disorder	144333	EFO_0000677	mental or behavioural disorder	3	CHEMBL2105760
HTR1A	ENSG00000178394	Serotonin 1a (5-HT1a) receptor	CHEMBL2107349	Serotonin 1a (5-HT1a) receptor antagonist	NEGATIVE MODULATOR	LECOZOTAN HYDROCHLORIDE		2	MONDO_0004975	Alzheimer disease	D000544	Alzheimer Disease	140321	EFO_0000677 | EFO_0000618 | HP_0000707	mental or behavioural disorder | nervous system disease | abnormality of the nervous system	1	CHEMBL372205
HTR1A	ENSG00000178394	Serotonin 1a (5-HT1a) receptor	CHEMBL2107387	Serotonin 1a (5-HT1a) receptor agonist	POSITIVE MODULATOR	VORTIOXETINE HYDROBROMIDE	2013	4	EFO_0003761	unipolar depression	D003865	Depressive Disorder, Major	51497	EFO_0000677 | EFO_0000618	mental or behavioural disorder | nervous system disease	3	CHEMBL2104993
HTR1A	ENSG00000178394	Serotonin 1a (5-HT1a) receptor	CHEMBL2107387	Serotonin 1a (5-HT1a) receptor agonist	POSITIVE MODULATOR	VORTIOXETINE HYDROBROMIDE	2013	4	MONDO_0002009	major depressive disorder	D003865	Depressive Disorder, Major	135608	EFO_0000677 | EFO_0000618	mental or behavioural disorder | nervous system disease	3	CHEMBL2104993
HTR1A	ENSG00000178394	Serotonin 1a (5-HT1a) receptor	CHEMBL2146110	Serotonin 1a (5-HT1a) receptor agonist	POSITIVE MODULATOR	SARIZOTAN HYDROCHLORIDE		2	EFO_0004280	movement disorder	D009069	Movement Disorders	65567	EFO_0000618	nervous system disease	4	CHEMBL220808
HTR1A	ENSG00000178394	Serotonin 1a (5-HT1a) receptor	CHEMBL2146110	Serotonin 1a (5-HT1a) receptor agonist	POSITIVE MODULATOR	SARIZOTAN HYDROCHLORIDE		2	MONDO_0005180	Parkinson disease	D010300	Parkinson Disease	140338	EFO_0000589 | EFO_0000618 | HP_0001197	metabolic disease | nervous system disease | abnormality of prenatal development or birth	4	CHEMBL220808
HTR1A	ENSG00000178394	Serotonin 1a (5-HT1a) receptor	CHEMBL2219425	Serotonin 1a (5-HT1a) receptor partial agonist	POSITIVE MODULATOR	ARIPIPRAZOLE LAUROXIL	2015	1	EFO_0005411	schizoaffective disorder	D011618	Psychotic Disorders	70259	EFO_0000677 | EFO_0000618	mental or behavioural disorder | nervous system disease	3	CHEMBL2219425
HTR1A	ENSG00000178394	Serotonin 1a (5-HT1a) receptor	CHEMBL2219425	Serotonin 1a (5-HT1a) receptor partial agonist	POSITIVE MODULATOR	ARIPIPRAZOLE LAUROXIL	2015	4	MONDO_0005090	schizophrenia	D012559	Schizophrenia	141523	EFO_0000677	mental or behavioural disorder	3	CHEMBL2219425
HTR1A	ENSG00000178394	Serotonin 1a (5-HT1a) receptor	CHEMBL2311030	Serotonin 1a (5-HT1a) receptor agonist	POSITIVE MODULATOR	ERGOLOID MESYLATES	1953	4	EFO_0000319	cardiovascular disease	D002318	Cardiovascular Diseases	25962	EFO_0000319	cardiovascular disease	13	CHEMBL2364968
HTR1A	ENSG00000178394	Serotonin 1a (5-HT1a) receptor	CHEMBL2311030	Serotonin 1a (5-HT1a) receptor agonist	POSITIVE MODULATOR	ERGOLOID MESYLATES	1953	2	EFO_0004718	vascular dementia	D015140	Dementia, Vascular	59931	EFO_0000677 | EFO_0000618 | EFO_0000319	mental or behavioural disorder | nervous system disease | cardiovascular disease	13	CHEMBL2364968
HTR1A	ENSG00000178394	Serotonin 1a (5-HT1a) receptor	CHEMBL2311030	Serotonin 1a (5-HT1a) receptor agonist	POSITIVE MODULATOR	ERGOLOID MESYLATES	1953	2	MONDO_0010383	fragile X syndrome	D005600	Fragile X Syndrome	138253	HP_0001197 | HP_0000924 | EFO_0000677 | EFO_0000618 | HP_0000707 | EFO_1001986 | HP_0000078 | EFO_0000589 | EFO_0003966	abnormality of prenatal development or birth | abnormality of the skeletal system | mental or behavioural disorder | nervous system disease | abnormality of the nervous system | connective tissue disease | abnormality of the genital system | metabolic disease | eye disease	13	CHEMBL2364968
HTR1A	ENSG00000178394	Serotonin 1a (5-HT1a) receptor	CHEMBL3989558	Serotonin 1a (5-HT1a) receptor partial agonist	POSITIVE MODULATOR	METHYSERGIDE MALEATE	1962									3	CHEMBL485253
HTR1A	ENSG00000178394	Serotonin 1a (5-HT1a) receptor	CHEMBL4650337	Serotonin 1a (5-HT1a) receptor agonist	POSITIVE MODULATOR	ULOTARONT		3	MONDO_0005090	schizophrenia	D012559	Schizophrenia	143517	EFO_0000677	mental or behavioural disorder	2	CHEMBL4650337
HTR1A	ENSG00000178394	Serotonin 1a (5-HT1a) receptor	CHEMBL4650337	Serotonin 1a (5-HT1a) receptor agonist	POSITIVE MODULATOR	ULOTARONT		2	EFO_0003761	unipolar depression	D003865	Depressive Disorder, Major	148281	EFO_0000677 | EFO_0000618	mental or behavioural disorder | nervous system disease	2	CHEMBL4650337
HTR1A	ENSG00000178394	Serotonin 1a (5-HT1a) receptor	CHEMBL4650337	Serotonin 1a (5-HT1a) receptor agonist	POSITIVE MODULATOR	ULOTARONT		2	EFO_1001892	generalized anxiety disorder	D001008	Anxiety Disorders	148282	EFO_0000677	mental or behavioural disorder	2	CHEMBL4650337
HTR1A	ENSG00000178394	Serotonin 1a (5-HT1a) receptor	CHEMBL4650337	Serotonin 1a (5-HT1a) receptor agonist	POSITIVE MODULATOR	ULOTARONT		2	MONDO_0002009	major depressive disorder	D003865	Depressive Disorder, Major	148283	EFO_0000677 | EFO_0000618	mental or behavioural disorder | nervous system disease	2	CHEMBL4650337
HTR1A	ENSG00000178394	Serotonin 1a (5-HT1a) receptor	CHEMBL4650337	Serotonin 1a (5-HT1a) receptor agonist	POSITIVE MODULATOR	ULOTARONT		1	MONDO_0005180	Parkinson disease	D010300	Parkinson Disease	148284	EFO_0000589 | EFO_0000618 | HP_0001197	metabolic disease | nervous system disease | abnormality of prenatal development or birth	2	CHEMBL4650337
HTR1A	ENSG00000178394	Serotonin 1a (5-HT1a) receptor	CHEMBL4650337	Serotonin 1a (5-HT1a) receptor agonist	POSITIVE MODULATOR	ULOTARONT		1	MONDO_0016158	narcolepsy-cataplexy syndrome	D009290	Narcolepsy	148285	EFO_0000677 | EFO_0000618 | HP_0001197	mental or behavioural disorder | nervous system disease | abnormality of prenatal development or birth	2	CHEMBL4650337
ALOX5	ENSG00000275565	Arachidonate 5-lipoxygenase	CHEMBL421	Arachidonate 5-lipoxygenase inhibitor	NEGATIVE MODULATOR	SULFASALAZINE	1950	2	EFO_0003898	ankylosing spondylitis	D013167	Spondylitis, Ankylosing	24917	EFO_1001986 | EFO_0004872 | EFO_0000540 | HP_0002715 | HP_0000924	connective tissue disease | inflammatory biomarker measurement | immune system disease | abnormality of the immune system | abnormality of the skeletal system	3	CHEMBL421
ALOX5	ENSG00000012779	Arachidonate 5-lipoxygenase	CHEMBL421	Arachidonate 5-lipoxygenase inhibitor	NEGATIVE MODULATOR	SULFASALAZINE	1950	2	EFO_0003898	ankylosing spondylitis	D013167	Spondylitis, Ankylosing	24917	EFO_1001986 | EFO_0004872 | EFO_0000540 | HP_0002715 | HP_0000924	connective tissue disease | inflammatory biomarker measurement | immune system disease | abnormality of the immune system | abnormality of the skeletal system	3	CHEMBL421
ALOX5	ENSG00000275565	Arachidonate 5-lipoxygenase	CHEMBL421	Arachidonate 5-lipoxygenase inhibitor	NEGATIVE MODULATOR	SULFASALAZINE	1950	2	EFO_0004149	neuropathy	D010523	Peripheral Nervous System Diseases	46018	EFO_0000618	nervous system disease	3	CHEMBL421
ALOX5	ENSG00000012779	Arachidonate 5-lipoxygenase	CHEMBL421	Arachidonate 5-lipoxygenase inhibitor	NEGATIVE MODULATOR	SULFASALAZINE	1950	2	EFO_0004149	neuropathy	D010523	Peripheral Nervous System Diseases	46018	EFO_0000618	nervous system disease	3	CHEMBL421
ALOX5	ENSG00000275565	Arachidonate 5-lipoxygenase	CHEMBL421	Arachidonate 5-lipoxygenase inhibitor	NEGATIVE MODULATOR	SULFASALAZINE	1950	4	EFO_0000685	rheumatoid arthritis	D001172	Arthritis, Rheumatoid	62267	EFO_1001986 | HP_0000924 | EFO_0004872 | EFO_0000540 | HP_0002715	connective tissue disease | abnormality of the skeletal system | inflammatory biomarker measurement | immune system disease | abnormality of the immune system	3	CHEMBL421
ALOX5	ENSG00000012779	Arachidonate 5-lipoxygenase	CHEMBL421	Arachidonate 5-lipoxygenase inhibitor	NEGATIVE MODULATOR	SULFASALAZINE	1950	4	EFO_0000685	rheumatoid arthritis	D001172	Arthritis, Rheumatoid	62267	EFO_1001986 | HP_0000924 | EFO_0004872 | EFO_0000540 | HP_0002715	connective tissue disease | abnormality of the skeletal system | inflammatory biomarker measurement | immune system disease | abnormality of the immune system	3	CHEMBL421
ALOX5	ENSG00000275565	Arachidonate 5-lipoxygenase	CHEMBL421	Arachidonate 5-lipoxygenase inhibitor	NEGATIVE MODULATOR	SULFASALAZINE	1950	0.5	EFO_0003102	osteomyelitis	D010019	Osteomyelitis	62268	EFO_0005741 | HP_0000924 | HP_0003011 | EFO_0000540 | HP_0001871	infectious disease | abnormality of the skeletal system | abnormality of the musculature | immune system disease | abnormality of blood and blood-forming tissues	3	CHEMBL421
ALOX5	ENSG00000012779	Arachidonate 5-lipoxygenase	CHEMBL421	Arachidonate 5-lipoxygenase inhibitor	NEGATIVE MODULATOR	SULFASALAZINE	1950	0.5	EFO_0003102	osteomyelitis	D010019	Osteomyelitis	62268	EFO_0005741 | HP_0000924 | HP_0003011 | EFO_0000540 | HP_0001871	infectious disease | abnormality of the skeletal system | abnormality of the musculature | immune system disease | abnormality of blood and blood-forming tissues	3	CHEMBL421
ALOX5	ENSG00000275565	Arachidonate 5-lipoxygenase	CHEMBL421	Arachidonate 5-lipoxygenase inhibitor	NEGATIVE MODULATOR	SULFASALAZINE	1950	1	EFO_0006911	Chemotherapy-induced nausea and vomiting	D009325	Nausea	62269	EFO_0000405	digestive system disease	3	CHEMBL421
ALOX5	ENSG00000012779	Arachidonate 5-lipoxygenase	CHEMBL421	Arachidonate 5-lipoxygenase inhibitor	NEGATIVE MODULATOR	SULFASALAZINE	1950	1	EFO_0006911	Chemotherapy-induced nausea and vomiting	D009325	Nausea	62269	EFO_0000405	digestive system disease	3	CHEMBL421
ALOX5	ENSG00000275565	Arachidonate 5-lipoxygenase	CHEMBL421	Arachidonate 5-lipoxygenase inhibitor	NEGATIVE MODULATOR	SULFASALAZINE	1950	4	EFO_0002609	juvenile idiopathic arthritis	D001171	Arthritis, Juvenile	73119	HP_0000924 | HP_0003011 | EFO_0000540 | EFO_1001986	abnormality of the skeletal system | abnormality of the musculature | immune system disease | connective tissue disease	3	CHEMBL421
ALOX5	ENSG00000012779	Arachidonate 5-lipoxygenase	CHEMBL421	Arachidonate 5-lipoxygenase inhibitor	NEGATIVE MODULATOR	SULFASALAZINE	1950	4	EFO_0002609	juvenile idiopathic arthritis	D001171	Arthritis, Juvenile	73119	HP_0000924 | HP_0003011 | EFO_0000540 | EFO_1001986	abnormality of the skeletal system | abnormality of the musculature | immune system disease | connective tissue disease	3	CHEMBL421
ALOX5	ENSG00000275565	Arachidonate 5-lipoxygenase	CHEMBL421	Arachidonate 5-lipoxygenase inhibitor	NEGATIVE MODULATOR	SULFASALAZINE	1950	2	EFO_0004268	sclerosing cholangitis	D015209	Cholangitis, Sclerosing	109625	EFO_0000589	metabolic disease	3	CHEMBL421
ALOX5	ENSG00000012779	Arachidonate 5-lipoxygenase	CHEMBL421	Arachidonate 5-lipoxygenase inhibitor	NEGATIVE MODULATOR	SULFASALAZINE	1950	2	EFO_0004268	sclerosing cholangitis	D015209	Cholangitis, Sclerosing	109625	EFO_0000589	metabolic disease	3	CHEMBL421
ALOX5	ENSG00000275565	Arachidonate 5-lipoxygenase	CHEMBL421	Arachidonate 5-lipoxygenase inhibitor	NEGATIVE MODULATOR	SULFASALAZINE	1950	1	EFO_0000519	glioblastoma multiforme	D005909	Glioblastoma	120064	EFO_0000616 | EFO_0000618 | HP_0000707 | EFO_0000677	neoplasm | nervous system disease | abnormality of the nervous system | mental or behavioural disorder	3	CHEMBL421
ALOX5	ENSG00000012779	Arachidonate 5-lipoxygenase	CHEMBL421	Arachidonate 5-lipoxygenase inhibitor	NEGATIVE MODULATOR	SULFASALAZINE	1950	1	EFO_0000519	glioblastoma multiforme	D005909	Glioblastoma	120064	EFO_0000616 | EFO_0000618 | HP_0000707 | EFO_0000677	neoplasm | nervous system disease | abnormality of the nervous system | mental or behavioural disorder	3	CHEMBL421
ALOX5	ENSG00000275565	Arachidonate 5-lipoxygenase	CHEMBL421	Arachidonate 5-lipoxygenase inhibitor	NEGATIVE MODULATOR	SULFASALAZINE	1950	1	MONDO_0004565	intestinal obstruction	D007415	Intestinal Obstruction	120065	EFO_0000405	digestive system disease	3	CHEMBL421
ALOX5	ENSG00000012779	Arachidonate 5-lipoxygenase	CHEMBL421	Arachidonate 5-lipoxygenase inhibitor	NEGATIVE MODULATOR	SULFASALAZINE	1950	1	MONDO_0004565	intestinal obstruction	D007415	Intestinal Obstruction	120065	EFO_0000405	digestive system disease	3	CHEMBL421
ALOX5	ENSG00000275565	Arachidonate 5-lipoxygenase	CHEMBL421	Arachidonate 5-lipoxygenase inhibitor	NEGATIVE MODULATOR	SULFASALAZINE	1950	1	EFO_0001361	pulmonary arterial hypertension	D006976	Hypertension, Pulmonary	128027	EFO_0000684 | EFO_0000319	respiratory system disease | cardiovascular disease	3	CHEMBL421
ALOX5	ENSG00000012779	Arachidonate 5-lipoxygenase	CHEMBL421	Arachidonate 5-lipoxygenase inhibitor	NEGATIVE MODULATOR	SULFASALAZINE	1950	1	EFO_0001361	pulmonary arterial hypertension	D006976	Hypertension, Pulmonary	128027	EFO_0000684 | EFO_0000319	respiratory system disease | cardiovascular disease	3	CHEMBL421
ALOX5	ENSG00000275565	Arachidonate 5-lipoxygenase	CHEMBL421	Arachidonate 5-lipoxygenase inhibitor	NEGATIVE MODULATOR	SULFASALAZINE	1950	3	EFO_0003778	psoriatic arthritis	D015535	Arthritis, Psoriatic	128028	HP_0000924 | HP_0003011 | EFO_0000540 | EFO_1001986	abnormality of the skeletal system | abnormality of the musculature | immune system disease | connective tissue disease	3	CHEMBL421
ALOX5	ENSG00000012779	Arachidonate 5-lipoxygenase	CHEMBL421	Arachidonate 5-lipoxygenase inhibitor	NEGATIVE MODULATOR	SULFASALAZINE	1950	3	EFO_0003778	psoriatic arthritis	D015535	Arthritis, Psoriatic	128028	HP_0000924 | HP_0003011 | EFO_0000540 | EFO_1001986	abnormality of the skeletal system | abnormality of the musculature | immune system disease | connective tissue disease	3	CHEMBL421
ALOX5	ENSG00000275565	Arachidonate 5-lipoxygenase	CHEMBL421	Arachidonate 5-lipoxygenase inhibitor	NEGATIVE MODULATOR	SULFASALAZINE	1950	4	EFO_0000729	ulcerative colitis	D003093	Colitis, Ulcerative	134960	EFO_1001986 | EFO_0000405 | EFO_0004872 | EFO_0000540 | HP_0002715	connective tissue disease | digestive system disease | inflammatory biomarker measurement | immune system disease | abnormality of the immune system	3	CHEMBL421
ALOX5	ENSG00000012779	Arachidonate 5-lipoxygenase	CHEMBL421	Arachidonate 5-lipoxygenase inhibitor	NEGATIVE MODULATOR	SULFASALAZINE	1950	4	EFO_0000729	ulcerative colitis	D003093	Colitis, Ulcerative	134960	EFO_1001986 | EFO_0000405 | EFO_0004872 | EFO_0000540 | HP_0002715	connective tissue disease | digestive system disease | inflammatory biomarker measurement | immune system disease | abnormality of the immune system	3	CHEMBL421
ALOX5	ENSG00000275565	Arachidonate 5-lipoxygenase	CHEMBL421	Arachidonate 5-lipoxygenase inhibitor	NEGATIVE MODULATOR	SULFASALAZINE	1950	1	EFO_0000222	acute myeloid leukemia	D015470	Leukemia, Myeloid, Acute	145340	HP_0001871 | EFO_0000616 | EFO_0004503	abnormality of blood and blood-forming tissues | neoplasm | hematological measurement	3	CHEMBL421
ALOX5	ENSG00000012779	Arachidonate 5-lipoxygenase	CHEMBL421	Arachidonate 5-lipoxygenase inhibitor	NEGATIVE MODULATOR	SULFASALAZINE	1950	1	EFO_0000222	acute myeloid leukemia	D015470	Leukemia, Myeloid, Acute	145340	HP_0001871 | EFO_0000616 | EFO_0004503	abnormality of blood and blood-forming tissues | neoplasm | hematological measurement	3	CHEMBL421
ALOX5	ENSG00000275565	Arachidonate 5-lipoxygenase	CHEMBL421	Arachidonate 5-lipoxygenase inhibitor	NEGATIVE MODULATOR	SULFASALAZINE	1950	2	EFO_0003917	premature birth	D047928	Premature Birth	145341	EFO_0000512	reproductive system disease	3	CHEMBL421
ALOX5	ENSG00000012779	Arachidonate 5-lipoxygenase	CHEMBL421	Arachidonate 5-lipoxygenase inhibitor	NEGATIVE MODULATOR	SULFASALAZINE	1950	2	EFO_0003917	premature birth	D047928	Premature Birth	145341	EFO_0000512	reproductive system disease	3	CHEMBL421
ALOX5	ENSG00000275565	Arachidonate 5-lipoxygenase	CHEMBL93	Arachidonate 5-lipoxygenase inhibitor	NEGATIVE MODULATOR	ZILEUTON	1996	2	EFO_0003768	nicotine dependence	D014029	Tobacco Use Disorder	24073	EFO_0000677 | EFO_0000618	mental or behavioural disorder | nervous system disease	1	CHEMBL93
ALOX5	ENSG00000012779	Arachidonate 5-lipoxygenase	CHEMBL93	Arachidonate 5-lipoxygenase inhibitor	NEGATIVE MODULATOR	ZILEUTON	1996	2	EFO_0003768	nicotine dependence	D014029	Tobacco Use Disorder	24073	EFO_0000677 | EFO_0000618	mental or behavioural disorder | nervous system disease	1	CHEMBL93
ALOX5	ENSG00000275565	Arachidonate 5-lipoxygenase	CHEMBL93	Arachidonate 5-lipoxygenase inhibitor	NEGATIVE MODULATOR	ZILEUTON	1996	2	EFO_0000768	idiopathic pulmonary fibrosis	D054990	Idiopathic Pulmonary Fibrosis	25734	EFO_0000684 | EFO_0000616	respiratory system disease | neoplasm	1	CHEMBL93
ALOX5	ENSG00000012779	Arachidonate 5-lipoxygenase	CHEMBL93	Arachidonate 5-lipoxygenase inhibitor	NEGATIVE MODULATOR	ZILEUTON	1996	2	EFO_0000768	idiopathic pulmonary fibrosis	D054990	Idiopathic Pulmonary Fibrosis	25734	EFO_0000684 | EFO_0000616	respiratory system disease | neoplasm	1	CHEMBL93
ALOX5	ENSG00000275565	Arachidonate 5-lipoxygenase	CHEMBL93	Arachidonate 5-lipoxygenase inhibitor	NEGATIVE MODULATOR	ZILEUTON	1996	1	EFO_0000339	chronic myelogenous leukemia	D015464	Leukemia, Myelogenous, Chronic, BCR-ABL Positive	27991	HP_0000924 | HP_0003011 | HP_0001871 | EFO_0000616 | EFO_0000540 | HP_0001197 | EFO_1001986	abnormality of the skeletal system | abnormality of the musculature | abnormality of blood and blood-forming tissues | neoplasm | immune system disease | abnormality of prenatal development or birth | connective tissue disease	1	CHEMBL93
ALOX5	ENSG00000012779	Arachidonate 5-lipoxygenase	CHEMBL93	Arachidonate 5-lipoxygenase inhibitor	NEGATIVE MODULATOR	ZILEUTON	1996	1	EFO_0000339	chronic myelogenous leukemia	D015464	Leukemia, Myelogenous, Chronic, BCR-ABL Positive	27991	HP_0000924 | HP_0003011 | HP_0001871 | EFO_0000616 | EFO_0000540 | HP_0001197 | EFO_1001986	abnormality of the skeletal system | abnormality of the musculature | abnormality of blood and blood-forming tissues | neoplasm | immune system disease | abnormality of prenatal development or birth | connective tissue disease	1	CHEMBL93
ALOX5	ENSG00000275565	Arachidonate 5-lipoxygenase	CHEMBL93	Arachidonate 5-lipoxygenase inhibitor	NEGATIVE MODULATOR	ZILEUTON	1996	3	EFO_0000341	chronic obstructive pulmonary disease	D029424	Pulmonary Disease, Chronic Obstructive	28437	EFO_0000684	respiratory system disease	1	CHEMBL93
ALOX5	ENSG00000012779	Arachidonate 5-lipoxygenase	CHEMBL93	Arachidonate 5-lipoxygenase inhibitor	NEGATIVE MODULATOR	ZILEUTON	1996	3	EFO_0000341	chronic obstructive pulmonary disease	D029424	Pulmonary Disease, Chronic Obstructive	28437	EFO_0000684	respiratory system disease	1	CHEMBL93
ALOX5	ENSG00000275565	Arachidonate 5-lipoxygenase	CHEMBL93	Arachidonate 5-lipoxygenase inhibitor	NEGATIVE MODULATOR	ZILEUTON	1996	0.5	MP_0001845	inflammation	D007249	Inflammation	52204	HP_0002715	abnormality of the immune system	1	CHEMBL93
ALOX5	ENSG00000012779	Arachidonate 5-lipoxygenase	CHEMBL93	Arachidonate 5-lipoxygenase inhibitor	NEGATIVE MODULATOR	ZILEUTON	1996	0.5	MP_0001845	inflammation	D007249	Inflammation	52204	HP_0002715	abnormality of the immune system	1	CHEMBL93
ALOX5	ENSG00000275565	Arachidonate 5-lipoxygenase	CHEMBL93	Arachidonate 5-lipoxygenase inhibitor	NEGATIVE MODULATOR	ZILEUTON	1996	2	EFO_0003894	acne	D000152	Acne Vulgaris	64395	HP_0001197 | EFO_0010285	abnormality of prenatal development or birth | integumentary system disease	1	CHEMBL93
ALOX5	ENSG00000012779	Arachidonate 5-lipoxygenase	CHEMBL93	Arachidonate 5-lipoxygenase inhibitor	NEGATIVE MODULATOR	ZILEUTON	1996	2	EFO_0003894	acne	D000152	Acne Vulgaris	64395	HP_0001197 | EFO_0010285	abnormality of prenatal development or birth | integumentary system disease	1	CHEMBL93
ALOX5	ENSG00000275565	Arachidonate 5-lipoxygenase	CHEMBL93	Arachidonate 5-lipoxygenase inhibitor	NEGATIVE MODULATOR	ZILEUTON	1996	2	MONDO_0008903	lung cancer	D008175	Lung Neoplasms	121261	EFO_0000616 | EFO_0000684	neoplasm | respiratory system disease	1	CHEMBL93
ALOX5	ENSG00000012779	Arachidonate 5-lipoxygenase	CHEMBL93	Arachidonate 5-lipoxygenase inhibitor	NEGATIVE MODULATOR	ZILEUTON	1996	2	MONDO_0008903	lung cancer	D008175	Lung Neoplasms	121261	EFO_0000616 | EFO_0000684	neoplasm | respiratory system disease	1	CHEMBL93
ALOX5	ENSG00000275565	Arachidonate 5-lipoxygenase	CHEMBL93	Arachidonate 5-lipoxygenase inhibitor	NEGATIVE MODULATOR	ZILEUTON	1996	4	MONDO_0004979	asthma	D001249	Asthma	139863	EFO_0000684 | EFO_0000540 | HP_0002715	respiratory system disease | immune system disease | abnormality of the immune system	1	CHEMBL93
ALOX5	ENSG00000012779	Arachidonate 5-lipoxygenase	CHEMBL93	Arachidonate 5-lipoxygenase inhibitor	NEGATIVE MODULATOR	ZILEUTON	1996	4	MONDO_0004979	asthma	D001249	Asthma	139863	EFO_0000684 | EFO_0000540 | HP_0002715	respiratory system disease | immune system disease | abnormality of the immune system	1	CHEMBL93
ALOX5	ENSG00000275565	Arachidonate 5-lipoxygenase	CHEMBL93	Arachidonate 5-lipoxygenase inhibitor	NEGATIVE MODULATOR	ZILEUTON	1996	1	MONDO_0011382	sickle cell anemia	D000755	Anemia, Sickle Cell	139864	HP_0000924 | HP_0003011 | HP_0000079 | EFO_0000512 | HP_0001871 | EFO_0000589 | HP_0001197	abnormality of the skeletal system | abnormality of the musculature | abnormality of the urinary system | reproductive system disease | abnormality of blood and blood-forming tissues | metabolic disease | abnormality of prenatal development or birth	1	CHEMBL93
ALOX5	ENSG00000012779	Arachidonate 5-lipoxygenase	CHEMBL93	Arachidonate 5-lipoxygenase inhibitor	NEGATIVE MODULATOR	ZILEUTON	1996	1	MONDO_0011382	sickle cell anemia	D000755	Anemia, Sickle Cell	139864	HP_0000924 | HP_0003011 | HP_0000079 | EFO_0000512 | HP_0001871 | EFO_0000589 | HP_0001197	abnormality of the skeletal system | abnormality of the musculature | abnormality of the urinary system | reproductive system disease | abnormality of blood and blood-forming tissues | metabolic disease | abnormality of prenatal development or birth	1	CHEMBL93
ALOX5	ENSG00000275565	Arachidonate 5-lipoxygenase	CHEMBL704	Arachidonate 5-lipoxygenase inhibitor	NEGATIVE MODULATOR	MESALAMINE	1987	2	EFO_0003872	colitis	D003092	Colitis	23463	EFO_0000405 | EFO_0000540 | HP_0002715 | EFO_0004872	digestive system disease | immune system disease | abnormality of the immune system | inflammatory biomarker measurement	4	CHEMBL704
ALOX5	ENSG00000012779	Arachidonate 5-lipoxygenase	CHEMBL704	Arachidonate 5-lipoxygenase inhibitor	NEGATIVE MODULATOR	MESALAMINE	1987	2	EFO_0003872	colitis	D003092	Colitis	23463	EFO_0000405 | EFO_0000540 | HP_0002715 | EFO_0004872	digestive system disease | immune system disease | abnormality of the immune system | inflammatory biomarker measurement	4	CHEMBL704
ALOX5	ENSG00000275565	Arachidonate 5-lipoxygenase	CHEMBL704	Arachidonate 5-lipoxygenase inhibitor	NEGATIVE MODULATOR	MESALAMINE	1987	3	EFO_0000384	Crohn's disease	D003424	Crohn Disease	23465	EFO_0000405 | EFO_0000540 | HP_0002715 | EFO_0004872 | EFO_1001986	digestive system disease | immune system disease | abnormality of the immune system | inflammatory biomarker measurement | connective tissue disease	4	CHEMBL704
ALOX5	ENSG00000012779	Arachidonate 5-lipoxygenase	CHEMBL704	Arachidonate 5-lipoxygenase inhibitor	NEGATIVE MODULATOR	MESALAMINE	1987	3	EFO_0000384	Crohn's disease	D003424	Crohn Disease	23465	EFO_0000405 | EFO_0000540 | HP_0002715 | EFO_0004872 | EFO_1001986	digestive system disease | immune system disease | abnormality of the immune system | inflammatory biomarker measurement | connective tissue disease	4	CHEMBL704
ALOX5	ENSG00000275565	Arachidonate 5-lipoxygenase	CHEMBL704	Arachidonate 5-lipoxygenase inhibitor	NEGATIVE MODULATOR	MESALAMINE	1987	4	EFO_0005628	proctitis	D011349	Proctitis	23466	EFO_0000540 | HP_0001197	immune system disease | abnormality of prenatal development or birth	4	CHEMBL704
ALOX5	ENSG00000012779	Arachidonate 5-lipoxygenase	CHEMBL704	Arachidonate 5-lipoxygenase inhibitor	NEGATIVE MODULATOR	MESALAMINE	1987	4	EFO_0005628	proctitis	D011349	Proctitis	23466	EFO_0000540 | HP_0001197	immune system disease | abnormality of prenatal development or birth	4	CHEMBL704
ALOX5	ENSG00000275565	Arachidonate 5-lipoxygenase	CHEMBL704	Arachidonate 5-lipoxygenase inhibitor	NEGATIVE MODULATOR	MESALAMINE	1987	4	EFO_0000729	ulcerative colitis	D003093	Colitis, Ulcerative	23467	EFO_1001986 | EFO_0000405 | EFO_0004872 | EFO_0000540 | HP_0002715	connective tissue disease | digestive system disease | inflammatory biomarker measurement | immune system disease | abnormality of the immune system	4	CHEMBL704
ALOX5	ENSG00000012779	Arachidonate 5-lipoxygenase	CHEMBL704	Arachidonate 5-lipoxygenase inhibitor	NEGATIVE MODULATOR	MESALAMINE	1987	4	EFO_0000729	ulcerative colitis	D003093	Colitis, Ulcerative	23467	EFO_1001986 | EFO_0000405 | EFO_0004872 | EFO_0000540 | HP_0002715	connective tissue disease | digestive system disease | inflammatory biomarker measurement | immune system disease | abnormality of the immune system	4	CHEMBL704
ALOX5	ENSG00000275565	Arachidonate 5-lipoxygenase	CHEMBL704	Arachidonate 5-lipoxygenase inhibitor	NEGATIVE MODULATOR	MESALAMINE	1987	3	EFO_0000555	irritable bowel syndrome	D043183	Irritable Bowel Syndrome	24613	EFO_0000405 | EFO_0000677 | EFO_0000618 | HP_0000707	digestive system disease | mental or behavioural disorder | nervous system disease | abnormality of the nervous system	4	CHEMBL704
ALOX5	ENSG00000012779	Arachidonate 5-lipoxygenase	CHEMBL704	Arachidonate 5-lipoxygenase inhibitor	NEGATIVE MODULATOR	MESALAMINE	1987	3	EFO_0000555	irritable bowel syndrome	D043183	Irritable Bowel Syndrome	24613	EFO_0000405 | EFO_0000677 | EFO_0000618 | HP_0000707	digestive system disease | mental or behavioural disorder | nervous system disease | abnormality of the nervous system	4	CHEMBL704
ALOX5	ENSG00000275565	Arachidonate 5-lipoxygenase	CHEMBL704	Arachidonate 5-lipoxygenase inhibitor	NEGATIVE MODULATOR	MESALAMINE	1987	2	EFO_0005406	colorectal adenoma	D000236	Adenoma	26109	EFO_0000616	neoplasm	4	CHEMBL704
ALOX5	ENSG00000012779	Arachidonate 5-lipoxygenase	CHEMBL704	Arachidonate 5-lipoxygenase inhibitor	NEGATIVE MODULATOR	MESALAMINE	1987	2	EFO_0005406	colorectal adenoma	D000236	Adenoma	26109	EFO_0000616	neoplasm	4	CHEMBL704
ALOX5	ENSG00000275565	Arachidonate 5-lipoxygenase	CHEMBL704	Arachidonate 5-lipoxygenase inhibitor	NEGATIVE MODULATOR	MESALAMINE	1987	1	EFO_0007168	berylliosis	D001607	Berylliosis	41439	EFO_0000684	respiratory system disease	4	CHEMBL704
ALOX5	ENSG00000012779	Arachidonate 5-lipoxygenase	CHEMBL704	Arachidonate 5-lipoxygenase inhibitor	NEGATIVE MODULATOR	MESALAMINE	1987	1	EFO_0007168	berylliosis	D001607	Berylliosis	41439	EFO_0000684	respiratory system disease	4	CHEMBL704
ALOX5	ENSG00000275565	Arachidonate 5-lipoxygenase	CHEMBL704	Arachidonate 5-lipoxygenase inhibitor	NEGATIVE MODULATOR	MESALAMINE	1987	3	EFO_1001293	collagenous colitis	D046729	Colitis, Collagenous	60908	EFO_1001986 | EFO_0000405 | EFO_0000540 | HP_0002715	connective tissue disease | digestive system disease | immune system disease | abnormality of the immune system	4	CHEMBL704
ALOX5	ENSG00000012779	Arachidonate 5-lipoxygenase	CHEMBL704	Arachidonate 5-lipoxygenase inhibitor	NEGATIVE MODULATOR	MESALAMINE	1987	3	EFO_1001293	collagenous colitis	D046729	Colitis, Collagenous	60908	EFO_1001986 | EFO_0000405 | EFO_0000540 | HP_0002715	connective tissue disease | digestive system disease | immune system disease | abnormality of the immune system	4	CHEMBL704
ALOX5	ENSG00000275565	Arachidonate 5-lipoxygenase	CHEMBL704	Arachidonate 5-lipoxygenase inhibitor	NEGATIVE MODULATOR	MESALAMINE	1987	3	EFO_1001294	lymphocytic colitis	D046730	Colitis, Lymphocytic	60909	EFO_0000540 | HP_0001197	immune system disease | abnormality of prenatal development or birth	4	CHEMBL704
ALOX5	ENSG00000012779	Arachidonate 5-lipoxygenase	CHEMBL704	Arachidonate 5-lipoxygenase inhibitor	NEGATIVE MODULATOR	MESALAMINE	1987	3	EFO_1001294	lymphocytic colitis	D046730	Colitis, Lymphocytic	60909	EFO_0000540 | HP_0001197	immune system disease | abnormality of prenatal development or birth	4	CHEMBL704
ALOX5	ENSG00000275565	Arachidonate 5-lipoxygenase	CHEMBL704	Arachidonate 5-lipoxygenase inhibitor	NEGATIVE MODULATOR	MESALAMINE	1987	3	EFO_1001460	diverticulitis	D004238	Diverticulitis	60910	EFO_0000405 | EFO_0004872	digestive system disease | inflammatory biomarker measurement	4	CHEMBL704
ALOX5	ENSG00000012779	Arachidonate 5-lipoxygenase	CHEMBL704	Arachidonate 5-lipoxygenase inhibitor	NEGATIVE MODULATOR	MESALAMINE	1987	3	EFO_1001460	diverticulitis	D004238	Diverticulitis	60910	EFO_0000405 | EFO_0004872	digestive system disease | inflammatory biomarker measurement	4	CHEMBL704
ALOX5	ENSG00000275565	Arachidonate 5-lipoxygenase	CHEMBL704	Arachidonate 5-lipoxygenase inhibitor	NEGATIVE MODULATOR	MESALAMINE	1987	2	EFO_1001951	colorectal carcinoma	D015179	Colorectal Neoplasms	60911	EFO_0000616 | EFO_0000405	neoplasm | digestive system disease	4	CHEMBL704
ALOX5	ENSG00000012779	Arachidonate 5-lipoxygenase	CHEMBL704	Arachidonate 5-lipoxygenase inhibitor	NEGATIVE MODULATOR	MESALAMINE	1987	2	EFO_1001951	colorectal carcinoma	D015179	Colorectal Neoplasms	60911	EFO_0000616 | EFO_0000405	neoplasm | digestive system disease	4	CHEMBL704
ALOX5	ENSG00000275565	Arachidonate 5-lipoxygenase	CHEMBL704	Arachidonate 5-lipoxygenase inhibitor	NEGATIVE MODULATOR	MESALAMINE	1987	1	EFO_0000764	HIV infection	D015658	HIV Infections	109235	EFO_0005741 | EFO_0000540 | HP_0002715	infectious disease | immune system disease | abnormality of the immune system	4	CHEMBL704
ALOX5	ENSG00000012779	Arachidonate 5-lipoxygenase	CHEMBL704	Arachidonate 5-lipoxygenase inhibitor	NEGATIVE MODULATOR	MESALAMINE	1987	1	EFO_0000764	HIV infection	D015658	HIV Infections	109235	EFO_0005741 | EFO_0000540 | HP_0002715	infectious disease | immune system disease | abnormality of the immune system	4	CHEMBL704
ALOX5	ENSG00000275565	Arachidonate 5-lipoxygenase	CHEMBL704	Arachidonate 5-lipoxygenase inhibitor	NEGATIVE MODULATOR	MESALAMINE	1987	1	EFO_0008572	malnutrition	D044342	Malnutrition	109236	EFO_0000589	metabolic disease	4	CHEMBL704
ALOX5	ENSG00000012779	Arachidonate 5-lipoxygenase	CHEMBL704	Arachidonate 5-lipoxygenase inhibitor	NEGATIVE MODULATOR	MESALAMINE	1987	1	EFO_0008572	malnutrition	D044342	Malnutrition	109236	EFO_0000589	metabolic disease	4	CHEMBL704
ALOX5	ENSG00000275565	Arachidonate 5-lipoxygenase	CHEMBL704	Arachidonate 5-lipoxygenase inhibitor	NEGATIVE MODULATOR	MESALAMINE	1987	3	EFO_0009959	diverticular disease	D000076385	Diverticular Diseases	119302	EFO_0000405	digestive system disease	4	CHEMBL704
ALOX5	ENSG00000012779	Arachidonate 5-lipoxygenase	CHEMBL704	Arachidonate 5-lipoxygenase inhibitor	NEGATIVE MODULATOR	MESALAMINE	1987	3	EFO_0009959	diverticular disease	D000076385	Diverticular Diseases	119302	EFO_0000405	digestive system disease	4	CHEMBL704
ALOX5	ENSG00000275565	Arachidonate 5-lipoxygenase	CHEMBL704	Arachidonate 5-lipoxygenase inhibitor	NEGATIVE MODULATOR	MESALAMINE	1987	2	HP_0002253	Colonic diverticula	D004241	Diverticulum, Colon	119303	EFO_0000405	digestive system disease	4	CHEMBL704
ALOX5	ENSG00000012779	Arachidonate 5-lipoxygenase	CHEMBL704	Arachidonate 5-lipoxygenase inhibitor	NEGATIVE MODULATOR	MESALAMINE	1987	2	HP_0002253	Colonic diverticula	D004241	Diverticulum, Colon	119303	EFO_0000405	digestive system disease	4	CHEMBL704
ALOX5	ENSG00000275565	Arachidonate 5-lipoxygenase	CHEMBL704	Arachidonate 5-lipoxygenase inhibitor	NEGATIVE MODULATOR	MESALAMINE	1987	2	EFO_0004232	eosinophilic esophagitis	D057765	Eosinophilic Esophagitis	138596	EFO_0000405	digestive system disease	4	CHEMBL704
ALOX5	ENSG00000012779	Arachidonate 5-lipoxygenase	CHEMBL704	Arachidonate 5-lipoxygenase inhibitor	NEGATIVE MODULATOR	MESALAMINE	1987	2	EFO_0004232	eosinophilic esophagitis	D057765	Eosinophilic Esophagitis	138596	EFO_0000405	digestive system disease	4	CHEMBL704
ALOX5	ENSG00000275565	Arachidonate 5-lipoxygenase	CHEMBL704	Arachidonate 5-lipoxygenase inhibitor	NEGATIVE MODULATOR	MESALAMINE	1987	2	MONDO_0005835	Lynch syndrome	D003123	Colorectal Neoplasms, Hereditary Nonpolyposis	138597	EFO_0000616 | HP_0001197 | EFO_0000589 | EFO_0000405 | EFO_0010285 | MONDO_0021205	neoplasm | abnormality of prenatal development or birth | metabolic disease | digestive system disease | integumentary system disease | disorder of ear	4	CHEMBL704
ALOX5	ENSG00000012779	Arachidonate 5-lipoxygenase	CHEMBL704	Arachidonate 5-lipoxygenase inhibitor	NEGATIVE MODULATOR	MESALAMINE	1987	2	MONDO_0005835	Lynch syndrome	D003123	Colorectal Neoplasms, Hereditary Nonpolyposis	138597	EFO_0000616 | HP_0001197 | EFO_0000589 | EFO_0000405 | EFO_0010285 | MONDO_0021205	neoplasm | abnormality of prenatal development or birth | metabolic disease | digestive system disease | integumentary system disease | disorder of ear	4	CHEMBL704
ALOX5	ENSG00000275565	Arachidonate 5-lipoxygenase	CHEMBL704	Arachidonate 5-lipoxygenase inhibitor	NEGATIVE MODULATOR	MESALAMINE	1987	2	EFO_0003767	inflammatory bowel disease	D015212	Inflammatory Bowel Diseases	145093	EFO_0000405 | EFO_0004872 | EFO_0000540 | HP_0002715	digestive system disease | inflammatory biomarker measurement | immune system disease | abnormality of the immune system	4	CHEMBL704
ALOX5	ENSG00000012779	Arachidonate 5-lipoxygenase	CHEMBL704	Arachidonate 5-lipoxygenase inhibitor	NEGATIVE MODULATOR	MESALAMINE	1987	2	EFO_0003767	inflammatory bowel disease	D015212	Inflammatory Bowel Diseases	145093	EFO_0000405 | EFO_0004872 | EFO_0000540 | HP_0002715	digestive system disease | inflammatory biomarker measurement | immune system disease | abnormality of the immune system	4	CHEMBL704
ALOX5	ENSG00000275565	Arachidonate 5-lipoxygenase	CHEMBL59356	Arachidonate 5-lipoxygenase inhibitor	NEGATIVE MODULATOR	ATRELEUTON		2	EFO_0003914	atherosclerosis	D050197	Atherosclerosis	47656	EFO_0000319	cardiovascular disease	1	CHEMBL59356
ALOX5	ENSG00000012779	Arachidonate 5-lipoxygenase	CHEMBL59356	Arachidonate 5-lipoxygenase inhibitor	NEGATIVE MODULATOR	ATRELEUTON		2	EFO_0003914	atherosclerosis	D050197	Atherosclerosis	47656	EFO_0000319	cardiovascular disease	1	CHEMBL59356
ALOX5	ENSG00000275565	Arachidonate 5-lipoxygenase	CHEMBL59356	Arachidonate 5-lipoxygenase inhibitor	NEGATIVE MODULATOR	ATRELEUTON		2	EFO_0005672	acute coronary syndrome	D054058	Acute Coronary Syndrome	49626	EFO_0000319	cardiovascular disease	1	CHEMBL59356
ALOX5	ENSG00000012779	Arachidonate 5-lipoxygenase	CHEMBL59356	Arachidonate 5-lipoxygenase inhibitor	NEGATIVE MODULATOR	ATRELEUTON		2	EFO_0005672	acute coronary syndrome	D054058	Acute Coronary Syndrome	49626	EFO_0000319	cardiovascular disease	1	CHEMBL59356
ALOX5	ENSG00000275565	Arachidonate 5-lipoxygenase	CHEMBL59356	Arachidonate 5-lipoxygenase inhibitor	NEGATIVE MODULATOR	ATRELEUTON		2	EFO_0001645	coronary artery disease	D003327	Coronary Disease	127361	EFO_0000677 | EFO_0000618 | HP_0000707	mental or behavioural disorder | nervous system disease | abnormality of the nervous system	1	CHEMBL59356
ALOX5	ENSG00000012779	Arachidonate 5-lipoxygenase	CHEMBL59356	Arachidonate 5-lipoxygenase inhibitor	NEGATIVE MODULATOR	ATRELEUTON		2	EFO_0001645	coronary artery disease	D003327	Coronary Disease	127361	EFO_0000677 | EFO_0000618 | HP_0000707	mental or behavioural disorder | nervous system disease | abnormality of the nervous system	1	CHEMBL59356
ALOX5	ENSG00000275565	Arachidonate 5-lipoxygenase	CHEMBL1200760	Arachidonate 5-lipoxygenase inhibitor	NEGATIVE MODULATOR	BALSALAZIDE DISODIUM	2000	4	EFO_0000729	ulcerative colitis	D003093	Colitis, Ulcerative	56860	EFO_1001986 | EFO_0000405 | EFO_0004872 | EFO_0000540 | HP_0002715	connective tissue disease | digestive system disease | inflammatory biomarker measurement | immune system disease | abnormality of the immune system	4	CHEMBL1201346
ALOX5	ENSG00000012779	Arachidonate 5-lipoxygenase	CHEMBL1200760	Arachidonate 5-lipoxygenase inhibitor	NEGATIVE MODULATOR	BALSALAZIDE DISODIUM	2000	4	EFO_0000729	ulcerative colitis	D003093	Colitis, Ulcerative	56860	EFO_1001986 | EFO_0000405 | EFO_0004872 | EFO_0000540 | HP_0002715	connective tissue disease | digestive system disease | inflammatory biomarker measurement | immune system disease | abnormality of the immune system	4	CHEMBL1201346
ALOX5	ENSG00000275565	Arachidonate 5-lipoxygenase	CHEMBL1201013	Arachidonate 5-lipoxygenase inhibitor	NEGATIVE MODULATOR	OLSALAZINE SODIUM	1990	4	EFO_0000729	ulcerative colitis	D003093	Colitis, Ulcerative	119662	EFO_1001986 | EFO_0000405 | EFO_0004872 | EFO_0000540 | HP_0002715	connective tissue disease | digestive system disease | inflammatory biomarker measurement | immune system disease | abnormality of the immune system	4	CHEMBL425
ALOX5	ENSG00000012779	Arachidonate 5-lipoxygenase	CHEMBL1201013	Arachidonate 5-lipoxygenase inhibitor	NEGATIVE MODULATOR	OLSALAZINE SODIUM	1990	4	EFO_0000729	ulcerative colitis	D003093	Colitis, Ulcerative	119662	EFO_1001986 | EFO_0000405 | EFO_0004872 | EFO_0000540 | HP_0002715	connective tissue disease | digestive system disease | inflammatory biomarker measurement | immune system disease | abnormality of the immune system	4	CHEMBL425
ALOX5	ENSG00000275565	Arachidonate 5-lipoxygenase	CHEMBL1562610	Arachidonate 5-lipoxygenase inhibitor	NEGATIVE MODULATOR	MECLOFENAMATE SODIUM	1980	4	EFO_0000685	rheumatoid arthritis	D001172	Arthritis, Rheumatoid	134646	EFO_1001986 | HP_0000924 | EFO_0004872 | EFO_0000540 | HP_0002715	connective tissue disease | abnormality of the skeletal system | inflammatory biomarker measurement | immune system disease | abnormality of the immune system	3	CHEMBL509
ALOX5	ENSG00000012779	Arachidonate 5-lipoxygenase	CHEMBL1562610	Arachidonate 5-lipoxygenase inhibitor	NEGATIVE MODULATOR	MECLOFENAMATE SODIUM	1980	4	EFO_0000685	rheumatoid arthritis	D001172	Arthritis, Rheumatoid	134646	EFO_1001986 | HP_0000924 | EFO_0004872 | EFO_0000540 | HP_0002715	connective tissue disease | abnormality of the skeletal system | inflammatory biomarker measurement | immune system disease | abnormality of the immune system	3	CHEMBL509
ALOX5	ENSG00000275565	Arachidonate 5-lipoxygenase	CHEMBL1562610	Arachidonate 5-lipoxygenase inhibitor	NEGATIVE MODULATOR	MECLOFENAMATE SODIUM	1980	4	EFO_0002609	juvenile idiopathic arthritis	D001171	Arthritis, Juvenile	134648	HP_0000924 | HP_0003011 | EFO_0000540 | EFO_1001986	abnormality of the skeletal system | abnormality of the musculature | immune system disease | connective tissue disease	3	CHEMBL509
ALOX5	ENSG00000012779	Arachidonate 5-lipoxygenase	CHEMBL1562610	Arachidonate 5-lipoxygenase inhibitor	NEGATIVE MODULATOR	MECLOFENAMATE SODIUM	1980	4	EFO_0002609	juvenile idiopathic arthritis	D001171	Arthritis, Juvenile	134648	HP_0000924 | HP_0003011 | EFO_0000540 | EFO_1001986	abnormality of the skeletal system | abnormality of the musculature | immune system disease | connective tissue disease	3	CHEMBL509
ALOX5	ENSG00000275565	Arachidonate 5-lipoxygenase	CHEMBL1562610	Arachidonate 5-lipoxygenase inhibitor	NEGATIVE MODULATOR	MECLOFENAMATE SODIUM	1980	4	HP_0001945	Fever	D005334	Fever	134649	EFO_0005741 | EFO_0000540 | HP_0002715 | EFO_1001986	infectious disease | immune system disease | abnormality of the immune system | connective tissue disease	3	CHEMBL509
ALOX5	ENSG00000012779	Arachidonate 5-lipoxygenase	CHEMBL1562610	Arachidonate 5-lipoxygenase inhibitor	NEGATIVE MODULATOR	MECLOFENAMATE SODIUM	1980	4	HP_0001945	Fever	D005334	Fever	134649	EFO_0005741 | EFO_0000540 | HP_0002715 | EFO_1001986	infectious disease | immune system disease | abnormality of the immune system | connective tissue disease	3	CHEMBL509
ALOX5	ENSG00000275565	Arachidonate 5-lipoxygenase	CHEMBL1562610	Arachidonate 5-lipoxygenase inhibitor	NEGATIVE MODULATOR	MECLOFENAMATE SODIUM	1980	4	HP_0100607	Dysmenorrhea	D004412	Dysmenorrhea	134650	HP_0000078	abnormality of the genital system	3	CHEMBL509
ALOX5	ENSG00000012779	Arachidonate 5-lipoxygenase	CHEMBL1562610	Arachidonate 5-lipoxygenase inhibitor	NEGATIVE MODULATOR	MECLOFENAMATE SODIUM	1980	4	HP_0100607	Dysmenorrhea	D004412	Dysmenorrhea	134650	HP_0000078	abnormality of the genital system	3	CHEMBL509
ALOX5	ENSG00000275565	Arachidonate 5-lipoxygenase	CHEMBL1562610	Arachidonate 5-lipoxygenase inhibitor	NEGATIVE MODULATOR	MECLOFENAMATE SODIUM	1980	4	MONDO_0005178	osteoarthritis	D010003	Osteoarthritis	138649	HP_0000924	abnormality of the skeletal system	3	CHEMBL509
ALOX5	ENSG00000012779	Arachidonate 5-lipoxygenase	CHEMBL1562610	Arachidonate 5-lipoxygenase inhibitor	NEGATIVE MODULATOR	MECLOFENAMATE SODIUM	1980	4	MONDO_0005178	osteoarthritis	D010003	Osteoarthritis	138649	HP_0000924	abnormality of the skeletal system	3	CHEMBL509
ALOX5	ENSG00000275565	Arachidonate 5-lipoxygenase	CHEMBL4297416	Arachidonate 5-lipoxygenase inhibitor	NEGATIVE MODULATOR	PF-4191834		2	EFO_0004616	osteoarthritis, knee	D020370	Osteoarthritis, Knee	125590	HP_0000924 | HP_0003011 | EFO_1001986	abnormality of the skeletal system | abnormality of the musculature | connective tissue disease	1	CHEMBL4297416
ALOX5	ENSG00000012779	Arachidonate 5-lipoxygenase	CHEMBL4297416	Arachidonate 5-lipoxygenase inhibitor	NEGATIVE MODULATOR	PF-4191834		2	EFO_0004616	osteoarthritis, knee	D020370	Osteoarthritis, Knee	125590	HP_0000924 | HP_0003011 | EFO_1001986	abnormality of the skeletal system | abnormality of the musculature | connective tissue disease	1	CHEMBL4297416
ALOX5	ENSG00000275565	Arachidonate 5-lipoxygenase	CHEMBL4297416	Arachidonate 5-lipoxygenase inhibitor	NEGATIVE MODULATOR	PF-4191834		2	MONDO_0004979	asthma	D001249	Asthma	142639	EFO_0000684 | EFO_0000540 | HP_0002715	respiratory system disease | immune system disease | abnormality of the immune system	1	CHEMBL4297416
ALOX5	ENSG00000012779	Arachidonate 5-lipoxygenase	CHEMBL4297416	Arachidonate 5-lipoxygenase inhibitor	NEGATIVE MODULATOR	PF-4191834		2	MONDO_0004979	asthma	D001249	Asthma	142639	EFO_0000684 | EFO_0000540 | HP_0002715	respiratory system disease | immune system disease | abnormality of the immune system	1	CHEMBL4297416
AR	ENSG00000169083	Androgen Receptor	CHEMBL409	Androgen Receptor antagonist	NEGATIVE MODULATOR	BICALUTAMIDE	1995	3	EFO_0000673	prostate adenocarcinoma	D011471	Prostatic Neoplasms	22774	EFO_0000616 | EFO_0000512	neoplasm | reproductive system disease	1	CHEMBL409
AR	ENSG00000169083	Androgen Receptor	CHEMBL409	Androgen Receptor antagonist	NEGATIVE MODULATOR	BICALUTAMIDE	1995	3	EFO_0000196	metastatic prostate cancer	D011471	Prostatic Neoplasms	25111	EFO_0000616 | EFO_0000512	neoplasm | reproductive system disease	1	CHEMBL409
AR	ENSG00000169083	Androgen Receptor	CHEMBL409	Androgen Receptor antagonist	NEGATIVE MODULATOR	BICALUTAMIDE	1995	3	EFO_0001663	prostate carcinoma	D011471	Prostatic Neoplasms	25112	EFO_0000616 | EFO_0000512	neoplasm | reproductive system disease	1	CHEMBL409
AR	ENSG00000169083	Androgen Receptor	CHEMBL409	Androgen Receptor antagonist	NEGATIVE MODULATOR	BICALUTAMIDE	1995	3	EFO_0000305	breast carcinoma	D001943	Breast Neoplasms	26419	EFO_0000616 | EFO_0000512 | EFO_0010285	neoplasm | reproductive system disease | integumentary system disease	1	CHEMBL409
AR	ENSG00000169083	Androgen Receptor	CHEMBL409	Androgen Receptor antagonist	NEGATIVE MODULATOR	BICALUTAMIDE	1995	3	EFO_0003869	breast neoplasm	D001943	Breast Neoplasms	40073	EFO_0000616 | EFO_0010285 | EFO_0000512	neoplasm | integumentary system disease | reproductive system disease	1	CHEMBL409
AR	ENSG00000169083	Androgen Receptor	CHEMBL409	Androgen Receptor antagonist	NEGATIVE MODULATOR	BICALUTAMIDE	1995	4	EFO_0000616	neoplasm	D009369	Neoplasms	42196	EFO_0000616	neoplasm	1	CHEMBL409
AR	ENSG00000169083	Androgen Receptor	CHEMBL409	Androgen Receptor antagonist	NEGATIVE MODULATOR	BICALUTAMIDE	1995	2	HP_0000771	Gynecomastia	D006177	Gynecomastia	118401	EFO_0000512	reproductive system disease	1	CHEMBL409
AR	ENSG00000169083	Androgen Receptor	CHEMBL409	Androgen Receptor antagonist	NEGATIVE MODULATOR	BICALUTAMIDE	1995	2	MONDO_0000088	precocious puberty	D011629	Puberty, Precocious	118402	EFO_0000512 | EFO_0000589	reproductive system disease | metabolic disease	1	CHEMBL409
AR	ENSG00000169083	Androgen Receptor	CHEMBL409	Androgen Receptor antagonist	NEGATIVE MODULATOR	BICALUTAMIDE	1995	2	MONDO_0002087	peritoneum cancer	D010534	Peritoneal Neoplasms	118403	EFO_0000616	neoplasm	1	CHEMBL409
AR	ENSG00000169083	Androgen Receptor	CHEMBL409	Androgen Receptor antagonist	NEGATIVE MODULATOR	BICALUTAMIDE	1995	2	MONDO_0002158	fallopian tube cancer	D005185	Fallopian Tube Neoplasms	118404	EFO_0000616 | EFO_0000512	neoplasm | reproductive system disease	1	CHEMBL409
AR	ENSG00000169083	Androgen Receptor	CHEMBL409	Androgen Receptor antagonist	NEGATIVE MODULATOR	BICALUTAMIDE	1995	2	MONDO_0004669	salivary gland cancer	D012468	Salivary Gland Neoplasms	118405	EFO_0000616	neoplasm	1	CHEMBL409
AR	ENSG00000169083	Androgen Receptor	CHEMBL409	Androgen Receptor antagonist	NEGATIVE MODULATOR	BICALUTAMIDE	1995	3	MONDO_0007254	breast cancer	D001943	Breast Neoplasms	118406	EFO_0000616	neoplasm	1	CHEMBL409
AR	ENSG00000169083	Androgen Receptor	CHEMBL409	Androgen Receptor antagonist	NEGATIVE MODULATOR	BICALUTAMIDE	1995	2	MONDO_0008170	ovarian cancer	D010051	Ovarian Neoplasms	118407	EFO_0005741 | EFO_0000512	infectious disease | reproductive system disease	1	CHEMBL409
AR	ENSG00000169083	Androgen Receptor	CHEMBL409	Androgen Receptor antagonist	NEGATIVE MODULATOR	BICALUTAMIDE	1995	3	MONDO_0008315	prostate cancer	D064129	Prostatic Neoplasms, Castration-Resistant	118408	EFO_0000616 | HP_0000078 | HP_0000079	neoplasm | abnormality of the genital system | abnormality of the urinary system	1	CHEMBL409
AR	ENSG00000169083	Androgen Receptor	CHEMBL409	Androgen Receptor antagonist	NEGATIVE MODULATOR	BICALUTAMIDE	1995	3	EFO_0000694	severe acute respiratory syndrome	D045169	Severe Acute Respiratory Syndrome	127459	EFO_0005741 | EFO_0000684	infectious disease | respiratory system disease	1	CHEMBL409
AR	ENSG00000169083	Androgen Receptor	CHEMBL409	Androgen Receptor antagonist	NEGATIVE MODULATOR	BICALUTAMIDE	1995	3	MONDO_0100096	COVID-19	D045169	Severe Acute Respiratory Syndrome	127460	EFO_0005741	infectious disease	1	CHEMBL409
AR	ENSG00000169083	Androgen Receptor	CHEMBL409	Androgen Receptor antagonist	NEGATIVE MODULATOR	BICALUTAMIDE	1995	4	EFO_0000313	carcinoma	D002277	Carcinoma	134224	EFO_0000616	neoplasm	1	CHEMBL409
AR	ENSG00000169083	Androgen Receptor	CHEMBL409	Androgen Receptor antagonist	NEGATIVE MODULATOR	BICALUTAMIDE	1995	2	MONDO_0001187	urinary bladder cancer	D001749	Urinary Bladder Neoplasms	137974	EFO_0000616 | HP_0000079 | HP_0000078	neoplasm | abnormality of the urinary system | abnormality of the genital system	1	CHEMBL409
AR	ENSG00000169083	Androgen Receptor	CHEMBL806	Androgen Receptor antagonist	NEGATIVE MODULATOR	FLUTAMIDE	1989	4	EFO_0001663	prostate carcinoma	D011471	Prostatic Neoplasms	26009	EFO_0000616 | EFO_0000512	neoplasm | reproductive system disease	1	CHEMBL806
AR	ENSG00000169083	Androgen Receptor	CHEMBL806	Androgen Receptor antagonist	NEGATIVE MODULATOR	FLUTAMIDE	1989	2	EFO_0000660	polycystic ovary syndrome	D011085	Polycystic Ovary Syndrome	27713	EFO_0000512 | EFO_0000589 | HP_0001197	reproductive system disease | metabolic disease | abnormality of prenatal development or birth	1	CHEMBL806
AR	ENSG00000169083	Androgen Receptor	CHEMBL806	Androgen Receptor antagonist	NEGATIVE MODULATOR	FLUTAMIDE	1989	4	EFO_0000616	neoplasm	D009369	Neoplasms	42028	EFO_0000616	neoplasm	1	CHEMBL806
AR	ENSG00000169083	Androgen Receptor	CHEMBL806	Androgen Receptor antagonist	NEGATIVE MODULATOR	FLUTAMIDE	1989	4	EFO_0000673	prostate adenocarcinoma	D011471	Prostatic Neoplasms	60473	EFO_0000616 | EFO_0000512	neoplasm | reproductive system disease	1	CHEMBL806
AR	ENSG00000169083	Androgen Receptor	CHEMBL806	Androgen Receptor antagonist	NEGATIVE MODULATOR	FLUTAMIDE	1989	2	MONDO_0008170	ovarian cancer	D010051	Ovarian Neoplasms	119092	EFO_0005741 | EFO_0000512	infectious disease | reproductive system disease	1	CHEMBL806
AR	ENSG00000169083	Androgen Receptor	CHEMBL806	Androgen Receptor antagonist	NEGATIVE MODULATOR	FLUTAMIDE	1989	3	MONDO_0008315	prostate cancer	D064129	Prostatic Neoplasms, Castration-Resistant	119093	EFO_0000616 | HP_0000078 | HP_0000079	neoplasm | abnormality of the genital system | abnormality of the urinary system	1	CHEMBL806
AR	ENSG00000169083	Androgen Receptor	CHEMBL806	Androgen Receptor antagonist	NEGATIVE MODULATOR	FLUTAMIDE	1989	4	EFO_0000196	metastatic prostate cancer	D011471	Prostatic Neoplasms	127707	EFO_0000616 | EFO_0000512	neoplasm | reproductive system disease	1	CHEMBL806
AR	ENSG00000169083	Androgen Receptor	CHEMBL806	Androgen Receptor antagonist	NEGATIVE MODULATOR	FLUTAMIDE	1989	4	EFO_0000313	carcinoma	D002277	Carcinoma	134536	EFO_0000616	neoplasm	1	CHEMBL806
AR	ENSG00000169083	Androgen Receptor	CHEMBL37676	Androgen Receptor antagonist	NEGATIVE MODULATOR	APC-100		1	MONDO_0008315	prostate cancer	D064129	Prostatic Neoplasms, Castration-Resistant	124443	EFO_0000616 | HP_0000078 | HP_0000079	neoplasm | abnormality of the genital system | abnormality of the urinary system	1	CHEMBL37676
AR	ENSG00000169083	Androgen Receptor	CHEMBL1170	Androgen Receptor agonist	POSITIVE MODULATOR	TESTOSTERONE PROPIONATE	1974	1	EFO_1001271	Atrophic Vaginitis	D059268	Atrophic Vaginitis	110186	EFO_0000540 | HP_0002715 | EFO_0004872	immune system disease | abnormality of the immune system | inflammatory biomarker measurement	1	CHEMBL1170
AR	ENSG00000169083	Androgen Receptor	CHEMBL128748	Androgen Receptor degrader	NEGATIVE MODULATOR	DIMETHYLCURCUMIN		2	EFO_0003894	acne	D000152	Acne Vulgaris	113687	HP_0001197 | EFO_0010285	abnormality of prenatal development or birth | integumentary system disease	1	CHEMBL128748
AR	ENSG00000169083	Androgen Receptor	CHEMBL139835	Androgen Receptor antagonist	NEGATIVE MODULATOR	CYPROTERONE ACETATE		2	EFO_0000660	polycystic ovary syndrome	D011085	Polycystic Ovary Syndrome	59372	EFO_0000512 | EFO_0000589 | HP_0001197	reproductive system disease | metabolic disease | abnormality of prenatal development or birth	3	CHEMBL139835
AR	ENSG00000169083	Androgen Receptor	CHEMBL139835	Androgen Receptor antagonist	NEGATIVE MODULATOR	CYPROTERONE ACETATE		3	EFO_0000673	prostate adenocarcinoma	D011471	Prostatic Neoplasms	59373	EFO_0000616 | EFO_0000512	neoplasm | reproductive system disease	3	CHEMBL139835
AR	ENSG00000169083	Androgen Receptor	CHEMBL139835	Androgen Receptor antagonist	NEGATIVE MODULATOR	CYPROTERONE ACETATE		3	EFO_0001065	endometriosis	D004715	Endometriosis	59374	EFO_0000512	reproductive system disease	3	CHEMBL139835
AR	ENSG00000169083	Androgen Receptor	CHEMBL139835	Androgen Receptor antagonist	NEGATIVE MODULATOR	CYPROTERONE ACETATE		3	EFO_0003894	acne	D000152	Acne Vulgaris	59376	HP_0001197 | EFO_0010285	abnormality of prenatal development or birth | integumentary system disease	3	CHEMBL139835
AR	ENSG00000169083	Androgen Receptor	CHEMBL139835	Androgen Receptor antagonist	NEGATIVE MODULATOR	CYPROTERONE ACETATE		2	EFO_0003922	menopause	D008593	Menopause	59377	EFO_0000589 | EFO_0000512	metabolic disease | reproductive system disease	3	CHEMBL139835
AR	ENSG00000169083	Androgen Receptor	CHEMBL139835	Androgen Receptor antagonist	NEGATIVE MODULATOR	CYPROTERONE ACETATE		3	HP_0031217	Hot flashes	D019584	Hot Flashes	118504	EFO_0003765	general symptoms and signs	3	CHEMBL139835
AR	ENSG00000169083	Androgen Receptor	CHEMBL139835	Androgen Receptor antagonist	NEGATIVE MODULATOR	CYPROTERONE ACETATE		3	MONDO_0008315	prostate cancer	D064129	Prostatic Neoplasms, Castration-Resistant	118505	EFO_0000616 | HP_0000078 | HP_0000079	neoplasm | abnormality of the genital system | abnormality of the urinary system	3	CHEMBL139835
AR	ENSG00000169083	Androgen Receptor	CHEMBL139835	Androgen Receptor antagonist	NEGATIVE MODULATOR	CYPROTERONE ACETATE		0.5	EFO_0000536	hyperplasia	D006965	Hyperplasia	134265	EFO_0000616	neoplasm	3	CHEMBL139835
AR	ENSG00000169083	Androgen Receptor	CHEMBL1274	Androgen Receptor antagonist	NEGATIVE MODULATOR	NILUTAMIDE	1996	4	EFO_0000616	neoplasm	D009369	Neoplasms	42362	EFO_0000616	neoplasm	1	CHEMBL1274
AR	ENSG00000169083	Androgen Receptor	CHEMBL1274	Androgen Receptor antagonist	NEGATIVE MODULATOR	NILUTAMIDE	1996	4	EFO_0000673	prostate adenocarcinoma	D011471	Prostatic Neoplasms	63922	EFO_0000616 | EFO_0000512	neoplasm | reproductive system disease	1	CHEMBL1274
AR	ENSG00000169083	Androgen Receptor	CHEMBL1274	Androgen Receptor antagonist	NEGATIVE MODULATOR	NILUTAMIDE	1996	3	MONDO_0008315	prostate cancer	D064129	Prostatic Neoplasms, Castration-Resistant	120972	EFO_0000616 | HP_0000078 | HP_0000079	neoplasm | abnormality of the genital system | abnormality of the urinary system	1	CHEMBL1274
AR	ENSG00000169083	Androgen Receptor	CHEMBL1274	Androgen Receptor antagonist	NEGATIVE MODULATOR	NILUTAMIDE	1996	4	EFO_0000196	metastatic prostate cancer	D011471	Prostatic Neoplasms	128319	EFO_0000616 | EFO_0000512	neoplasm | reproductive system disease	1	CHEMBL1274
AR	ENSG00000169083	Androgen Receptor	CHEMBL1274	Androgen Receptor antagonist	NEGATIVE MODULATOR	NILUTAMIDE	1996	4	MONDO_0008315	prostate cancer	D011471	Prostatic Neoplasms	135341	EFO_0000616 | HP_0000078 | HP_0000079	neoplasm | abnormality of the genital system | abnormality of the urinary system	1	CHEMBL1274
AR	ENSG00000169083	Androgen Receptor	CHEMBL1395	Androgen Receptor agonist	POSITIVE MODULATOR	METHYLTESTOSTERONE	1973	2	EFO_0003922	menopause	D008593	Menopause	61307	EFO_0000589 | EFO_0000512	metabolic disease | reproductive system disease	1	CHEMBL1395
AR	ENSG00000169083	Androgen Receptor	CHEMBL1395	Androgen Receptor agonist	POSITIVE MODULATOR	METHYLTESTOSTERONE	1973	4	EFO_1001078	orchitis	D009920	Orchitis	134706	EFO_0000512 | EFO_0000589	reproductive system disease | metabolic disease	1	CHEMBL1395
AR	ENSG00000169083	Androgen Receptor	CHEMBL1395	Androgen Receptor agonist	POSITIVE MODULATOR	METHYLTESTOSTERONE	1973	4	MONDO_0002146	hypogonadism	D007006	Hypogonadism	134707	EFO_0000512 | EFO_0000589	reproductive system disease | metabolic disease	1	CHEMBL1395
AR	ENSG00000169083	Androgen Receptor	CHEMBL1395	Androgen Receptor agonist	POSITIVE MODULATOR	METHYLTESTOSTERONE	1973	4	MONDO_0007254	breast cancer	D001943	Breast Neoplasms	134708	EFO_0000616	neoplasm	1	CHEMBL1395
AR	ENSG00000169083	Androgen Receptor	CHEMBL386630	Androgen Receptor agonist	POSITIVE MODULATOR	TESTOSTERONE	1972	2	EFO_0003144	heart failure	D006333	Heart Failure	23940	EFO_0000319	cardiovascular disease	1	CHEMBL386630
AR	ENSG00000169083	Androgen Receptor	CHEMBL386630	Androgen Receptor agonist	POSITIVE MODULATOR	TESTOSTERONE	1972	2	EFO_0001663	prostate carcinoma	D011471	Prostatic Neoplasms	23942	EFO_0000616 | EFO_0000512	neoplasm | reproductive system disease	1	CHEMBL386630
AR	ENSG00000169083	Androgen Receptor	CHEMBL386630	Androgen Receptor agonist	POSITIVE MODULATOR	TESTOSTERONE	1972	4	EFO_1001078	orchitis	D009920	Orchitis	41891	EFO_0000512 | EFO_0000589	reproductive system disease | metabolic disease	1	CHEMBL386630
AR	ENSG00000169083	Androgen Receptor	CHEMBL386630	Androgen Receptor agonist	POSITIVE MODULATOR	TESTOSTERONE	1972	4	EFO_1001006	Klinefelter's syndrome	D007713	Klinefelter Syndrome	42103	EFO_0000512 | EFO_0000589 | EFO_0000618 | HP_0001197	reproductive system disease | metabolic disease | nervous system disease | abnormality of prenatal development or birth	1	CHEMBL386630
AR	ENSG00000169083	Androgen Receptor	CHEMBL386630	Androgen Receptor agonist	POSITIVE MODULATOR	TESTOSTERONE	1972	2	EFO_0003922	menopause	D008593	Menopause	45129	EFO_0000589 | EFO_0000512	metabolic disease | reproductive system disease	1	CHEMBL386630
AR	ENSG00000169083	Androgen Receptor	CHEMBL386630	Androgen Receptor agonist	POSITIVE MODULATOR	TESTOSTERONE	1972	2	EFO_0002970	muscular disease	D009135	Muscular Diseases	45874	HP_0000924 | HP_0003011	abnormality of the skeletal system | abnormality of the musculature	1	CHEMBL386630
AR	ENSG00000169083	Androgen Receptor	CHEMBL386630	Androgen Receptor agonist	POSITIVE MODULATOR	TESTOSTERONE	1972	3	EFO_0000195	metabolic syndrome	D024821	Metabolic Syndrome	46283	EFO_0000589 | EFO_0000319 | HP_0011025 | EFO_0004298	metabolic disease | cardiovascular disease | cardiovascular disease | cardiovascular measurement	1	CHEMBL386630
AR	ENSG00000169083	Androgen Receptor	CHEMBL386630	Androgen Receptor agonist	POSITIVE MODULATOR	TESTOSTERONE	1972	3	EFO_0000545	infertility	D007246	Infertility	47255	EFO_0000512	reproductive system disease	1	CHEMBL386630
AR	ENSG00000169083	Androgen Receptor	CHEMBL386630	Androgen Receptor agonist	POSITIVE MODULATOR	TESTOSTERONE	1972	2	EFO_0001073	obesity	D009765	Obesity	48745	EFO_0000589	metabolic disease	1	CHEMBL386630
AR	ENSG00000169083	Androgen Receptor	CHEMBL386630	Androgen Receptor agonist	POSITIVE MODULATOR	TESTOSTERONE	1972	2	HP_0001510	Growth delay	D004392	Dwarfism	49047	EFO_0000589	metabolic disease	1	CHEMBL386630
AR	ENSG00000169083	Androgen Receptor	CHEMBL386630	Androgen Receptor agonist	POSITIVE MODULATOR	TESTOSTERONE	1972	2	EFO_1000653	sarcopenia	D055948	Sarcopenia	51734	HP_0000924 | HP_0003011	abnormality of the skeletal system | abnormality of the musculature	1	CHEMBL386630
AR	ENSG00000169083	Androgen Receptor	CHEMBL386630	Androgen Receptor agonist	POSITIVE MODULATOR	TESTOSTERONE	1972	1	GO_0007568	aging	D000375	Aging	51771	GO_0008150	biological process	1	CHEMBL386630
AR	ENSG00000169083	Androgen Receptor	CHEMBL386630	Androgen Receptor agonist	POSITIVE MODULATOR	TESTOSTERONE	1972	0.5	EFO_0000660	polycystic ovary syndrome	D011085	Polycystic Ovary Syndrome	52355	EFO_0000512 | EFO_0000589 | HP_0001197	reproductive system disease | metabolic disease | abnormality of prenatal development or birth	1	CHEMBL386630
AR	ENSG00000169083	Androgen Receptor	CHEMBL386630	Androgen Receptor agonist	POSITIVE MODULATOR	TESTOSTERONE	1972	2	EFO_0000765	AIDS	D000163	Acquired Immunodeficiency Syndrome	63914	EFO_0000512 | EFO_0005741 | EFO_0000540 | HP_0001197	reproductive system disease | infectious disease | immune system disease | abnormality of prenatal development or birth	1	CHEMBL386630
AR	ENSG00000169083	Androgen Receptor	CHEMBL386630	Androgen Receptor agonist	POSITIVE MODULATOR	TESTOSTERONE	1972	0.5	EFO_0002614	insulin resistance	D007333	Insulin Resistance	63915	EFO_0000589	metabolic disease	1	CHEMBL386630
AR	ENSG00000169083	Androgen Receptor	CHEMBL386630	Androgen Receptor agonist	POSITIVE MODULATOR	TESTOSTERONE	1972	3	EFO_0004234	erectile dysfunction	D007172	Erectile Dysfunction	63916	EFO_0000512	reproductive system disease	1	CHEMBL386630
AR	ENSG00000169083	Androgen Receptor	CHEMBL386630	Androgen Receptor agonist	POSITIVE MODULATOR	TESTOSTERONE	1972	2	EFO_0005088	testicular carcinoma	D013736	Testicular Neoplasms	63917	EFO_0000616 | HP_0000078 | EFO_0005741	neoplasm | abnormality of the genital system | infectious disease	1	CHEMBL386630
AR	ENSG00000169083	Androgen Receptor	CHEMBL386630	Androgen Receptor agonist	POSITIVE MODULATOR	TESTOSTERONE	1972	2	EFO_1001919	Spinal cord injury	D013119	Spinal Cord Injuries	63918	EFO_0000546 | EFO_0000618	injury | nervous system disease	1	CHEMBL386630
AR	ENSG00000169083	Androgen Receptor	CHEMBL386630	Androgen Receptor agonist	POSITIVE MODULATOR	TESTOSTERONE	1972	1	HP_0003549	Abnormality of connective tissue	D010411	Penile Induration	63919	EFO_1001986	connective tissue disease	1	CHEMBL386630
AR	ENSG00000169083	Androgen Receptor	CHEMBL386630	Androgen Receptor agonist	POSITIVE MODULATOR	TESTOSTERONE	1972	2	Orphanet_145	Hereditary breast and ovarian cancer syndrome	D061325	Hereditary Breast and Ovarian Cancer Syndrome	63920	EFO_0000512 | EFO_0000616 | EFO_0000589 | HP_0001197 | EFO_0010285	reproductive system disease | neoplasm | metabolic disease | abnormality of prenatal development or birth | integumentary system disease	1	CHEMBL386630
AR	ENSG00000169083	Androgen Receptor	CHEMBL386630	Androgen Receptor agonist	POSITIVE MODULATOR	TESTOSTERONE	1972	3	EFO_0003884	chronic kidney disease	D051436	Renal Insufficiency, Chronic	110133	HP_0000079	abnormality of the urinary system	1	CHEMBL386630
AR	ENSG00000169083	Androgen Receptor	CHEMBL386630	Androgen Receptor agonist	POSITIVE MODULATOR	TESTOSTERONE	1972	4	HP_0000044	Hypogonadotropic hypogonadism	D007006	Hypogonadism	110134	EFO_0000589 | HP_0000078	metabolic disease | abnormality of the genital system	1	CHEMBL386630
AR	ENSG00000169083	Androgen Receptor	CHEMBL386630	Androgen Receptor agonist	POSITIVE MODULATOR	TESTOSTERONE	1972	0.5	EFO_1000859	cerebral arterial disease	D002539	Cerebral Arterial Diseases	120966	EFO_0000618 | EFO_0000319	nervous system disease | cardiovascular disease	1	CHEMBL386630
AR	ENSG00000169083	Androgen Receptor	CHEMBL386630	Androgen Receptor agonist	POSITIVE MODULATOR	TESTOSTERONE	1972	0.5	HP_0030016	Dyspareunia	D004414	Dyspareunia	120967	HP_0000078	abnormality of the genital system	1	CHEMBL386630
AR	ENSG00000169083	Androgen Receptor	CHEMBL386630	Androgen Receptor agonist	POSITIVE MODULATOR	TESTOSTERONE	1972	4	MONDO_0002146	hypogonadism	D007006	Hypogonadism	120968	EFO_0000512 | EFO_0000589	reproductive system disease | metabolic disease	1	CHEMBL386630
AR	ENSG00000169083	Androgen Receptor	CHEMBL386630	Androgen Receptor agonist	POSITIVE MODULATOR	TESTOSTERONE	1972	2	MONDO_0008315	prostate cancer	D064129	Prostatic Neoplasms, Castration-Resistant	120969	EFO_0000616 | HP_0000078 | HP_0000079	neoplasm | abnormality of the genital system | abnormality of the urinary system	1	CHEMBL386630
AR	ENSG00000169083	Androgen Receptor	CHEMBL386630	Androgen Receptor agonist	POSITIVE MODULATOR	TESTOSTERONE	1972	4	MONDO_0018555	hypogonadotropic hypogonadism	D007006	Hypogonadism	120970	EFO_0000512 | EFO_0000589 | HP_0001197	reproductive system disease | metabolic disease | abnormality of prenatal development or birth	1	CHEMBL386630
AR	ENSG00000169083	Androgen Receptor	CHEMBL386630	Androgen Receptor agonist	POSITIVE MODULATOR	TESTOSTERONE	1972	3	EFO_0001645	coronary artery disease	D003327	Coronary Disease	128317	EFO_0000677 | EFO_0000618 | HP_0000707	mental or behavioural disorder | nervous system disease | abnormality of the nervous system	1	CHEMBL386630
AR	ENSG00000169083	Androgen Receptor	CHEMBL386630	Androgen Receptor agonist	POSITIVE MODULATOR	TESTOSTERONE	1972	3	EFO_0003964	hip fracture	D006620	Hip Fractures	128318	HP_0000924	abnormality of the skeletal system	1	CHEMBL386630
AR	ENSG00000169083	Androgen Receptor	CHEMBL386630	Androgen Receptor agonist	POSITIVE MODULATOR	TESTOSTERONE	1972	3	Orphanet_325690	Genetic disorder of sex development	D012734	Disorders of Sex Development	135340	EFO_0000589 | EFO_0000616 | HP_0001197 | HP_0000079	metabolic disease | neoplasm | abnormality of prenatal development or birth | abnormality of the urinary system	1	CHEMBL386630
AR	ENSG00000169083	Androgen Receptor	CHEMBL386630	Androgen Receptor agonist	POSITIVE MODULATOR	TESTOSTERONE	1972	2	EFO_0000196	metastatic prostate cancer	D011471	Prostatic Neoplasms	139659	EFO_0000616 | EFO_0000512	neoplasm | reproductive system disease	1	CHEMBL386630
AR	ENSG00000169083	Androgen Receptor	CHEMBL386630	Androgen Receptor agonist	POSITIVE MODULATOR	TESTOSTERONE	1972	2	MONDO_0005301	multiple sclerosis	D009103	Multiple Sclerosis	139660	EFO_0000677 | EFO_0000618 | HP_0000707 | EFO_0000540 | HP_0002715 | EFO_0004872	mental or behavioural disorder | nervous system disease | abnormality of the nervous system | immune system disease | abnormality of the immune system | inflammatory biomarker measurement	1	CHEMBL386630
AR	ENSG00000169083	Androgen Receptor	CHEMBL386630	Androgen Receptor agonist	POSITIVE MODULATOR	TESTOSTERONE	1972	1	MONDO_0018800	Kallmann syndrome	D017436	Kallmann Syndrome	139661	EFO_0000512 | EFO_0000589 | HP_0001197	reproductive system disease | metabolic disease | abnormality of prenatal development or birth	1	CHEMBL386630
AR	ENSG00000169083	Androgen Receptor	CHEMBL386630	Androgen Receptor agonist	POSITIVE MODULATOR	TESTOSTERONE	1972	4	EFO_0000616	neoplasm	D009369	Neoplasms	145608	EFO_0000616	neoplasm	1	CHEMBL386630
AR	ENSG00000169083	Androgen Receptor	CHEMBL386630	Androgen Receptor agonist	POSITIVE MODULATOR	TESTOSTERONE	1972	0.5	EFO_0003843	pain	D010146	Pain	145609	EFO_0003765	general symptoms and signs	1	CHEMBL386630
AR	ENSG00000169083	Androgen Receptor	CHEMBL386630	Androgen Receptor agonist	POSITIVE MODULATOR	TESTOSTERONE	1972	4	EFO_0004714	sexual dysfunction	D020018	Sexual Dysfunctions, Psychological	145610	HP_0000707	abnormality of the nervous system	1	CHEMBL386630
AR	ENSG00000169083	Androgen Receptor	CHEMBL386630	Androgen Receptor agonist	POSITIVE MODULATOR	TESTOSTERONE	1972	4	MONDO_0004992	cancer	D009369	Neoplasms	145611	EFO_0000616	neoplasm	1	CHEMBL386630
AR	ENSG00000169083	Androgen Receptor	CHEMBL386630	Androgen Receptor agonist	POSITIVE MODULATOR	TESTOSTERONE	1972	2	MONDO_0005351	anorexia nervosa	D000856	Anorexia Nervosa	145612			1	CHEMBL386630
AR	ENSG00000169083	Androgen Receptor	CHEMBL1445	Androgen Receptor agonist	POSITIVE MODULATOR	FLUOXYMESTERONE	1956	2	MONDO_0007254	breast cancer	D001943	Breast Neoplasms	120174	EFO_0000616	neoplasm	1	CHEMBL1445
AR	ENSG00000169083	Androgen Receptor	CHEMBL1445	Androgen Receptor agonist	POSITIVE MODULATOR	FLUOXYMESTERONE	1956	4	EFO_0000616	neoplasm	D009369	Neoplasms	135018	EFO_0000616	neoplasm	1	CHEMBL1445
AR	ENSG00000169083	Androgen Receptor	CHEMBL1445	Androgen Receptor agonist	POSITIVE MODULATOR	FLUOXYMESTERONE	1956	4	EFO_1001078	orchitis	D009920	Orchitis	135019	EFO_0000512 | EFO_0000589	reproductive system disease | metabolic disease	1	CHEMBL1445
AR	ENSG00000169083	Androgen Receptor	CHEMBL1445	Androgen Receptor agonist	POSITIVE MODULATOR	FLUOXYMESTERONE	1956	4	MONDO_0002146	hypogonadism	D007006	Hypogonadism	135020	EFO_0000512 | EFO_0000589	reproductive system disease | metabolic disease	1	CHEMBL1445
AR	ENSG00000169083	Androgen Receptor	CHEMBL1479	Androgen Receptor agonist	POSITIVE MODULATOR	DANAZOL	1976	4	EFO_0003014	breast fibrocystic disease	D005348	Fibrocystic Breast Disease	27627	EFO_0010285 | EFO_0000512	integumentary system disease | reproductive system disease	2	CHEMBL1479
AR	ENSG00000169083	Androgen Receptor	CHEMBL1479	Androgen Receptor agonist	POSITIVE MODULATOR	DANAZOL	1976	4	EFO_0001065	endometriosis	D004715	Endometriosis	28076	EFO_0000512	reproductive system disease	2	CHEMBL1479
AR	ENSG00000169083	Androgen Receptor	CHEMBL1479	Androgen Receptor agonist	POSITIVE MODULATOR	DANAZOL	1976	2	EFO_0007160	autoimmune thrombocytopenic purpura	D016553	Purpura, Thrombocytopenic, Idiopathic	44191	HP_0000079 | EFO_0000540 | HP_0001871	abnormality of the urinary system | immune system disease | abnormality of blood and blood-forming tissues	2	CHEMBL1479
AR	ENSG00000169083	Androgen Receptor	CHEMBL1479	Androgen Receptor agonist	POSITIVE MODULATOR	DANAZOL	1976	2	EFO_1001366	mastodynia	D059373	Mastodynia	59444	EFO_0003765	general symptoms and signs	2	CHEMBL1479
AR	ENSG00000169083	Androgen Receptor	CHEMBL1479	Androgen Receptor agonist	POSITIVE MODULATOR	DANAZOL	1976	1	HP_0001915	Aplastic anemia	D000741	Anemia, Aplastic	59445	HP_0001871	abnormality of blood and blood-forming tissues	2	CHEMBL1479
AR	ENSG00000169083	Androgen Receptor	CHEMBL1479	Androgen Receptor agonist	POSITIVE MODULATOR	DANAZOL	1976	3	EFO_0000545	infertility	D007246	Infertility	108818	EFO_0000512	reproductive system disease	2	CHEMBL1479
AR	ENSG00000169083	Androgen Receptor	CHEMBL1479	Androgen Receptor agonist	POSITIVE MODULATOR	DANAZOL	1976	2	EFO_0000198	myelodysplastic syndrome	D009190	Myelodysplastic Syndromes	118552	EFO_0000616 | HP_0001871 | HP_0000924 | HP_0001197 | EFO_0004503 | EFO_0005741 | EFO_0000540 | HP_0002715 | EFO_0000677 | EFO_0000618 | HP_0000707	neoplasm | abnormality of blood and blood-forming tissues | abnormality of the skeletal system | abnormality of prenatal development or birth | hematological measurement | infectious disease | immune system disease | abnormality of the immune system | mental or behavioural disorder | nervous system disease | abnormality of the nervous system	2	CHEMBL1479
AR	ENSG00000169083	Androgen Receptor	CHEMBL1479	Androgen Receptor agonist	POSITIVE MODULATOR	DANAZOL	1976	2	MONDO_0011962	endometrial cancer	D016889	Endometrial Neoplasms	118553	EFO_0000616 | EFO_0000512	neoplasm | reproductive system disease	2	CHEMBL1479
AR	ENSG00000169083	Androgen Receptor	CHEMBL1479	Androgen Receptor agonist	POSITIVE MODULATOR	DANAZOL	1976	2	MONDO_0018896	thrombotic thrombocytopenic purpura	D011697	Purpura, Thrombotic Thrombocytopenic	118554	EFO_0000540 | HP_0000079 | HP_0001871	immune system disease | abnormality of the urinary system | abnormality of blood and blood-forming tissues	2	CHEMBL1479
AR	ENSG00000169083	Androgen Receptor	CHEMBL1479	Androgen Receptor agonist	POSITIVE MODULATOR	DANAZOL	1976	2	MONDO_0019098	autoimmune thrombocytopenia	D016553	Purpura, Thrombocytopenic, Idiopathic	118555	HP_0001871 | EFO_0004503 | EFO_0000540 | HP_0002715 | EFO_0004872	abnormality of blood and blood-forming tissues | hematological measurement | immune system disease | abnormality of the immune system | inflammatory biomarker measurement	2	CHEMBL1479
AR	ENSG00000169083	Androgen Receptor	CHEMBL1479	Androgen Receptor agonist	POSITIVE MODULATOR	DANAZOL	1976	1	MONDO_0015780	dyskeratosis congenita	D019871	Dyskeratosis Congenita	138087	EFO_0000616 | HP_0001197 | EFO_0010285	neoplasm | abnormality of prenatal development or birth | integumentary system disease	2	CHEMBL1479
AR	ENSG00000169083	Androgen Receptor	CHEMBL1479	Androgen Receptor agonist	POSITIVE MODULATOR	DANAZOL	1976	1	MONDO_0019391	Fanconi anemia	D005199	Fanconi Anemia	138088	HP_0000924 | HP_0003011 | HP_0000079 | HP_0001871 | EFO_0000589 | EFO_0000540 | HP_0001197 | EFO_0010285	abnormality of the skeletal system | abnormality of the musculature | abnormality of the urinary system | abnormality of blood and blood-forming tissues | metabolic disease | immune system disease | abnormality of prenatal development or birth | integumentary system disease	2	CHEMBL1479
AR	ENSG00000169083	Androgen Receptor	CHEMBL254328	Androgen Receptor antagonist	NEGATIVE MODULATOR	ABIRATERONE		4	EFO_0000616	neoplasm	D009369	Neoplasms	50106	EFO_0000616	neoplasm	5	CHEMBL254328
AR	ENSG00000169083	Androgen Receptor	CHEMBL254328	Androgen Receptor antagonist	NEGATIVE MODULATOR	ABIRATERONE		3	EFO_0001663	prostate carcinoma	D011471	Prostatic Neoplasms	50553	EFO_0000616 | EFO_0000512	neoplasm | reproductive system disease	5	CHEMBL254328
AR	ENSG00000169083	Androgen Receptor	CHEMBL254328	Androgen Receptor antagonist	NEGATIVE MODULATOR	ABIRATERONE		3	EFO_0000673	prostate adenocarcinoma	D011471	Prostatic Neoplasms	55073	EFO_0000616 | EFO_0000512	neoplasm | reproductive system disease	5	CHEMBL254328
AR	ENSG00000169083	Androgen Receptor	CHEMBL254328	Androgen Receptor antagonist	NEGATIVE MODULATOR	ABIRATERONE		3	EFO_0000196	metastatic prostate cancer	D011471	Prostatic Neoplasms	57042	EFO_0000616 | EFO_0000512	neoplasm | reproductive system disease	5	CHEMBL254328
AR	ENSG00000169083	Androgen Receptor	CHEMBL254328	Androgen Receptor antagonist	NEGATIVE MODULATOR	ABIRATERONE		3	MONDO_0008315	prostate cancer	D064129	Prostatic Neoplasms, Castration-Resistant	117168	EFO_0000616 | HP_0000078 | HP_0000079	neoplasm | abnormality of the genital system | abnormality of the urinary system	5	CHEMBL254328
AR	ENSG00000169083	Androgen Receptor	CHEMBL254328	Androgen Receptor antagonist	NEGATIVE MODULATOR	ABIRATERONE		4	MONDO_0004992	cancer	D009369	Neoplasms	144415	EFO_0000616	neoplasm	5	CHEMBL254328
AR	ENSG00000169083	Androgen Receptor	CHEMBL467888	Androgen Receptor modulator	OTHER	LGD-2941										1	CHEMBL467888
AR	ENSG00000169083	Androgen Receptor	CHEMBL1082407	Androgen Receptor antagonist	NEGATIVE MODULATOR	ENZALUTAMIDE	2012	4	EFO_0000673	prostate adenocarcinoma	D011471	Prostatic Neoplasms	23090	EFO_0000616 | EFO_0000512	neoplasm | reproductive system disease	1	CHEMBL1082407
AR	ENSG00000169083	Androgen Receptor	CHEMBL1082407	Androgen Receptor antagonist	NEGATIVE MODULATOR	ENZALUTAMIDE	2012	4	EFO_0001663	prostate carcinoma	D011471	Prostatic Neoplasms	24398	EFO_0000616 | EFO_0000512	neoplasm | reproductive system disease	1	CHEMBL1082407
AR	ENSG00000169083	Androgen Receptor	CHEMBL1082407	Androgen Receptor antagonist	NEGATIVE MODULATOR	ENZALUTAMIDE	2012	4	EFO_0000196	metastatic prostate cancer	D011471	Prostatic Neoplasms	26553	EFO_0000616 | EFO_0000512	neoplasm | reproductive system disease	1	CHEMBL1082407
AR	ENSG00000169083	Androgen Receptor	CHEMBL1082407	Androgen Receptor antagonist	NEGATIVE MODULATOR	ENZALUTAMIDE	2012	4	EFO_0000616	neoplasm	D009369	Neoplasms	42699	EFO_0000616	neoplasm	1	CHEMBL1082407
AR	ENSG00000169083	Androgen Receptor	CHEMBL1082407	Androgen Receptor antagonist	NEGATIVE MODULATOR	ENZALUTAMIDE	2012	1	EFO_0003086	kidney disease	D007674	Kidney Diseases	45896	HP_0000079	abnormality of the urinary system	1	CHEMBL1082407
AR	ENSG00000169083	Androgen Receptor	CHEMBL1082407	Androgen Receptor antagonist	NEGATIVE MODULATOR	ENZALUTAMIDE	2012	2	EFO_0000182	hepatocellular carcinoma	D006528	Carcinoma, Hepatocellular	48487	EFO_0000616 | EFO_0000589	neoplasm | metabolic disease	1	CHEMBL1082407
AR	ENSG00000169083	Androgen Receptor	CHEMBL1082407	Androgen Receptor antagonist	NEGATIVE MODULATOR	ENZALUTAMIDE	2012	1	EFO_0001421	liver disease	D008107	Liver Diseases	49441	EFO_0000405 | EFO_0004582	digestive system disease | liver enzyme measurement	1	CHEMBL1082407
AR	ENSG00000169083	Androgen Receptor	CHEMBL1082407	Androgen Receptor antagonist	NEGATIVE MODULATOR	ENZALUTAMIDE	2012	0.5	EFO_0000349	clear cell renal carcinoma	D002292	Carcinoma, Renal Cell	52223	EFO_0000616 | HP_0000079	neoplasm | abnormality of the urinary system	1	CHEMBL1082407
AR	ENSG00000169083	Androgen Receptor	CHEMBL1082407	Androgen Receptor antagonist	NEGATIVE MODULATOR	ENZALUTAMIDE	2012	2	EFO_0000313	carcinoma	D002277	Carcinoma	70617	EFO_0000616	neoplasm	1	CHEMBL1082407
AR	ENSG00000169083	Androgen Receptor	CHEMBL1082407	Androgen Receptor antagonist	NEGATIVE MODULATOR	ENZALUTAMIDE	2012	1	EFO_0002618	pancreatic carcinoma	D010190	Pancreatic Neoplasms	70618	EFO_0000616 | EFO_0000589	neoplasm | metabolic disease	1	CHEMBL1082407
AR	ENSG00000169083	Androgen Receptor	CHEMBL1082407	Androgen Receptor antagonist	NEGATIVE MODULATOR	ENZALUTAMIDE	2012	2	EFO_1001469	Mantle cell lymphoma	D020522	Lymphoma, Mantle-Cell	124065	EFO_0000616 | EFO_0000540 | HP_0001197 | HP_0001871	neoplasm | immune system disease | abnormality of prenatal development or birth | abnormality of blood and blood-forming tissues	1	CHEMBL1082407
AR	ENSG00000169083	Androgen Receptor	CHEMBL1082407	Androgen Receptor antagonist	NEGATIVE MODULATOR	ENZALUTAMIDE	2012	2	MONDO_0001187	urinary bladder cancer	D001749	Urinary Bladder Neoplasms	124066	EFO_0000616 | HP_0000079 | HP_0000078	neoplasm | abnormality of the urinary system | abnormality of the genital system	1	CHEMBL1082407
AR	ENSG00000169083	Androgen Receptor	CHEMBL1082407	Androgen Receptor antagonist	NEGATIVE MODULATOR	ENZALUTAMIDE	2012	3	MONDO_0007254	breast cancer	D001943	Breast Neoplasms	124067	EFO_0000616	neoplasm	1	CHEMBL1082407
AR	ENSG00000169083	Androgen Receptor	CHEMBL1082407	Androgen Receptor antagonist	NEGATIVE MODULATOR	ENZALUTAMIDE	2012	2	MONDO_0008170	ovarian cancer	D010051	Ovarian Neoplasms	124068	EFO_0005741 | EFO_0000512	infectious disease | reproductive system disease	1	CHEMBL1082407
AR	ENSG00000169083	Androgen Receptor	CHEMBL1082407	Androgen Receptor antagonist	NEGATIVE MODULATOR	ENZALUTAMIDE	2012	4	MONDO_0008315	prostate cancer	D011471	Prostatic Neoplasms	135934	EFO_0000616 | HP_0000078 | HP_0000079	neoplasm | abnormality of the genital system | abnormality of the urinary system	1	CHEMBL1082407
AR	ENSG00000169083	Androgen Receptor	CHEMBL1082407	Androgen Receptor antagonist	NEGATIVE MODULATOR	ENZALUTAMIDE	2012	2	MONDO_0100096	COVID-19	D045169	Severe Acute Respiratory Syndrome	141580	EFO_0005741	infectious disease	1	CHEMBL1082407
AR	ENSG00000169083	Androgen Receptor	CHEMBL1082407	Androgen Receptor antagonist	NEGATIVE MODULATOR	ENZALUTAMIDE	2012	2	EFO_0005537	triple-negative breast cancer	D064726	Triple Negative Breast Neoplasms	146538	EFO_0000616 | EFO_0000512 | EFO_0010285	neoplasm | reproductive system disease | integumentary system disease	1	CHEMBL1082407
AR	ENSG00000169083	Androgen Receptor	CHEMBL1082407	Androgen Receptor antagonist	NEGATIVE MODULATOR	ENZALUTAMIDE	2012	2	EFO_0007532	uterine corpus cancer	D016889	Endometrial Neoplasms	146539	EFO_0000616 | HP_0000078 | EFO_0000512	neoplasm | abnormality of the genital system | reproductive system disease	1	CHEMBL1082407
AR	ENSG00000169083	Androgen Receptor	CHEMBL1082407	Androgen Receptor antagonist	NEGATIVE MODULATOR	ENZALUTAMIDE	2012	4	MONDO_0004992	cancer	D009369	Neoplasms	146540	EFO_0000616	neoplasm	1	CHEMBL1082407
AR	ENSG00000169083	Androgen Receptor	CHEMBL1200335	Androgen Receptor agonist	POSITIVE MODULATOR	TESTOSTERONE ENANTHATE	1953	2	EFO_0000196	metastatic prostate cancer	D011471	Prostatic Neoplasms	62227	EFO_0000616 | EFO_0000512	neoplasm | reproductive system disease	1	CHEMBL1200335
AR	ENSG00000169083	Androgen Receptor	CHEMBL1200335	Androgen Receptor agonist	POSITIVE MODULATOR	TESTOSTERONE ENANTHATE	1953	2	EFO_0007312	HIV wasting syndrome	D019247	HIV Wasting Syndrome	62229	EFO_0000512 | EFO_0005741 | EFO_0000540	reproductive system disease | infectious disease | immune system disease	1	CHEMBL1200335
AR	ENSG00000169083	Androgen Receptor	CHEMBL1200335	Androgen Receptor agonist	POSITIVE MODULATOR	TESTOSTERONE ENANTHATE	1953	2	HP_0001824	Weight loss	D015431	Weight Loss	62230	EFO_0000589	metabolic disease	1	CHEMBL1200335
AR	ENSG00000169083	Androgen Receptor	CHEMBL1200335	Androgen Receptor agonist	POSITIVE MODULATOR	TESTOSTERONE ENANTHATE	1953	1	Orphanet_269	Facioscapulohumeral dystrophy	D020391	Muscular Dystrophy, Facioscapulohumeral	62231	HP_0000924 | HP_0003011 | HP_0001197	abnormality of the skeletal system | abnormality of the musculature | abnormality of prenatal development or birth	1	CHEMBL1200335
AR	ENSG00000169083	Androgen Receptor	CHEMBL1200335	Androgen Receptor agonist	POSITIVE MODULATOR	TESTOSTERONE ENANTHATE	1953	2	EFO_0000341	chronic obstructive pulmonary disease	D029424	Pulmonary Disease, Chronic Obstructive	109617	EFO_0000684	respiratory system disease	1	CHEMBL1200335
AR	ENSG00000169083	Androgen Receptor	CHEMBL1200335	Androgen Receptor agonist	POSITIVE MODULATOR	TESTOSTERONE ENANTHATE	1953	2	EFO_0000673	prostate adenocarcinoma	D011471	Prostatic Neoplasms	109618	EFO_0000616 | EFO_0000512	neoplasm | reproductive system disease	1	CHEMBL1200335
AR	ENSG00000169083	Androgen Receptor	CHEMBL1200335	Androgen Receptor agonist	POSITIVE MODULATOR	TESTOSTERONE ENANTHATE	1953	4	HP_0000044	Hypogonadotropic hypogonadism	D007006	Hypogonadism	109619	EFO_0000589 | HP_0000078	metabolic disease | abnormality of the genital system	1	CHEMBL1200335
AR	ENSG00000169083	Androgen Receptor	CHEMBL1200335	Androgen Receptor agonist	POSITIVE MODULATOR	TESTOSTERONE ENANTHATE	1953	4	MONDO_0002146	hypogonadism	D007006	Hypogonadism	120049	EFO_0000512 | EFO_0000589	reproductive system disease | metabolic disease	1	CHEMBL1200335
AR	ENSG00000169083	Androgen Receptor	CHEMBL1200335	Androgen Receptor agonist	POSITIVE MODULATOR	TESTOSTERONE ENANTHATE	1953	2	MONDO_0008315	prostate cancer	D064129	Prostatic Neoplasms, Castration-Resistant	120050	EFO_0000616 | HP_0000078 | HP_0000079	neoplasm | abnormality of the genital system | abnormality of the urinary system	1	CHEMBL1200335
AR	ENSG00000169083	Androgen Receptor	CHEMBL1200335	Androgen Receptor agonist	POSITIVE MODULATOR	TESTOSTERONE ENANTHATE	1953	4	EFO_0000616	neoplasm	D009369	Neoplasms	145337	EFO_0000616	neoplasm	1	CHEMBL1200335
AR	ENSG00000169083	Androgen Receptor	CHEMBL1200335	Androgen Receptor agonist	POSITIVE MODULATOR	TESTOSTERONE ENANTHATE	1953	4	EFO_1001078	orchitis	D009920	Orchitis	145338	EFO_0000512 | EFO_0000589	reproductive system disease | metabolic disease	1	CHEMBL1200335
AR	ENSG00000169083	Androgen Receptor	CHEMBL1200412	Androgen Receptor agonist	POSITIVE MODULATOR	NANDROLONE PHENPROPIONATE	1959									1	CHEMBL1200412
AR	ENSG00000169083	Androgen Receptor	CHEMBL1200436	Androgen Receptor agonist	POSITIVE MODULATOR	OXANDROLONE	1964	2	EFO_1001006	Klinefelter's syndrome	D007713	Klinefelter Syndrome	40202	EFO_0000512 | EFO_0000589 | EFO_0000618 | HP_0001197	reproductive system disease | metabolic disease | nervous system disease | abnormality of prenatal development or birth	1	CHEMBL1200436
AR	ENSG00000169083	Androgen Receptor	CHEMBL1200436	Androgen Receptor agonist	POSITIVE MODULATOR	OXANDROLONE	1964	3	EFO_0000616	neoplasm	D009369	Neoplasms	48025	EFO_0000616	neoplasm	1	CHEMBL1200436
AR	ENSG00000169083	Androgen Receptor	CHEMBL1200436	Androgen Receptor agonist	POSITIVE MODULATOR	OXANDROLONE	1964	3	EFO_0007067	decubitus ulcer	D003668	Pressure Ulcer	52517	EFO_0010285	integumentary system disease	1	CHEMBL1200436
AR	ENSG00000169083	Androgen Receptor	CHEMBL1200436	Androgen Receptor agonist	POSITIVE MODULATOR	OXANDROLONE	1964	2	EFO_1001250	rotator cuff tear	D000070636	Rotator Cuff Injuries	63130	HP_0000924 | HP_0003011	abnormality of the skeletal system | abnormality of the musculature	1	CHEMBL1200436
AR	ENSG00000169083	Androgen Receptor	CHEMBL1200436	Androgen Receptor agonist	POSITIVE MODULATOR	OXANDROLONE	1964	1	EFO_0008572	malnutrition	D044342	Malnutrition	109947	EFO_0000589	metabolic disease	1	CHEMBL1200436
AR	ENSG00000169083	Androgen Receptor	CHEMBL1200436	Androgen Receptor agonist	POSITIVE MODULATOR	OXANDROLONE	1964	2	EFO_0009516	burn	D002056	Burns	109948	EFO_0000546	injury	1	CHEMBL1200436
AR	ENSG00000169083	Androgen Receptor	CHEMBL1200436	Androgen Receptor agonist	POSITIVE MODULATOR	OXANDROLONE	1964	1	MONDO_0019391	Fanconi anemia	D005199	Fanconi Anemia	139366	HP_0000924 | HP_0003011 | HP_0000079 | HP_0001871 | EFO_0000589 | EFO_0000540 | HP_0001197 | EFO_0010285	abnormality of the skeletal system | abnormality of the musculature | abnormality of the urinary system | abnormality of blood and blood-forming tissues | metabolic disease | immune system disease | abnormality of prenatal development or birth | integumentary system disease	1	CHEMBL1200436
AR	ENSG00000169083	Androgen Receptor	CHEMBL1200436	Androgen Receptor agonist	POSITIVE MODULATOR	OXANDROLONE	1964	3	MONDO_0019499	Turner syndrome	D014424	Turner Syndrome	139367			1	CHEMBL1200436
AR	ENSG00000169083	Androgen Receptor	CHEMBL1200436	Androgen Receptor agonist	POSITIVE MODULATOR	OXANDROLONE	1964	3	EFO_0000546	injury	D014947	Wounds and Injuries	145492	HP_0003011 | EFO_1001986 | HP_0000924 | EFO_0000546	abnormality of the musculature | connective tissue disease | abnormality of the skeletal system | injury	1	CHEMBL1200436
AR	ENSG00000169083	Androgen Receptor	CHEMBL1200585	Androgen Receptor agonist	POSITIVE MODULATOR	OXYMETHOLONE	1972									1	CHEMBL1200585
AR	ENSG00000169083	Androgen Receptor	CHEMBL1200623	Androgen Receptor agonist	POSITIVE MODULATOR	ETHYLESTRENOL	1964									1	CHEMBL1200623
AR	ENSG00000169083	Androgen Receptor	CHEMBL1200946	Androgen Receptor agonist	POSITIVE MODULATOR	NANDROLONE DECANOATE	1983	1	EFO_0007312	HIV wasting syndrome	D019247	HIV Wasting Syndrome	60956	EFO_0000512 | EFO_0005741 | EFO_0000540	reproductive system disease | infectious disease | immune system disease	1	CHEMBL1200946
AR	ENSG00000169083	Androgen Receptor	CHEMBL1200946	Androgen Receptor agonist	POSITIVE MODULATOR	NANDROLONE DECANOATE	1983	2	EFO_0003964	hip fracture	D006620	Hip Fractures	109260	HP_0000924	abnormality of the skeletal system	1	CHEMBL1200946
AR	ENSG00000169083	Androgen Receptor	CHEMBL1200946	Androgen Receptor agonist	POSITIVE MODULATOR	NANDROLONE DECANOATE	1983	2	EFO_0008572	malnutrition	D044342	Malnutrition	109261	EFO_0000589	metabolic disease	1	CHEMBL1200946
AR	ENSG00000169083	Androgen Receptor	CHEMBL1201048	Androgen Receptor agonist	POSITIVE MODULATOR	DROMOSTANOLONE PROPIONATE	1982									1	CHEMBL1201048
AR	ENSG00000169083	Androgen Receptor	CHEMBL1201101	Androgen Receptor agonist	POSITIVE MODULATOR	TESTOSTERONE CYPIONATE	1978	2	EFO_0000196	metastatic prostate cancer	D011471	Prostatic Neoplasms	62215	EFO_0000616 | EFO_0000512	neoplasm | reproductive system disease	1	CHEMBL1201101
AR	ENSG00000169083	Androgen Receptor	CHEMBL1201101	Androgen Receptor agonist	POSITIVE MODULATOR	TESTOSTERONE CYPIONATE	1978	1	EFO_0004714	sexual dysfunction	D012735	Sexual Dysfunction, Physiological	62217	HP_0000707	abnormality of the nervous system	1	CHEMBL1201101
AR	ENSG00000169083	Androgen Receptor	CHEMBL1201101	Androgen Receptor agonist	POSITIVE MODULATOR	TESTOSTERONE CYPIONATE	1978	2	EFO_1000783	diabetic neuropathy	D003929	Diabetic Neuropathies	62218	EFO_0000618	nervous system disease	1	CHEMBL1201101
AR	ENSG00000169083	Androgen Receptor	CHEMBL1201101	Androgen Receptor agonist	POSITIVE MODULATOR	TESTOSTERONE CYPIONATE	1978	2	EFO_0000673	prostate adenocarcinoma	D011471	Prostatic Neoplasms	109616	EFO_0000616 | EFO_0000512	neoplasm | reproductive system disease	1	CHEMBL1201101
AR	ENSG00000169083	Androgen Receptor	CHEMBL1201101	Androgen Receptor agonist	POSITIVE MODULATOR	TESTOSTERONE CYPIONATE	1978	4	MONDO_0002146	hypogonadism	D007006	Hypogonadism	120046	EFO_0000512 | EFO_0000589	reproductive system disease | metabolic disease	1	CHEMBL1201101
AR	ENSG00000169083	Androgen Receptor	CHEMBL1201101	Androgen Receptor agonist	POSITIVE MODULATOR	TESTOSTERONE CYPIONATE	1978	2	MONDO_0008315	prostate cancer	D064129	Prostatic Neoplasms, Castration-Resistant	120047	EFO_0000616 | HP_0000078 | HP_0000079	neoplasm | abnormality of the genital system | abnormality of the urinary system	1	CHEMBL1201101
AR	ENSG00000169083	Androgen Receptor	CHEMBL1201101	Androgen Receptor agonist	POSITIVE MODULATOR	TESTOSTERONE CYPIONATE	1978	4	EFO_0000616	neoplasm	D009369	Neoplasms	134955	EFO_0000616	neoplasm	1	CHEMBL1201101
AR	ENSG00000169083	Androgen Receptor	CHEMBL1201101	Androgen Receptor agonist	POSITIVE MODULATOR	TESTOSTERONE CYPIONATE	1978	4	EFO_1001078	orchitis	D009920	Orchitis	134956	EFO_0000512 | EFO_0000589	reproductive system disease | metabolic disease	1	CHEMBL1201101
AR	ENSG00000169083	Androgen Receptor	CHEMBL1418176	Androgen Receptor agonist	POSITIVE MODULATOR	METHANDROSTENOLONE										1	CHEMBL1418176
AR	ENSG00000169083	Androgen Receptor	CHEMBL1738889	Androgen Receptor modulator	OTHER	ENOBOSARM		2	HP_0004326	Cachexia	D002100	Cachexia	40004	EFO_0000589	metabolic disease	1	CHEMBL1738889
AR	ENSG00000169083	Androgen Receptor	CHEMBL1738889	Androgen Receptor modulator	OTHER	ENOBOSARM		3	EFO_0003060	non-small cell lung carcinoma	D002289	Carcinoma, Non-Small-Cell Lung	47543	EFO_0000616 | EFO_0000684	neoplasm | respiratory system disease	1	CHEMBL1738889
AR	ENSG00000169083	Androgen Receptor	CHEMBL1738889	Androgen Receptor modulator	OTHER	ENOBOSARM		3	EFO_0009851	muscle atrophy	D009133	Muscular Atrophy	116886	GO_0008150	biological process	1	CHEMBL1738889
AR	ENSG00000169083	Androgen Receptor	CHEMBL1738889	Androgen Receptor modulator	OTHER	ENOBOSARM		3	MONDO_0007254	breast cancer	D001943	Breast Neoplasms	116887	EFO_0000616	neoplasm	1	CHEMBL1738889
AR	ENSG00000169083	Androgen Receptor	CHEMBL1738889	Androgen Receptor modulator	OTHER	ENOBOSARM		2	EFO_0005537	triple-negative breast cancer	D064726	Triple Negative Breast Neoplasms	144334	EFO_0000616 | EFO_0000512 | EFO_0010285	neoplasm | reproductive system disease | integumentary system disease	1	CHEMBL1738889
AR	ENSG00000169083	Androgen Receptor	CHEMBL1738889	Androgen Receptor modulator	OTHER	ENOBOSARM		2	HP_0010992	Stress urinary incontinence	D014550	Urinary Incontinence, Stress	144335	HP_0000079 | HP_0003011	abnormality of the urinary system | abnormality of the musculature	1	CHEMBL1738889
AR	ENSG00000169083	Androgen Receptor	CHEMBL2079587	Androgen Receptor agonist	POSITIVE MODULATOR	STANOZOLOL	1962	2	EFO_0000198	myelodysplastic syndrome	D009190	Myelodysplastic Syndromes	139034	EFO_0000616 | HP_0001871 | HP_0000924 | HP_0001197 | EFO_0004503 | EFO_0005741 | EFO_0000540 | HP_0002715 | EFO_0000677 | EFO_0000618 | HP_0000707	neoplasm | abnormality of blood and blood-forming tissues | abnormality of the skeletal system | abnormality of prenatal development or birth | hematological measurement | infectious disease | immune system disease | abnormality of the immune system | mental or behavioural disorder | nervous system disease | abnormality of the nervous system	1	CHEMBL2079587
AR	ENSG00000169083	Androgen Receptor	CHEMBL2105738	Androgen Receptor antagonist	NEGATIVE MODULATOR	GALETERONE		3	MONDO_0008315	prostate cancer	D064129	Prostatic Neoplasms, Castration-Resistant	116751	EFO_0000616 | HP_0000078 | HP_0000079	neoplasm | abnormality of the genital system | abnormality of the urinary system	2	CHEMBL2105738
AR	ENSG00000169083	Androgen Receptor	CHEMBL2105738	Androgen Receptor antagonist	NEGATIVE MODULATOR	GALETERONE		2	EFO_1000359	Malignant Pancreatic Neoplasm	D010190	Pancreatic Neoplasms	144281	EFO_0000616 | EFO_0000405	neoplasm | digestive system disease	2	CHEMBL2105738
AR	ENSG00000169083	Androgen Receptor	CHEMBL2107067	Androgen Receptor agonist	POSITIVE MODULATOR	TESTOSTERONE UNDECANOATE	2014	2	EFO_0004714	sexual dysfunction	D012735	Sexual Dysfunction, Physiological	23944	HP_0000707	abnormality of the nervous system	1	CHEMBL2107067
AR	ENSG00000169083	Androgen Receptor	CHEMBL2107067	Androgen Receptor agonist	POSITIVE MODULATOR	TESTOSTERONE UNDECANOATE	2014	2	EFO_0000681	renal cell carcinoma	D002292	Carcinoma, Renal Cell	65351	EFO_0000616 | HP_0000079	neoplasm | abnormality of the urinary system	1	CHEMBL2107067
AR	ENSG00000169083	Androgen Receptor	CHEMBL2107067	Androgen Receptor agonist	POSITIVE MODULATOR	TESTOSTERONE UNDECANOATE	2014	2	EFO_0001645	coronary artery disease	D003327	Coronary Disease	65352	EFO_0000677 | EFO_0000618 | HP_0000707	mental or behavioural disorder | nervous system disease | abnormality of the nervous system	1	CHEMBL2107067
AR	ENSG00000169083	Androgen Receptor	CHEMBL2107067	Androgen Receptor agonist	POSITIVE MODULATOR	TESTOSTERONE UNDECANOATE	2014	3	EFO_0009686	respiratory failure	D012131	Respiratory Insufficiency	110763	EFO_0000684	respiratory system disease	1	CHEMBL2107067
AR	ENSG00000169083	Androgen Receptor	CHEMBL2107067	Androgen Receptor agonist	POSITIVE MODULATOR	TESTOSTERONE UNDECANOATE	2014	2	EFO_1001919	Spinal cord injury	D013119	Spinal Cord Injuries	110764	EFO_0000546 | EFO_0000618	injury | nervous system disease	1	CHEMBL2107067
AR	ENSG00000169083	Androgen Receptor	CHEMBL2107067	Androgen Receptor agonist	POSITIVE MODULATOR	TESTOSTERONE UNDECANOATE	2014	4	MONDO_0002146	hypogonadism	D007006	Hypogonadism	121787	EFO_0000512 | EFO_0000589	reproductive system disease | metabolic disease	1	CHEMBL2107067
AR	ENSG00000169083	Androgen Receptor	CHEMBL2107067	Androgen Receptor agonist	POSITIVE MODULATOR	TESTOSTERONE UNDECANOATE	2014	4	MONDO_0018555	hypogonadotropic hypogonadism	D007006	Hypogonadism	121788	EFO_0000512 | EFO_0000589 | HP_0001197	reproductive system disease | metabolic disease | abnormality of prenatal development or birth	1	CHEMBL2107067
AR	ENSG00000169083	Androgen Receptor	CHEMBL2107067	Androgen Receptor agonist	POSITIVE MODULATOR	TESTOSTERONE UNDECANOATE	2014	3	EFO_0008572	malnutrition	D044342	Malnutrition	128562	EFO_0000589	metabolic disease	1	CHEMBL2107067
AR	ENSG00000169083	Androgen Receptor	CHEMBL2107067	Androgen Receptor agonist	POSITIVE MODULATOR	TESTOSTERONE UNDECANOATE	2014	3	GO_0007568	aging	D000375	Aging	128563	GO_0008150	biological process	1	CHEMBL2107067
AR	ENSG00000169083	Androgen Receptor	CHEMBL2107067	Androgen Receptor agonist	POSITIVE MODULATOR	TESTOSTERONE UNDECANOATE	2014	4	EFO_0000616	neoplasm	D009369	Neoplasms	135583	EFO_0000616	neoplasm	1	CHEMBL2107067
AR	ENSG00000169083	Androgen Receptor	CHEMBL2107067	Androgen Receptor agonist	POSITIVE MODULATOR	TESTOSTERONE UNDECANOATE	2014	4	EFO_1001006	Klinefelter's syndrome	D007713	Klinefelter Syndrome	135584	EFO_0000512 | EFO_0000589 | EFO_0000618 | HP_0001197	reproductive system disease | metabolic disease | nervous system disease | abnormality of prenatal development or birth	1	CHEMBL2107067
AR	ENSG00000169083	Androgen Receptor	CHEMBL2107067	Androgen Receptor agonist	POSITIVE MODULATOR	TESTOSTERONE UNDECANOATE	2014	4	EFO_1001078	orchitis	D009920	Orchitis	135585	EFO_0000512 | EFO_0000589	reproductive system disease | metabolic disease	1	CHEMBL2107067
AR	ENSG00000169083	Androgen Receptor	CHEMBL2107067	Androgen Receptor agonist	POSITIVE MODULATOR	TESTOSTERONE UNDECANOATE	2014	2	MONDO_0008315	prostate cancer	D064129	Prostatic Neoplasms, Castration-Resistant	140267	EFO_0000616 | HP_0000078 | HP_0000079	neoplasm | abnormality of the genital system | abnormality of the urinary system	1	CHEMBL2107067
AR	ENSG00000169083	Androgen Receptor	CHEMBL2178100	Androgen Receptor modulator	OTHER	GLPG0492										1	CHEMBL2178100
AR	ENSG00000169083	Androgen Receptor	CHEMBL2346976	Androgen Receptor modulator	OTHER	AZD3514		1	MONDO_0008315	prostate cancer	D064129	Prostatic Neoplasms, Castration-Resistant	124444	EFO_0000616 | HP_0000078 | HP_0000079	neoplasm | abnormality of the genital system | abnormality of the urinary system	1	CHEMBL2346976
AR	ENSG00000169083	Androgen Receptor	CHEMBL3183409	Androgen Receptor antagonist	NEGATIVE MODULATOR	APALUTAMIDE	2018	4	EFO_0000673	prostate adenocarcinoma	D011471	Prostatic Neoplasms	53266	EFO_0000616 | EFO_0000512	neoplasm | reproductive system disease	1	CHEMBL3183409
AR	ENSG00000169083	Androgen Receptor	CHEMBL3183409	Androgen Receptor antagonist	NEGATIVE MODULATOR	APALUTAMIDE	2018	4	EFO_0001663	prostate carcinoma	D011471	Prostatic Neoplasms	53314	EFO_0000616 | EFO_0000512	neoplasm | reproductive system disease	1	CHEMBL3183409
AR	ENSG00000169083	Androgen Receptor	CHEMBL3183409	Androgen Receptor antagonist	NEGATIVE MODULATOR	APALUTAMIDE	2018	1	EFO_0001421	liver disease	D008107	Liver Diseases	54693	EFO_0000405 | EFO_0004582	digestive system disease | liver enzyme measurement	1	CHEMBL3183409
AR	ENSG00000169083	Androgen Receptor	CHEMBL3183409	Androgen Receptor antagonist	NEGATIVE MODULATOR	APALUTAMIDE	2018	4	EFO_0000196	metastatic prostate cancer	D011471	Prostatic Neoplasms	71997	EFO_0000616 | EFO_0000512	neoplasm | reproductive system disease	1	CHEMBL3183409
AR	ENSG00000169083	Androgen Receptor	CHEMBL3183409	Androgen Receptor antagonist	NEGATIVE MODULATOR	APALUTAMIDE	2018	4	EFO_0001663	prostate carcinoma	D064129	Prostatic Neoplasms, Castration-Resistant	71998	EFO_0000616 | EFO_0000512	neoplasm | reproductive system disease	1	CHEMBL3183409
AR	ENSG00000169083	Androgen Receptor	CHEMBL3183409	Androgen Receptor antagonist	NEGATIVE MODULATOR	APALUTAMIDE	2018	4	EFO_0000616	neoplasm	D009369	Neoplasms	112771	EFO_0000616	neoplasm	1	CHEMBL3183409
AR	ENSG00000169083	Androgen Receptor	CHEMBL3183409	Androgen Receptor antagonist	NEGATIVE MODULATOR	APALUTAMIDE	2018	2	EFO_0003826	salivary gland neoplasm	D012468	Salivary Gland Neoplasms	124788	EFO_0000616 | EFO_0000405	neoplasm | digestive system disease	1	CHEMBL3183409
AR	ENSG00000169083	Androgen Receptor	CHEMBL3183409	Androgen Receptor antagonist	NEGATIVE MODULATOR	APALUTAMIDE	2018	4	MONDO_0008315	prostate cancer	D064129	Prostatic Neoplasms, Castration-Resistant	124789	EFO_0000616 | HP_0000078 | HP_0000079	neoplasm | abnormality of the genital system | abnormality of the urinary system	1	CHEMBL3183409
AR	ENSG00000169083	Androgen Receptor	CHEMBL3183409	Androgen Receptor antagonist	NEGATIVE MODULATOR	APALUTAMIDE	2018	4	MONDO_0008315	prostate cancer	D011471	Prostatic Neoplasms	136083	EFO_0000616 | HP_0000078 | HP_0000079	neoplasm | abnormality of the genital system | abnormality of the urinary system	1	CHEMBL3183409
AR	ENSG00000169083	Androgen Receptor	CHEMBL3183409	Androgen Receptor antagonist	NEGATIVE MODULATOR	APALUTAMIDE	2018	4	MONDO_0004992	cancer	D009369	Neoplasms	146956	EFO_0000616	neoplasm	1	CHEMBL3183409
AR	ENSG00000169083	Androgen Receptor	CHEMBL3264610	Androgen Receptor antagonist	NEGATIVE MODULATOR	SEVITERONEL		1	EFO_0006861	male breast carcinoma	D018567	Breast Neoplasms, Male	115094	EFO_0000616 | EFO_0000512 | EFO_0010285	neoplasm | reproductive system disease | integumentary system disease	2	CHEMBL3264610
AR	ENSG00000169083	Androgen Receptor	CHEMBL3264610	Androgen Receptor antagonist	NEGATIVE MODULATOR	SEVITERONEL		2	EFO_0000616	neoplasm	D009369	Neoplasms	125743	EFO_0000616	neoplasm	2	CHEMBL3264610
AR	ENSG00000169083	Androgen Receptor	CHEMBL3264610	Androgen Receptor antagonist	NEGATIVE MODULATOR	SEVITERONEL		2	MONDO_0008315	prostate cancer	D064129	Prostatic Neoplasms, Castration-Resistant	125744	EFO_0000616 | HP_0000078 | HP_0000079	neoplasm | abnormality of the genital system | abnormality of the urinary system	2	CHEMBL3264610
AR	ENSG00000169083	Androgen Receptor	CHEMBL3264610	Androgen Receptor antagonist	NEGATIVE MODULATOR	SEVITERONEL		1	MONDO_0007254	breast cancer	D001943	Breast Neoplasms	136234	EFO_0000616	neoplasm	2	CHEMBL3264610
AR	ENSG00000169083	Androgen Receptor	CHEMBL3542265	Androgen Receptor modulator	OTHER	LY2452473		2	EFO_0004234	erectile dysfunction	D007172	Erectile Dysfunction	54093	EFO_0000512	reproductive system disease	1	CHEMBL3542265
AR	ENSG00000169083	Androgen Receptor	CHEMBL3542265	Androgen Receptor modulator	OTHER	LY2452473		2	EFO_0000284	benign prostatic hyperplasia	D011470	Prostatic Hyperplasia	124450	EFO_0000512 | EFO_0000616	reproductive system disease | neoplasm	1	CHEMBL3542265
AR	ENSG00000169083	Androgen Receptor	CHEMBL3542265	Androgen Receptor modulator	OTHER	LY2452473		2	MONDO_0008315	prostate cancer	D064129	Prostatic Neoplasms, Castration-Resistant	124451	EFO_0000616 | HP_0000078 | HP_0000079	neoplasm | abnormality of the genital system | abnormality of the urinary system	1	CHEMBL3542265
AR	ENSG00000169083	Androgen Receptor	CHEMBL3545046	Androgen Receptor modulator	OTHER	GSK2849466		1	HP_0004326	Cachexia	D002100	Cachexia	54793	EFO_0000589	metabolic disease	1	CHEMBL3545046
AR	ENSG00000169083	Androgen Receptor	CHEMBL3545092	Androgen Receptor agonist	POSITIVE MODULATOR	CR 1447										2	CHEMBL3545092
AR	ENSG00000169083	Androgen Receptor	CHEMBL3545174	Androgen Receptor modulator	OTHER	GSK2881078		2	HP_0004326	Cachexia	D002100	Cachexia	53703	EFO_0000589	metabolic disease	1	CHEMBL3545174
AR	ENSG00000169083	Androgen Receptor	CHEMBL3545237	Androgen Receptor modulator	OTHER	HE3235		1	MONDO_0008315	prostate cancer	D064129	Prostatic Neoplasms, Castration-Resistant	124442	EFO_0000616 | HP_0000078 | HP_0000079	neoplasm | abnormality of the genital system | abnormality of the urinary system	1	CHEMBL3545237
AR	ENSG00000169083	Androgen Receptor	CHEMBL3545333	Androgen Receptor modulator	OTHER	MK-0773		2	EFO_1000653	sarcopenia	D055948	Sarcopenia	54120	HP_0000924 | HP_0003011	abnormality of the skeletal system | abnormality of the musculature	1	CHEMBL3545333
AR	ENSG00000169083	Androgen Receptor	CHEMBL3590187	Androgen Receptor antagonist	NEGATIVE MODULATOR	CLASCOTERONE	2020	4	EFO_0003894	acne	D000152	Acne Vulgaris	45110	HP_0001197 | EFO_0010285	abnormality of prenatal development or birth | integumentary system disease	1	CHEMBL3590187
AR	ENSG00000169083	Androgen Receptor	CHEMBL3590187	Androgen Receptor antagonist	NEGATIVE MODULATOR	CLASCOTERONE	2020	2	EFO_0004191	androgenetic alopecia	D000505	Alopecia	71633	HP_0001197 | EFO_0010285	abnormality of prenatal development or birth | integumentary system disease	1	CHEMBL3590187
AR	ENSG00000169083	Androgen Receptor	CHEMBL4297185	Androgen Receptor antagonist	NEGATIVE MODULATOR	DAROLUTAMIDE	2019	4	EFO_0001663	prostate carcinoma	D011471	Prostatic Neoplasms	54489	EFO_0000616 | EFO_0000512	neoplasm | reproductive system disease	1	CHEMBL4297185
AR	ENSG00000169083	Androgen Receptor	CHEMBL4297185	Androgen Receptor antagonist	NEGATIVE MODULATOR	DAROLUTAMIDE	2019	4	EFO_0000673	prostate adenocarcinoma	D011471	Prostatic Neoplasms	71996	EFO_0000616 | EFO_0000512	neoplasm | reproductive system disease	1	CHEMBL4297185
AR	ENSG00000169083	Androgen Receptor	CHEMBL4297185	Androgen Receptor antagonist	NEGATIVE MODULATOR	DAROLUTAMIDE	2019	4	EFO_0000196	metastatic prostate cancer	D011471	Prostatic Neoplasms	112770	EFO_0000616 | EFO_0000512	neoplasm | reproductive system disease	1	CHEMBL4297185
AR	ENSG00000169083	Androgen Receptor	CHEMBL4297185	Androgen Receptor antagonist	NEGATIVE MODULATOR	DAROLUTAMIDE	2019	4	EFO_0000616	neoplasm	D009369	Neoplasms	124785	EFO_0000616	neoplasm	1	CHEMBL4297185
AR	ENSG00000169083	Androgen Receptor	CHEMBL4297185	Androgen Receptor antagonist	NEGATIVE MODULATOR	DAROLUTAMIDE	2019	2	MONDO_0007254	breast cancer	D001943	Breast Neoplasms	124786	EFO_0000616	neoplasm	1	CHEMBL4297185
AR	ENSG00000169083	Androgen Receptor	CHEMBL4297185	Androgen Receptor antagonist	NEGATIVE MODULATOR	DAROLUTAMIDE	2019	4	MONDO_0008315	prostate cancer	D011471	Prostatic Neoplasms	136082	EFO_0000616 | HP_0000078 | HP_0000079	neoplasm | abnormality of the genital system | abnormality of the urinary system	1	CHEMBL4297185
AR	ENSG00000169083	Androgen Receptor	CHEMBL4297185	Androgen Receptor antagonist	NEGATIVE MODULATOR	DAROLUTAMIDE	2019	2	MONDO_0000521	salivary gland carcinoma	D012468	Salivary Gland Neoplasms	146951	EFO_0000616	neoplasm	1	CHEMBL4297185
AR	ENSG00000169083	Androgen Receptor	CHEMBL4297185	Androgen Receptor antagonist	NEGATIVE MODULATOR	DAROLUTAMIDE	2019	2	MONDO_0004669	salivary gland cancer	D012468	Salivary Gland Neoplasms	146952	EFO_0000616	neoplasm	1	CHEMBL4297185
AR	ENSG00000169083	Androgen Receptor	CHEMBL4297185	Androgen Receptor antagonist	NEGATIVE MODULATOR	DAROLUTAMIDE	2019	4	MONDO_0004992	cancer	D009369	Neoplasms	146953	EFO_0000616	neoplasm	1	CHEMBL4297185
AR	ENSG00000169083	Androgen Receptor	CHEMBL4297185	Androgen Receptor antagonist	NEGATIVE MODULATOR	DAROLUTAMIDE	2019	4	MONDO_0008315	prostate cancer	D064129	Prostatic Neoplasms, Castration-Resistant	146954	EFO_0000616 | HP_0000078 | HP_0000079	neoplasm | abnormality of the genital system | abnormality of the urinary system	1	CHEMBL4297185
AR	ENSG00000169083	Androgen Receptor	CHEMBL4297185	Androgen Receptor antagonist	NEGATIVE MODULATOR	DAROLUTAMIDE	2019	4	MONDO_0021259	prostate neoplasm	D064129	Prostatic Neoplasms, Castration-Resistant	146955	EFO_0000512 | EFO_0000616	reproductive system disease | neoplasm	1	CHEMBL4297185
AR	ENSG00000169083	Androgen Receptor	CHEMBL4594417	Androgen Receptor antagonist	NEGATIVE MODULATOR	PRUXELUTAMIDE		1	MONDO_0007254	breast cancer	D001943	Breast Neoplasms	126534	EFO_0000616	neoplasm	1	CHEMBL4594417
AR	ENSG00000169083	Androgen Receptor	CHEMBL4594417	Androgen Receptor antagonist	NEGATIVE MODULATOR	PRUXELUTAMIDE		3	MONDO_0100096	COVID-19	D045169	Severe Acute Respiratory Syndrome	129986	EFO_0005741	infectious disease	1	CHEMBL4594417
AR	ENSG00000169083	Androgen Receptor	CHEMBL4594417	Androgen Receptor antagonist	NEGATIVE MODULATOR	PRUXELUTAMIDE		3	EFO_0000694	severe acute respiratory syndrome	D045169	Severe Acute Respiratory Syndrome	136430	EFO_0005741 | EFO_0000684	infectious disease | respiratory system disease	1	CHEMBL4594417
AR	ENSG00000169083	Androgen Receptor	CHEMBL4594417	Androgen Receptor antagonist	NEGATIVE MODULATOR	PRUXELUTAMIDE		2	MONDO_0008315	prostate cancer	D064129	Prostatic Neoplasms, Castration-Resistant	143335	EFO_0000616 | HP_0000078 | HP_0000079	neoplasm | abnormality of the genital system | abnormality of the urinary system	1	CHEMBL4594417
AR	ENSG00000169083	Androgen Receptor	CHEMBL4650276	Androgen Receptor antagonist	NEGATIVE MODULATOR	SHR3680		1	EFO_0000196	metastatic prostate cancer	D011471	Prostatic Neoplasms	130483	EFO_0000616 | EFO_0000512	neoplasm | reproductive system disease	1	CHEMBL4650276
AR	ENSG00000169083	Androgen Receptor	CHEMBL4650276	Androgen Receptor antagonist	NEGATIVE MODULATOR	SHR3680		1	EFO_0001421	liver disease	D008107	Liver Diseases	130484	EFO_0000405 | EFO_0004582	digestive system disease | liver enzyme measurement	1	CHEMBL4650276
AR	ENSG00000169083	Androgen Receptor	CHEMBL4650276	Androgen Receptor antagonist	NEGATIVE MODULATOR	SHR3680		3	MONDO_0008315	prostate cancer	D064129	Prostatic Neoplasms, Castration-Resistant	130486	EFO_0000616 | HP_0000078 | HP_0000079	neoplasm | abnormality of the genital system | abnormality of the urinary system	1	CHEMBL4650276
AR	ENSG00000169083	Androgen Receptor	CHEMBL4650276	Androgen Receptor antagonist	NEGATIVE MODULATOR	SHR3680		1	EFO_0005537	triple-negative breast cancer	D064726	Triple Negative Breast Neoplasms	143607	EFO_0000616 | EFO_0000512 | EFO_0010285	neoplasm | reproductive system disease | integumentary system disease	1	CHEMBL4650276
AR	ENSG00000169083	Androgen Receptor	CHEMBL4650276	Androgen Receptor antagonist	NEGATIVE MODULATOR	SHR3680		2	MONDO_0007254	breast cancer	D001943	Breast Neoplasms	143608	EFO_0000616	neoplasm	1	CHEMBL4650276
AR	ENSG00000169083	Androgen Receptor	CHEMBL5170587	Androgen Receptor modulator	OTHER	VK5211		2	EFO_0003964	hip fracture	D006620	Hip Fractures	53625	HP_0000924	abnormality of the skeletal system	1	CHEMBL5170587
RARA	ENSG00000131759	Retinoic acid receptor alpha	CHEMBL25202	Retinoic acid receptor alpha agonist	POSITIVE MODULATOR	TAMIBAROTENE	2005	2	EFO_0000384	Crohn's disease	D003424	Crohn Disease	43352	EFO_0000405 | EFO_0000540 | HP_0002715 | EFO_0004872 | EFO_1001986	digestive system disease | immune system disease | abnormality of the immune system | inflammatory biomarker measurement | connective tissue disease	2	CHEMBL25202
RARA	ENSG00000131759	Retinoic acid receptor alpha	CHEMBL25202	Retinoic acid receptor alpha agonist	POSITIVE MODULATOR	TAMIBAROTENE	2005	3	EFO_0000198	myelodysplastic syndrome	D009190	Myelodysplastic Syndromes	64147	EFO_0000616 | HP_0001871 | HP_0000924 | HP_0001197 | EFO_0004503 | EFO_0005741 | EFO_0000540 | HP_0002715 | EFO_0000677 | EFO_0000618 | HP_0000707	neoplasm | abnormality of blood and blood-forming tissues | abnormality of the skeletal system | abnormality of prenatal development or birth | hematological measurement | infectious disease | immune system disease | abnormality of the immune system | mental or behavioural disorder | nervous system disease | abnormality of the nervous system	2	CHEMBL25202
RARA	ENSG00000131759	Retinoic acid receptor alpha	CHEMBL25202	Retinoic acid receptor alpha agonist	POSITIVE MODULATOR	TAMIBAROTENE	2005	2	EFO_0000222	acute myeloid leukemia	D015470	Leukemia, Myeloid, Acute	64148	HP_0001871 | EFO_0000616 | EFO_0004503	abnormality of blood and blood-forming tissues | neoplasm | hematological measurement	2	CHEMBL25202
RARA	ENSG00000131759	Retinoic acid receptor alpha	CHEMBL25202	Retinoic acid receptor alpha agonist	POSITIVE MODULATOR	TAMIBAROTENE	2005	2	EFO_0000224	acute promyelocytic leukemia	D015473	Leukemia, Promyelocytic, Acute	64149	HP_0000924 | HP_0003011 | HP_0001871 | EFO_0000616 | EFO_0000540 | EFO_1001986	abnormality of the skeletal system | abnormality of the musculature | abnormality of blood and blood-forming tissues | neoplasm | immune system disease | connective tissue disease	2	CHEMBL25202
RARA	ENSG00000131759	Retinoic acid receptor alpha	CHEMBL25202	Retinoic acid receptor alpha agonist	POSITIVE MODULATOR	TAMIBAROTENE	2005	2	EFO_0005761	lupus nephritis	D008181	Lupus Nephritis	64150	EFO_0000540 | HP_0000079	immune system disease | abnormality of the urinary system	2	CHEMBL25202
RARA	ENSG00000131759	Retinoic acid receptor alpha	CHEMBL25202	Retinoic acid receptor alpha agonist	POSITIVE MODULATOR	TAMIBAROTENE	2005	2	EFO_0007527	tropical spastic paraparesis	D015493	Paraparesis, Tropical Spastic	64151	EFO_0005741 | EFO_0000618	infectious disease | nervous system disease	2	CHEMBL25202
RARA	ENSG00000131759	Retinoic acid receptor alpha	CHEMBL25202	Retinoic acid receptor alpha agonist	POSITIVE MODULATOR	TAMIBAROTENE	2005	1	EFO_0002618	pancreatic carcinoma	D010190	Pancreatic Neoplasms	139741	EFO_0000616 | EFO_0000589	neoplasm | metabolic disease	2	CHEMBL25202
RARA	ENSG00000131759	Retinoic acid receptor alpha	CHEMBL25202	Retinoic acid receptor alpha agonist	POSITIVE MODULATOR	TAMIBAROTENE	2005	2	MONDO_0004975	Alzheimer disease	D000544	Alzheimer Disease	139742	EFO_0000677 | EFO_0000618 | HP_0000707	mental or behavioural disorder | nervous system disease | abnormality of the nervous system	2	CHEMBL25202
RARA	ENSG00000131759	Retinoic acid receptor alpha	CHEMBL107430	Retinoic acid receptor alpha agonist	POSITIVE MODULATOR	NRX195183		2	EFO_0000224	acute promyelocytic leukemia	D015473	Leukemia, Promyelocytic, Acute	71647	HP_0000924 | HP_0003011 | HP_0001871 | EFO_0000616 | EFO_0000540 | EFO_1001986	abnormality of the skeletal system | abnormality of the musculature | abnormality of blood and blood-forming tissues | neoplasm | immune system disease | connective tissue disease	1	CHEMBL107430
GHR	ENSG00000112964	Growth hormone receptor	CHEMBL1201620	Growth hormone receptor agonist	POSITIVE MODULATOR	SOMATREM	1985									1	CHEMBL1201620
GHR	ENSG00000112964	Growth hormone receptor	CHEMBL1201515	Growth hormone receptor antagonist	NEGATIVE MODULATOR	PEGVISOMANT	2002	4	EFO_1001485	acromegaly	D000172	Acromegaly	52190	EFO_0000512 | EFO_0000589 | HP_0001197 | EFO_0000618	reproductive system disease | metabolic disease | abnormality of prenatal development or birth | nervous system disease	1	CHEMBL1201515
GHR	ENSG00000112964	Growth hormone receptor	CHEMBL1201515	Growth hormone receptor antagonist	NEGATIVE MODULATOR	PEGVISOMANT	2002	1	EFO_0000673	prostate adenocarcinoma	D011471	Prostatic Neoplasms	67188	EFO_0000616 | EFO_0000512	neoplasm | reproductive system disease	1	CHEMBL1201515
GHR	ENSG00000112964	Growth hormone receptor	CHEMBL1201515	Growth hormone receptor antagonist	NEGATIVE MODULATOR	PEGVISOMANT	2002	1	EFO_0000691	sarcoma	D012509	Sarcoma	67189	EFO_0000616	neoplasm	1	CHEMBL1201515
GHR	ENSG00000112964	Growth hormone receptor	CHEMBL1201515	Growth hormone receptor antagonist	NEGATIVE MODULATOR	PEGVISOMANT	2002	1	EFO_0003869	breast neoplasm	D001943	Breast Neoplasms	67191	EFO_0000616 | EFO_0010285 | EFO_0000512	neoplasm | integumentary system disease | reproductive system disease	1	CHEMBL1201515
GHR	ENSG00000112964	Growth hormone receptor	CHEMBL1201515	Growth hormone receptor antagonist	NEGATIVE MODULATOR	PEGVISOMANT	2002	1	EFO_0004142	colorectal neoplasm	D015179	Colorectal Neoplasms	67192	EFO_0000616	neoplasm	1	CHEMBL1201515
GHR	ENSG00000112964	Growth hormone receptor	CHEMBL1201515	Growth hormone receptor antagonist	NEGATIVE MODULATOR	PEGVISOMANT	2002	1	MONDO_0021117	lung neoplasm	D008175	Lung Neoplasms	122864	EFO_0000684 | EFO_0000616	respiratory system disease | neoplasm	1	CHEMBL1201515
GHR	ENSG00000112964	Growth hormone receptor	CHEMBL1201515	Growth hormone receptor antagonist	NEGATIVE MODULATOR	PEGVISOMANT	2002	3	EFO_0009607	pituitary gland disease	D010900	Pituitary Diseases	128799	EFO_0000589 | EFO_0000618	metabolic disease | nervous system disease	1	CHEMBL1201515
GHR	ENSG00000112964	Growth hormone receptor	CHEMBL1201515	Growth hormone receptor antagonist	NEGATIVE MODULATOR	PEGVISOMANT	2002	3	MONDO_0008274	polyostotic fibrous dysplasia	D005359	Fibrous Dysplasia, Polyostotic	140813	HP_0000924 | HP_0003011	abnormality of the skeletal system | abnormality of the musculature	1	CHEMBL1201515
GHR	ENSG00000112964	Growth hormone receptor	CHEMBL1201515	Growth hormone receptor antagonist	NEGATIVE MODULATOR	PEGVISOMANT	2002	3	MONDO_0018919	McCune-Albright syndrome	D005359	Fibrous Dysplasia, Polyostotic	146189	HP_0000924 | HP_0003011 | HP_0001197	abnormality of the skeletal system | abnormality of the musculature | abnormality of prenatal development or birth	1	CHEMBL1201515
GHR	ENSG00000112964	Growth hormone receptor	CHEMBL1201621	Growth hormone receptor agonist	POSITIVE MODULATOR	SOMATROPIN	1976	3	EFO_0000495	fetal growth restriction	D005317	Fetal Growth Retardation	23883	EFO_0000512 | HP_0001197	reproductive system disease | abnormality of prenatal development or birth	1	CHEMBL1201621
GHR	ENSG00000112964	Growth hormone receptor	CHEMBL1201621	Growth hormone receptor agonist	POSITIVE MODULATOR	SOMATROPIN	1976	4	HP_0001510	Growth delay	D004392	Dwarfism	24909	EFO_0000589	metabolic disease	1	CHEMBL1201621
GHR	ENSG00000112964	Growth hormone receptor	CHEMBL1201621	Growth hormone receptor agonist	POSITIVE MODULATOR	SOMATROPIN	1976	4	EFO_0003884	chronic kidney disease	D051436	Renal Insufficiency, Chronic	25652	HP_0000079	abnormality of the urinary system	1	CHEMBL1201621
GHR	ENSG00000112964	Growth hormone receptor	CHEMBL1201621	Growth hormone receptor agonist	POSITIVE MODULATOR	SOMATROPIN	1976	3	EFO_0001379	endocrine system disease	D004700	Endocrine System Diseases	26897	EFO_0000589	metabolic disease	1	CHEMBL1201621
GHR	ENSG00000112964	Growth hormone receptor	CHEMBL1201621	Growth hormone receptor agonist	POSITIVE MODULATOR	SOMATROPIN	1976	4	EFO_0000764	HIV infection	D015658	HIV Infections	27448	EFO_0005741 | EFO_0000540 | HP_0002715	infectious disease | immune system disease | abnormality of the immune system	1	CHEMBL1201621
GHR	ENSG00000112964	Growth hormone receptor	CHEMBL1201621	Growth hormone receptor agonist	POSITIVE MODULATOR	SOMATROPIN	1976	2	EFO_0000545	infertility	D007246	Infertility	27937	EFO_0000512	reproductive system disease	1	CHEMBL1201621
GHR	ENSG00000112964	Growth hormone receptor	CHEMBL1201621	Growth hormone receptor agonist	POSITIVE MODULATOR	SOMATROPIN	1976	3	EFO_0003144	heart failure	D006333	Heart Failure	49803	EFO_0000319	cardiovascular disease	1	CHEMBL1201621
GHR	ENSG00000112964	Growth hormone receptor	CHEMBL1201621	Growth hormone receptor agonist	POSITIVE MODULATOR	SOMATROPIN	1976	2	EFO_0000384	Crohn's disease	D003424	Crohn Disease	49829	EFO_0000405 | EFO_0000540 | HP_0002715 | EFO_0004872 | EFO_1001986	digestive system disease | immune system disease | abnormality of the immune system | inflammatory biomarker measurement | connective tissue disease	1	CHEMBL1201621
GHR	ENSG00000112964	Growth hormone receptor	CHEMBL1201621	Growth hormone receptor agonist	POSITIVE MODULATOR	SOMATROPIN	1976	3	EFO_0001073	obesity	D009765	Obesity	49843	EFO_0000589	metabolic disease	1	CHEMBL1201621
GHR	ENSG00000112964	Growth hormone receptor	CHEMBL1201621	Growth hormone receptor agonist	POSITIVE MODULATOR	SOMATROPIN	1976	3	EFO_0000319	cardiovascular disease	D002318	Cardiovascular Diseases	49860	EFO_0000319	cardiovascular disease	1	CHEMBL1201621
GHR	ENSG00000112964	Growth hormone receptor	CHEMBL1201621	Growth hormone receptor agonist	POSITIVE MODULATOR	SOMATROPIN	1976	3	EFO_0001380	hypopituitarism	D007018	Hypopituitarism	49876	EFO_0000589 | EFO_0000618	metabolic disease | nervous system disease	1	CHEMBL1201621
GHR	ENSG00000112964	Growth hormone receptor	CHEMBL1201621	Growth hormone receptor agonist	POSITIVE MODULATOR	SOMATROPIN	1976	2	EFO_1001434	Tendinopathy	D052256	Tendinopathy	49878	EFO_1001986 | HP_0000924	connective tissue disease | abnormality of the skeletal system	1	CHEMBL1201621
GHR	ENSG00000112964	Growth hormone receptor	CHEMBL1201621	Growth hormone receptor agonist	POSITIVE MODULATOR	SOMATROPIN	1976	4	EFO_0000180	HIV-1 infection	D015658	HIV Infections	67320	EFO_0005741	infectious disease	1	CHEMBL1201621
GHR	ENSG00000112964	Growth hormone receptor	CHEMBL1201621	Growth hormone receptor agonist	POSITIVE MODULATOR	SOMATROPIN	1976	3	EFO_0000400	diabetes mellitus	D003920	Diabetes Mellitus	67321	EFO_0000589	metabolic disease	1	CHEMBL1201621
GHR	ENSG00000112964	Growth hormone receptor	CHEMBL1201621	Growth hormone receptor agonist	POSITIVE MODULATOR	SOMATROPIN	1976	2	EFO_0001422	cirrhosis of liver	D008103	Liver Cirrhosis	67322	EFO_0000405 | EFO_0004582	digestive system disease | liver enzyme measurement	1	CHEMBL1201621
GHR	ENSG00000112964	Growth hormone receptor	CHEMBL1201621	Growth hormone receptor agonist	POSITIVE MODULATOR	SOMATROPIN	1976	2	EFO_0003944	tibia fracture	D013978	Tibial Fractures	67323	HP_0000924	abnormality of the skeletal system	1	CHEMBL1201621
GHR	ENSG00000112964	Growth hormone receptor	CHEMBL1201621	Growth hormone receptor agonist	POSITIVE MODULATOR	SOMATROPIN	1976	3	EFO_0007312	HIV wasting syndrome	D019247	HIV Wasting Syndrome	67324	EFO_0000512 | EFO_0005741 | EFO_0000540	reproductive system disease | infectious disease | immune system disease	1	CHEMBL1201621
GHR	ENSG00000112964	Growth hormone receptor	CHEMBL1201621	Growth hormone receptor agonist	POSITIVE MODULATOR	SOMATROPIN	1976	2	EFO_1000653	sarcopenia	D055948	Sarcopenia	67325	HP_0000924 | HP_0003011	abnormality of the skeletal system | abnormality of the musculature	1	CHEMBL1201621
GHR	ENSG00000112964	Growth hormone receptor	CHEMBL1201621	Growth hormone receptor agonist	POSITIVE MODULATOR	SOMATROPIN	1976	3	EFO_1001919	Spinal cord injury	D013119	Spinal Cord Injuries	67326	EFO_0000546 | EFO_0000618	injury | nervous system disease	1	CHEMBL1201621
GHR	ENSG00000112964	Growth hormone receptor	CHEMBL1201621	Growth hormone receptor agonist	POSITIVE MODULATOR	SOMATROPIN	1976	2	GO_0007568	aging	D000375	Aging	67327	GO_0008150	biological process	1	CHEMBL1201621
GHR	ENSG00000112964	Growth hormone receptor	CHEMBL1201621	Growth hormone receptor agonist	POSITIVE MODULATOR	SOMATROPIN	1976	1	HP_0100543	Cognitive impairment	D060825	Cognitive Dysfunction	67328	HP_0000707	abnormality of the nervous system	1	CHEMBL1201621
GHR	ENSG00000112964	Growth hormone receptor	CHEMBL1201621	Growth hormone receptor agonist	POSITIVE MODULATOR	SOMATROPIN	1976	1	Orphanet_269	Facioscapulohumeral dystrophy	D020391	Muscular Dystrophy, Facioscapulohumeral	67329	HP_0000924 | HP_0003011 | HP_0001197	abnormality of the skeletal system | abnormality of the musculature | abnormality of prenatal development or birth	1	CHEMBL1201621
GHR	ENSG00000112964	Growth hormone receptor	CHEMBL1201621	Growth hormone receptor agonist	POSITIVE MODULATOR	SOMATROPIN	1976	2	EFO_0008525	spinal muscular atrophy	D009134	Muscular Atrophy, Spinal	111443	HP_0000924 | HP_0003011 | EFO_0000618	abnormality of the skeletal system | abnormality of the musculature | nervous system disease	1	CHEMBL1201621
GHR	ENSG00000112964	Growth hormone receptor	CHEMBL1201621	Growth hormone receptor agonist	POSITIVE MODULATOR	SOMATROPIN	1976	1	EFO_0008560	female infertility	D007247	Infertility, Female	111444	EFO_0000512	reproductive system disease	1	CHEMBL1201621
GHR	ENSG00000112964	Growth hormone receptor	CHEMBL1201621	Growth hormone receptor agonist	POSITIVE MODULATOR	SOMATROPIN	1976	2	EFO_0009516	burn	D002056	Burns	111445	EFO_0000546	injury	1	CHEMBL1201621
GHR	ENSG00000112964	Growth hormone receptor	CHEMBL1201621	Growth hormone receptor agonist	POSITIVE MODULATOR	SOMATROPIN	1976	0.5	EFO_0004616	osteoarthritis, knee	D020370	Osteoarthritis, Knee	122937	HP_0000924 | HP_0003011 | EFO_1001986	abnormality of the skeletal system | abnormality of the musculature | connective tissue disease	1	CHEMBL1201621
GHR	ENSG00000112964	Growth hormone receptor	CHEMBL1201621	Growth hormone receptor agonist	POSITIVE MODULATOR	SOMATROPIN	1976	4	EFO_1001109	pituitary dwarfism	D004393	Dwarfism, Pituitary	122938	EFO_0000589 | EFO_0000618	metabolic disease | nervous system disease	1	CHEMBL1201621
GHR	ENSG00000112964	Growth hormone receptor	CHEMBL1201621	Growth hormone receptor agonist	POSITIVE MODULATOR	SOMATROPIN	1976	4	MONDO_0015183	short bowel syndrome	D012778	Short Bowel Syndrome	122939	HP_0001197 | EFO_0000405 | EFO_0005741 | EFO_0000540 | HP_0002715	abnormality of prenatal development or birth | digestive system disease | infectious disease | immune system disease | abnormality of the immune system	1	CHEMBL1201621
GHR	ENSG00000112964	Growth hormone receptor	CHEMBL1201621	Growth hormone receptor agonist	POSITIVE MODULATOR	SOMATROPIN	1976	3	MONDO_0015514	hereditary endocrine growth disease	D006130	Growth Disorders	122940	EFO_0000589	metabolic disease	1	CHEMBL1201621
GHR	ENSG00000112964	Growth hormone receptor	CHEMBL1201621	Growth hormone receptor agonist	POSITIVE MODULATOR	SOMATROPIN	1976	2	MONDO_0043510	brain injury	D001930	Brain Injuries	122941	EFO_0000546 | EFO_0000618	injury | nervous system disease	1	CHEMBL1201621
GHR	ENSG00000112964	Growth hormone receptor	CHEMBL1201621	Growth hormone receptor agonist	POSITIVE MODULATOR	SOMATROPIN	1976	4	EFO_0009607	pituitary gland disease	D010900	Pituitary Diseases	128819	EFO_0000589 | EFO_0000618	metabolic disease | nervous system disease	1	CHEMBL1201621
GHR	ENSG00000112964	Growth hormone receptor	CHEMBL1201621	Growth hormone receptor agonist	POSITIVE MODULATOR	SOMATROPIN	1976	4	EFO_0001379	endocrine system disease	D004392	Dwarfism	135784	EFO_0000589	metabolic disease	1	CHEMBL1201621
GHR	ENSG00000112964	Growth hormone receptor	CHEMBL1201621	Growth hormone receptor agonist	POSITIVE MODULATOR	SOMATROPIN	1976	4	HP_0004326	Cachexia	D002100	Cachexia	135785	EFO_0000589	metabolic disease	1	CHEMBL1201621
GHR	ENSG00000112964	Growth hormone receptor	CHEMBL1201621	Growth hormone receptor agonist	POSITIVE MODULATOR	SOMATROPIN	1976	4	MONDO_0001967	gonadal dysgenesis	D014424	Turner Syndrome	135786	EFO_0000512 | EFO_0000589	reproductive system disease | metabolic disease	1	CHEMBL1201621
GHR	ENSG00000112964	Growth hormone receptor	CHEMBL1201621	Growth hormone receptor agonist	POSITIVE MODULATOR	SOMATROPIN	1976	2	MONDO_0004976	amyotrophic lateral sclerosis	D000690	Amyotrophic Lateral Sclerosis	140844	EFO_0000618	nervous system disease	1	CHEMBL1201621
GHR	ENSG00000112964	Growth hormone receptor	CHEMBL1201621	Growth hormone receptor agonist	POSITIVE MODULATOR	SOMATROPIN	1976	2	MONDO_0007078	Pseudohypoparathyroidism type 1A	D011547	Pseudohypoparathyroidism	140845	HP_0000924 | HP_0003011 | HP_0000079 | EFO_0000589 | HP_0001197 | EFO_0010285	abnormality of the skeletal system | abnormality of the musculature | abnormality of the urinary system | metabolic disease | abnormality of prenatal development or birth | integumentary system disease	1	CHEMBL1201621
GHR	ENSG00000112964	Growth hormone receptor	CHEMBL1201621	Growth hormone receptor agonist	POSITIVE MODULATOR	SOMATROPIN	1976	4	MONDO_0008300	Prader-Willi syndrome	D011218	Prader-Willi Syndrome	140846	HP_0001197 | HP_0000924 | EFO_0000677 | EFO_0000618 | HP_0000707 | EFO_0000589 | HP_0000078 | EFO_0000512	abnormality of prenatal development or birth | abnormality of the skeletal system | mental or behavioural disorder | nervous system disease | abnormality of the nervous system | metabolic disease | abnormality of the genital system | reproductive system disease	1	CHEMBL1201621
GHR	ENSG00000112964	Growth hormone receptor	CHEMBL1201621	Growth hormone receptor agonist	POSITIVE MODULATOR	SOMATROPIN	1976	3	MONDO_0009061	cystic fibrosis	D003550	Cystic Fibrosis	140847	EFO_0000684 | HP_0001197	respiratory system disease | abnormality of prenatal development or birth	1	CHEMBL1201621
GHR	ENSG00000112964	Growth hormone receptor	CHEMBL1201621	Growth hormone receptor agonist	POSITIVE MODULATOR	SOMATROPIN	1976	2	MONDO_0009661	mucopolysaccharidosis type 6	D009087	Mucopolysaccharidosis VI	140848	HP_0000924 | HP_0003011 | EFO_0003966 | EFO_0000589 | HP_0001197	abnormality of the skeletal system | abnormality of the musculature | eye disease | metabolic disease | abnormality of prenatal development or birth	1	CHEMBL1201621
GHR	ENSG00000112964	Growth hormone receptor	CHEMBL1201621	Growth hormone receptor agonist	POSITIVE MODULATOR	SOMATROPIN	1976	2	MONDO_0010674	mucopolysaccharidosis type 2	D016532	Mucopolysaccharidosis II	140849	HP_0000924 | HP_0003011 | EFO_0003966 | EFO_0000589 | HP_0001197	abnormality of the skeletal system | abnormality of the musculature | eye disease | metabolic disease | abnormality of prenatal development or birth	1	CHEMBL1201621
GHR	ENSG00000112964	Growth hormone receptor	CHEMBL1201621	Growth hormone receptor agonist	POSITIVE MODULATOR	SOMATROPIN	1976	4	MONDO_0018241	primary short bowel syndrome	D012778	Short Bowel Syndrome	140850			1	CHEMBL1201621
GHR	ENSG00000112964	Growth hormone receptor	CHEMBL1201621	Growth hormone receptor agonist	POSITIVE MODULATOR	SOMATROPIN	1976	3	MONDO_0018997	Noonan syndrome	D009634	Noonan Syndrome	140851	HP_0000924 | HP_0003011 | EFO_0003966 | HP_0001871 | EFO_0000319 | EFO_0000540 | HP_0001197	abnormality of the skeletal system | abnormality of the musculature | eye disease | abnormality of blood and blood-forming tissues | cardiovascular disease | immune system disease | abnormality of prenatal development or birth	1	CHEMBL1201621
GHR	ENSG00000112964	Growth hormone receptor	CHEMBL1201621	Growth hormone receptor agonist	POSITIVE MODULATOR	SOMATROPIN	1976	3	MONDO_0019019	osteogenesis imperfecta	D010013	Osteogenesis Imperfecta	140852	HP_0000924 | HP_0003011 | HP_0001197	abnormality of the skeletal system | abnormality of the musculature | abnormality of prenatal development or birth	1	CHEMBL1201621
GHR	ENSG00000112964	Growth hormone receptor	CHEMBL1201621	Growth hormone receptor agonist	POSITIVE MODULATOR	SOMATROPIN	1976	4	MONDO_0019499	Turner syndrome	D014424	Turner Syndrome	140853			1	CHEMBL1201621
GHR	ENSG00000112964	Growth hormone receptor	CHEMBL1201621	Growth hormone receptor agonist	POSITIVE MODULATOR	SOMATROPIN	1976	2	Orphanet_665	Albright hereditary osteodystrophy	D011547	Pseudohypoparathyroidism	140854	HP_0000924 | HP_0003011 | HP_0000079 | EFO_0003966 | EFO_0000589 | HP_0001197 | EFO_0010285	abnormality of the skeletal system | abnormality of the musculature | abnormality of the urinary system | eye disease | metabolic disease | abnormality of prenatal development or birth | integumentary system disease	1	CHEMBL1201621
GHR	ENSG00000112964	Growth hormone receptor	CHEMBL1201621	Growth hormone receptor agonist	POSITIVE MODULATOR	SOMATROPIN	1976	2	EFO_0003095	non-alcoholic fatty liver disease	D065626	Non-alcoholic Fatty Liver Disease	146207	EFO_0000589	metabolic disease	1	CHEMBL1201621
GHR	ENSG00000112964	Growth hormone receptor	CHEMBL1201621	Growth hormone receptor agonist	POSITIVE MODULATOR	SOMATROPIN	1976	4	MONDO_0007793	hypochondroplasia	D004392	Dwarfism	146208	HP_0000924 | HP_0003011 | HP_0001197	abnormality of the skeletal system | abnormality of the musculature | abnormality of prenatal development or birth	1	CHEMBL1201621
GHR	ENSG00000112964	Growth hormone receptor	CHEMBL3707290	Growth hormone receptor agonist	POSITIVE MODULATOR	SOMAPACITAN	2020	4	EFO_1001109	pituitary dwarfism	D004393	Dwarfism, Pituitary	129462	EFO_0000589 | EFO_0000618	metabolic disease | nervous system disease	1	CHEMBL3707290
GHR	ENSG00000112964	Growth hormone receptor	CHEMBL4297830	Growth hormone receptor agonist	POSITIVE MODULATOR	SOMATROGON	2022	4	EFO_1001109	pituitary dwarfism	D004393	Dwarfism, Pituitary	129804	EFO_0000589 | EFO_0000618	metabolic disease | nervous system disease	1	CHEMBL4297830
GHR	ENSG00000112964	Growth hormone receptor	CHEMBL4298185	Growth hormone receptor agonist	POSITIVE MODULATOR	LONAPEGSOMATROPIN	2021	4	EFO_1001109	pituitary dwarfism	D004393	Dwarfism, Pituitary	136367	EFO_0000589 | EFO_0000618	metabolic disease | nervous system disease	1	CHEMBL4298185
GHR	ENSG00000112964	Growth hormone receptor	CHEMBL4298185	Growth hormone receptor agonist	POSITIVE MODULATOR	LONAPEGSOMATROPIN	2021	1	CHEBI_37845	growth hormone	D013006	Growth Hormone	147848			1	CHEMBL4298185
GHR	ENSG00000112964	Growth hormone receptor	CHEMBL4298185	Growth hormone receptor agonist	POSITIVE MODULATOR	LONAPEGSOMATROPIN	2021	1	MONDO_0005178	osteoarthritis	D010003	Osteoarthritis	147849	HP_0000924	abnormality of the skeletal system	1	CHEMBL4298185
GHR	ENSG00000112964	Growth hormone receptor	CHEMBL4298185	Growth hormone receptor agonist	POSITIVE MODULATOR	LONAPEGSOMATROPIN	2021	2	MONDO_0019499	Turner syndrome	D014424	Turner Syndrome	147850			1	CHEMBL4298185
GHR	ENSG00000112964	Growth hormone receptor	CHEMBL4298185	Growth hormone receptor agonist	POSITIVE MODULATOR	LONAPEGSOMATROPIN	2021	1			D004283	Dog Diseases	147851			1	CHEMBL4298185
CHRM1	ENSG00000168539	Muscarinic acetylcholine receptor M1	CHEMBL9967	Muscarinic acetylcholine receptor M1 antagonist	NEGATIVE MODULATOR	PIRENZEPINE		4	HP_0004398	Peptic ulcer	D010437	Peptic Ulcer	52755	EFO_0000405	digestive system disease	1	CHEMBL9967
CHRM1	ENSG00000168539	Muscarinic acetylcholine receptor M1	CHEMBL9967	Muscarinic acetylcholine receptor M1 antagonist	NEGATIVE MODULATOR	PIRENZEPINE		4	EFO_0003948	gastroesophageal reflux disease	D005764	Gastroesophageal Reflux	52800	EFO_0000405	digestive system disease	1	CHEMBL9967
CHRM1	ENSG00000168539	Muscarinic acetylcholine receptor M1	CHEMBL550	Muscarinic acetylcholine receptor M1 agonist	POSITIVE MODULATOR	PILOCARPINE	1974	1	HP_0000020	Urinary incontinence	D014549	Urinary Incontinence	28343	EFO_0003765 | HP_0000079	general symptoms and signs | abnormality of the urinary system	2	CHEMBL550
CHRM1	ENSG00000168539	Muscarinic acetylcholine receptor M1	CHEMBL550	Muscarinic acetylcholine receptor M1 agonist	POSITIVE MODULATOR	PILOCARPINE	1974	4	EFO_0004190	open-angle glaucoma	D005902	Glaucoma, Open-Angle	119588	EFO_0003966	eye disease	2	CHEMBL550
CHRM1	ENSG00000168539	Muscarinic acetylcholine receptor M1	CHEMBL550	Muscarinic acetylcholine receptor M1 agonist	POSITIVE MODULATOR	PILOCARPINE	1974	4	EFO_0009869	xerostomia	D014987	Xerostomia	119589	HP_0000924 | HP_0003011	abnormality of the skeletal system | abnormality of the musculature	2	CHEMBL550
CHRM1	ENSG00000168539	Muscarinic acetylcholine receptor M1	CHEMBL550	Muscarinic acetylcholine receptor M1 agonist	POSITIVE MODULATOR	PILOCARPINE	1974	4	EFO_1001069	ocular hypertension	D009798	Ocular Hypertension	119590	EFO_0003966 | EFO_0000319	eye disease | cardiovascular disease	2	CHEMBL550
CHRM1	ENSG00000168539	Muscarinic acetylcholine receptor M1	CHEMBL550	Muscarinic acetylcholine receptor M1 agonist	POSITIVE MODULATOR	PILOCARPINE	1974	3	MONDO_0001330	presbyopia	D011305	Presbyopia	119591	EFO_0003966	eye disease	2	CHEMBL550
CHRM1	ENSG00000168539	Muscarinic acetylcholine receptor M1	CHEMBL550	Muscarinic acetylcholine receptor M1 agonist	POSITIVE MODULATOR	PILOCARPINE	1974	4	EFO_0000699	Sjogren syndrome	D012859	Sjogren's Syndrome	134765	EFO_1001986 | EFO_0004872 | EFO_0000540 | HP_0002715 | EFO_0000405 | HP_0000078	connective tissue disease | inflammatory biomarker measurement | immune system disease | abnormality of the immune system | digestive system disease | abnormality of the genital system	2	CHEMBL550
CHRM1	ENSG00000168539	Muscarinic acetylcholine receptor M1	CHEMBL550	Muscarinic acetylcholine receptor M1 agonist	POSITIVE MODULATOR	PILOCARPINE	1974	4	HP_0000616	Miosis	D015877	Miosis	134766	EFO_0003966	eye disease	2	CHEMBL550
CHRM1	ENSG00000168539	Muscarinic acetylcholine receptor M1	CHEMBL550	Muscarinic acetylcholine receptor M1 agonist	POSITIVE MODULATOR	PILOCARPINE	1974	4	MONDO_0001744	angle-closure glaucoma	D015812	Glaucoma, Angle-Closure	134767	EFO_0003966	eye disease	2	CHEMBL550
CHRM1	ENSG00000168539	Muscarinic acetylcholine receptor M1	CHEMBL550	Muscarinic acetylcholine receptor M1 agonist	POSITIVE MODULATOR	PILOCARPINE	1974	2	EFO_1000906	dry eye syndrome	D015352	Dry Eye Syndromes	138772	EFO_0003966	eye disease	2	CHEMBL550
CHRM1	ENSG00000168539	Muscarinic acetylcholine receptor M1	CHEMBL550	Muscarinic acetylcholine receptor M1 agonist	POSITIVE MODULATOR	PILOCARPINE	1974	0.5	HP_0000545	Myopia	D009216	Myopia	145184	EFO_0003966	eye disease	2	CHEMBL550
CHRM1	ENSG00000168539	Muscarinic acetylcholine receptor M1	CHEMBL550	Muscarinic acetylcholine receptor M1 agonist	POSITIVE MODULATOR	PILOCARPINE	1974	4	MONDO_0005041	glaucoma	D005901	Glaucoma	145185	EFO_0003966	eye disease	2	CHEMBL550
CHRM1	ENSG00000168539	Muscarinic acetylcholine receptor M1	CHEMBL21536	Muscarinic acetylcholine receptor M1 agonist	POSITIVE MODULATOR	XANOMELINE		3	MONDO_0005090	schizophrenia	D012559	Schizophrenia	139249	EFO_0000677	mental or behavioural disorder	2	CHEMBL21536
CHRM1	ENSG00000168539	Muscarinic acetylcholine receptor M1	CHEMBL278819	Muscarinic acetylcholine receptor M1 agonist	POSITIVE MODULATOR	MINAPRINE		4	EFO_0003761	unipolar depression	D003866	Depressive Disorder	43090	EFO_0000677 | EFO_0000618	mental or behavioural disorder | nervous system disease	6	CHEMBL278819
CHRM1	ENSG00000168539	Muscarinic acetylcholine receptor M1	CHEMBL1092	Muscarinic acetylcholine receptor M1 antagonist	NEGATIVE MODULATOR	TRIHEXYPHENIDYL HYDROCHLORIDE	1949									1	CHEMBL1490
CHRM1	ENSG00000168539	Muscarinic acetylcholine receptor M1	CHEMBL1240	Muscarinic acetylcholine receptor M1 antagonist	NEGATIVE MODULATOR	PROPANTHELINE BROMIDE	1953	1	EFO_1000781	overactive bladder	D053201	Urinary Bladder, Overactive	51886	HP_0000079	abnormality of the urinary system	3	CHEMBL1180725
CHRM1	ENSG00000168539	Muscarinic acetylcholine receptor M1	CHEMBL1240	Muscarinic acetylcholine receptor M1 antagonist	NEGATIVE MODULATOR	PROPANTHELINE BROMIDE	1953	4	MONDO_0004247	peptic ulcer disease	D010437	Peptic Ulcer	134812	EFO_0000546	injury	3	CHEMBL1180725
CHRM1	ENSG00000168539	Muscarinic acetylcholine receptor M1	CHEMBL1529	Muscarinic acetylcholine receptor M1 antagonist	NEGATIVE MODULATOR	DIPHENIDOL HYDROCHLORIDE	1967									1	CHEMBL936
CHRM1	ENSG00000168539	Muscarinic acetylcholine receptor M1	CHEMBL517712	Muscarinic acetylcholine receptor M1 antagonist	NEGATIVE MODULATOR	ATROPINE	1960	2	EFO_0003956	seasonal allergic rhinitis	D006255	Rhinitis, Allergic, Seasonal	24170	EFO_0010285 | EFO_0000684 | EFO_0000540 | HP_0002715	integumentary system disease | respiratory system disease | immune system disease | abnormality of the immune system	3	CHEMBL517712
CHRM1	ENSG00000168539	Muscarinic acetylcholine receptor M1	CHEMBL517712	Muscarinic acetylcholine receptor M1 antagonist	NEGATIVE MODULATOR	ATROPINE	1960	3	EFO_0003843	pain	D010146	Pain	25801	EFO_0003765	general symptoms and signs	3	CHEMBL517712
CHRM1	ENSG00000168539	Muscarinic acetylcholine receptor M1	CHEMBL517712	Muscarinic acetylcholine receptor M1 antagonist	NEGATIVE MODULATOR	ATROPINE	1960	0.5	HP_0001943	Hypoglycemia	D007003	Hypoglycemia	45295	EFO_0000589	metabolic disease	3	CHEMBL517712
CHRM1	ENSG00000168539	Muscarinic acetylcholine receptor M1	CHEMBL517712	Muscarinic acetylcholine receptor M1 antagonist	NEGATIVE MODULATOR	ATROPINE	1960	3	HP_0000545	Myopia	D009216	Myopia	47002	EFO_0003966	eye disease	3	CHEMBL517712
CHRM1	ENSG00000168539	Muscarinic acetylcholine receptor M1	CHEMBL517712	Muscarinic acetylcholine receptor M1 antagonist	NEGATIVE MODULATOR	ATROPINE	1960	0.5	EFO_0002614	insulin resistance	D007333	Insulin Resistance	59148	EFO_0000589	metabolic disease	3	CHEMBL517712
CHRM1	ENSG00000168539	Muscarinic acetylcholine receptor M1	CHEMBL517712	Muscarinic acetylcholine receptor M1 antagonist	NEGATIVE MODULATOR	ATROPINE	1960	2	EFO_0004209	hypospadias	D007021	Hypospadias	59149	EFO_0000512 | HP_0001197	reproductive system disease | abnormality of prenatal development or birth	3	CHEMBL517712
CHRM1	ENSG00000168539	Muscarinic acetylcholine receptor M1	CHEMBL517712	Muscarinic acetylcholine receptor M1 antagonist	NEGATIVE MODULATOR	ATROPINE	1960	0.5	EFO_0005323	post-operative sign or symptom	D011183	Postoperative Complications	59151	EFO_0003765	general symptoms and signs	3	CHEMBL517712
CHRM1	ENSG00000168539	Muscarinic acetylcholine receptor M1	CHEMBL517712	Muscarinic acetylcholine receptor M1 antagonist	NEGATIVE MODULATOR	ATROPINE	1960	1	EFO_1001121	prediabetes syndrome	D011236	Prediabetic State	59152	EFO_0000589	metabolic disease	3	CHEMBL517712
CHRM1	ENSG00000168539	Muscarinic acetylcholine receptor M1	CHEMBL517712	Muscarinic acetylcholine receptor M1 antagonist	NEGATIVE MODULATOR	ATROPINE	1960	2	EFO_1001865	ventilator-associated pneumonia	D053717	Pneumonia, Ventilator-Associated	59153	EFO_0005741 | EFO_0000684	infectious disease | respiratory system disease	3	CHEMBL517712
CHRM1	ENSG00000168539	Muscarinic acetylcholine receptor M1	CHEMBL517712	Muscarinic acetylcholine receptor M1 antagonist	NEGATIVE MODULATOR	ATROPINE	1960	2	MP_0001914	hemorrhage	D006470	Hemorrhage	59154	HP_0001871	abnormality of blood and blood-forming tissues	3	CHEMBL517712
CHRM1	ENSG00000168539	Muscarinic acetylcholine receptor M1	CHEMBL517712	Muscarinic acetylcholine receptor M1 antagonist	NEGATIVE MODULATOR	ATROPINE	1960	1	EFO_0005252	orthostatic hypotension	D007024	Hypotension, Orthostatic	108724	EFO_0000319	cardiovascular disease	3	CHEMBL517712
CHRM1	ENSG00000168539	Muscarinic acetylcholine receptor M1	CHEMBL517712	Muscarinic acetylcholine receptor M1 antagonist	NEGATIVE MODULATOR	ATROPINE	1960	2	EFO_0009314	blood coagulation disease	D001778	Blood Coagulation Disorders	108725	HP_0001871	abnormality of blood and blood-forming tissues	3	CHEMBL517712
CHRM1	ENSG00000168539	Muscarinic acetylcholine receptor M1	CHEMBL517712	Muscarinic acetylcholine receptor M1 antagonist	NEGATIVE MODULATOR	ATROPINE	1960	2	EFO_0009492	cardiac arrest	D006323	Heart Arrest	108726	EFO_0000319	cardiovascular disease	3	CHEMBL517712
CHRM1	ENSG00000168539	Muscarinic acetylcholine receptor M1	CHEMBL517712	Muscarinic acetylcholine receptor M1 antagonist	NEGATIVE MODULATOR	ATROPINE	1960	1	EFO_1000645	orthostatic intolerance	D054971	Orthostatic Intolerance	108727	EFO_0000618 | EFO_0000319	nervous system disease | cardiovascular disease	3	CHEMBL517712
CHRM1	ENSG00000168539	Muscarinic acetylcholine receptor M1	CHEMBL517712	Muscarinic acetylcholine receptor M1 antagonist	NEGATIVE MODULATOR	ATROPINE	1960	4	EFO_0010282	gastrointestinal disease	D004066	Digestive System Diseases	118360	EFO_0000405	digestive system disease	3	CHEMBL517712
CHRM1	ENSG00000168539	Muscarinic acetylcholine receptor M1	CHEMBL517712	Muscarinic acetylcholine receptor M1 antagonist	NEGATIVE MODULATOR	ATROPINE	1960	3	HP_0000486	Strabismus	D013285	Strabismus	118361	EFO_0003966	eye disease	3	CHEMBL517712
CHRM1	ENSG00000168539	Muscarinic acetylcholine receptor M1	CHEMBL517712	Muscarinic acetylcholine receptor M1 antagonist	NEGATIVE MODULATOR	ATROPINE	1960	2	HP_0001662	Bradycardia	D001919	Bradycardia	118362	EFO_0000319 | EFO_0004298	cardiovascular disease | cardiovascular measurement	3	CHEMBL517712
CHRM1	ENSG00000168539	Muscarinic acetylcholine receptor M1	CHEMBL517712	Muscarinic acetylcholine receptor M1 antagonist	NEGATIVE MODULATOR	ATROPINE	1960	3	MONDO_0001020	amblyopia	D000550	Amblyopia	118363	EFO_0000618 | EFO_0003966	nervous system disease | eye disease	3	CHEMBL517712
CHRM1	ENSG00000168539	Muscarinic acetylcholine receptor M1	CHEMBL517712	Muscarinic acetylcholine receptor M1 antagonist	NEGATIVE MODULATOR	ATROPINE	1960	2	MONDO_0007254	breast cancer	D001943	Breast Neoplasms	118364	EFO_0000616	neoplasm	3	CHEMBL517712
CHRM1	ENSG00000168539	Muscarinic acetylcholine receptor M1	CHEMBL517712	Muscarinic acetylcholine receptor M1 antagonist	NEGATIVE MODULATOR	ATROPINE	1960	3	EFO_1001109	pituitary dwarfism	D004393	Dwarfism, Pituitary	127452	EFO_0000589 | EFO_0000618	metabolic disease | nervous system disease	3	CHEMBL517712
CHRM1	ENSG00000168539	Muscarinic acetylcholine receptor M1	CHEMBL517712	Muscarinic acetylcholine receptor M1 antagonist	NEGATIVE MODULATOR	ATROPINE	1960	4	EFO_0008546	poisoning	D011041	Poisoning	134200	EFO_0008546	poisoning	3	CHEMBL517712
CHRM1	ENSG00000168539	Muscarinic acetylcholine receptor M1	CHEMBL517712	Muscarinic acetylcholine receptor M1 antagonist	NEGATIVE MODULATOR	ATROPINE	1960	3	HP_0002315	Headache	D006261	Headache	134201	EFO_0000618 | HP_0000707 | EFO_0000319	nervous system disease | abnormality of the nervous system | cardiovascular disease	3	CHEMBL517712
CHRM1	ENSG00000168539	Muscarinic acetylcholine receptor M1	CHEMBL517712	Muscarinic acetylcholine receptor M1 antagonist	NEGATIVE MODULATOR	ATROPINE	1960	4	HP_0011499	Mydriasis	D015878	Mydriasis	134202	EFO_0003966	eye disease	3	CHEMBL517712
CHRM1	ENSG00000168539	Muscarinic acetylcholine receptor M1	CHEMBL517712	Muscarinic acetylcholine receptor M1 antagonist	NEGATIVE MODULATOR	ATROPINE	1960	3	HP_0012803	Anisometropia	D015858	Anisometropia	134203	EFO_0003966	eye disease	3	CHEMBL517712
CHRM1	ENSG00000168539	Muscarinic acetylcholine receptor M1	CHEMBL517712	Muscarinic acetylcholine receptor M1 antagonist	NEGATIVE MODULATOR	ATROPINE	1960	2	MONDO_0004976	amyotrophic lateral sclerosis	D000690	Amyotrophic Lateral Sclerosis	137950	EFO_0000618	nervous system disease	3	CHEMBL517712
CHRM1	ENSG00000168539	Muscarinic acetylcholine receptor M1	CHEMBL517712	Muscarinic acetylcholine receptor M1 antagonist	NEGATIVE MODULATOR	ATROPINE	1960	3	EFO_0004207	pathological myopia	D047728	Myopia, Degenerative	144757	EFO_0003966	eye disease	3	CHEMBL517712
CHRM1	ENSG00000168539	Muscarinic acetylcholine receptor M1	CHEMBL1578	Muscarinic acetylcholine receptor M1 antagonist	NEGATIVE MODULATOR	ANISOTROPINE METHYLBROMIDE	1962									2	CHEMBL1186610
CHRM1	ENSG00000168539	Muscarinic acetylcholine receptor M1	CHEMBL1724	Muscarinic acetylcholine receptor M1 antagonist	NEGATIVE MODULATOR	MEPENZOLATE BROMIDE	1956									2	CHEMBL524004
CHRM1	ENSG00000168539	Muscarinic acetylcholine receptor M1	CHEMBL569713	Muscarinic acetylcholine receptor M1 antagonist	NEGATIVE MODULATOR	SCOPOLAMINE	1979	4	HP_0002018	Nausea	D009325	Nausea	26280	EFO_0000405	digestive system disease	1	CHEMBL569713
CHRM1	ENSG00000168539	Muscarinic acetylcholine receptor M1	CHEMBL569713	Muscarinic acetylcholine receptor M1 antagonist	NEGATIVE MODULATOR	SCOPOLAMINE	1979	2	EFO_0003761	unipolar depression	D003866	Depressive Disorder	68554	EFO_0000677 | EFO_0000618	mental or behavioural disorder | nervous system disease	1	CHEMBL569713
CHRM1	ENSG00000168539	Muscarinic acetylcholine receptor M1	CHEMBL569713	Muscarinic acetylcholine receptor M1 antagonist	NEGATIVE MODULATOR	SCOPOLAMINE	1979	4	EFO_0006928	motion sickness	D009041	Motion Sickness	68555	EFO_0003765	general symptoms and signs	1	CHEMBL569713
CHRM1	ENSG00000168539	Muscarinic acetylcholine receptor M1	CHEMBL569713	Muscarinic acetylcholine receptor M1 antagonist	NEGATIVE MODULATOR	SCOPOLAMINE	1979	1	EFO_1001412	renal colic	D056844	Renal Colic	68556	EFO_0003765	general symptoms and signs	1	CHEMBL569713
CHRM1	ENSG00000168539	Muscarinic acetylcholine receptor M1	CHEMBL569713	Muscarinic acetylcholine receptor M1 antagonist	NEGATIVE MODULATOR	SCOPOLAMINE	1979	1	EFO_1001917	social anxiety disorder	D000072861	Phobia, Social	68557	EFO_0000677 | EFO_0000618	mental or behavioural disorder | nervous system disease	1	CHEMBL569713
CHRM1	ENSG00000168539	Muscarinic acetylcholine receptor M1	CHEMBL569713	Muscarinic acetylcholine receptor M1 antagonist	NEGATIVE MODULATOR	SCOPOLAMINE	1979	1	HP_0000726	Dementia	D003704	Dementia	68558	HP_0000707	abnormality of the nervous system	1	CHEMBL569713
CHRM1	ENSG00000168539	Muscarinic acetylcholine receptor M1	CHEMBL569713	Muscarinic acetylcholine receptor M1 antagonist	NEGATIVE MODULATOR	SCOPOLAMINE	1979	4	EFO_0004888	post operative nausea and vomiting	D020250	Postoperative Nausea and Vomiting	73162	EFO_0000405 | EFO_0003765	digestive system disease | general symptoms and signs	1	CHEMBL569713
CHRM1	ENSG00000168539	Muscarinic acetylcholine receptor M1	CHEMBL569713	Muscarinic acetylcholine receptor M1 antagonist	NEGATIVE MODULATOR	SCOPOLAMINE	1979	1	MONDO_0002009	major depressive disorder	D003865	Depressive Disorder, Major	123391	EFO_0000677 | EFO_0000618	mental or behavioural disorder | nervous system disease	1	CHEMBL569713
CHRM1	ENSG00000168539	Muscarinic acetylcholine receptor M1	CHEMBL569713	Muscarinic acetylcholine receptor M1 antagonist	NEGATIVE MODULATOR	SCOPOLAMINE	1979	2	EFO_0003843	pain	D010146	Pain	128954	EFO_0003765	general symptoms and signs	1	CHEMBL569713
CHRM1	ENSG00000168539	Muscarinic acetylcholine receptor M1	CHEMBL569713	Muscarinic acetylcholine receptor M1 antagonist	NEGATIVE MODULATOR	SCOPOLAMINE	1979	2	MONDO_0002050	depressive disorder	D003866	Depressive Disorder	128955	EFO_0000677	mental or behavioural disorder	1	CHEMBL569713
CHRM1	ENSG00000168539	Muscarinic acetylcholine receptor M1	CHEMBL569713	Muscarinic acetylcholine receptor M1 antagonist	NEGATIVE MODULATOR	SCOPOLAMINE	1979	4	HP_0002017	Nausea and vomiting	D020250	Postoperative Nausea and Vomiting	135857	EFO_0000405	digestive system disease	1	CHEMBL569713
CHRM1	ENSG00000168539	Muscarinic acetylcholine receptor M1	CHEMBL569713	Muscarinic acetylcholine receptor M1 antagonist	NEGATIVE MODULATOR	SCOPOLAMINE	1979	1	MONDO_0004975	Alzheimer disease	D000544	Alzheimer Disease	141150	EFO_0000677 | EFO_0000618 | HP_0000707	mental or behavioural disorder | nervous system disease | abnormality of the nervous system	1	CHEMBL569713
CHRM1	ENSG00000168539	Muscarinic acetylcholine receptor M1	CHEMBL569713	Muscarinic acetylcholine receptor M1 antagonist	NEGATIVE MODULATOR	SCOPOLAMINE	1979	2	MONDO_0004976	amyotrophic lateral sclerosis	D000690	Amyotrophic Lateral Sclerosis	141151	EFO_0000618	nervous system disease	1	CHEMBL569713
CHRM1	ENSG00000168539	Muscarinic acetylcholine receptor M1	CHEMBL569713	Muscarinic acetylcholine receptor M1 antagonist	NEGATIVE MODULATOR	SCOPOLAMINE	1979	2	MONDO_0004985	bipolar disorder	D001714	Bipolar Disorder	146375	EFO_0000677	mental or behavioural disorder	1	CHEMBL569713
CHRM1	ENSG00000168539	Muscarinic acetylcholine receptor M1	CHEMBL1761	Muscarinic acetylcholine receptor M1 antagonist	NEGATIVE MODULATOR	PROCYCLIDINE HYDROCHLORIDE	1955									1	CHEMBL86715
CHRM1	ENSG00000168539	Muscarinic acetylcholine receptor M1	CHEMBL1200330	Muscarinic acetylcholine receptor M1 agonist	POSITIVE MODULATOR	PILOCARPINE HYDROCHLORIDE	1984	3	EFO_0006859	head and neck malignant neoplasia	D006258	Head and Neck Neoplasms	125260	EFO_0000616	neoplasm	2	CHEMBL550
CHRM1	ENSG00000168539	Muscarinic acetylcholine receptor M1	CHEMBL1200330	Muscarinic acetylcholine receptor M1 agonist	POSITIVE MODULATOR	PILOCARPINE HYDROCHLORIDE	1984	3	MONDO_0001330	presbyopia	D011305	Presbyopia	139636	EFO_0003966	eye disease	2	CHEMBL550
CHRM1	ENSG00000168539	Muscarinic acetylcholine receptor M1	CHEMBL1200347	Muscarinic acetylcholine receptor M1 antagonist	NEGATIVE MODULATOR	ISOPROPAMIDE IODIDE	1957									2	CHEMBL1201232
CHRM1	ENSG00000168539	Muscarinic acetylcholine receptor M1	CHEMBL1200383	Muscarinic acetylcholine receptor M1 antagonist	NEGATIVE MODULATOR	BENZTROPINE MESYLATE	1954	2	EFO_0009387	peripheral nervous system disease	D010523	Peripheral Nervous System Diseases	110004	EFO_0000618	nervous system disease	1	CHEMBL1201203
CHRM1	ENSG00000168539	Muscarinic acetylcholine receptor M1	CHEMBL1200383	Muscarinic acetylcholine receptor M1 antagonist	NEGATIVE MODULATOR	BENZTROPINE MESYLATE	1954	2	HP_0003418	Back pain	D001416	Back Pain	110005	EFO_0000618 | HP_0000707 | HP_0003011	nervous system disease | abnormality of the nervous system | abnormality of the musculature	1	CHEMBL1201203
CHRM1	ENSG00000168539	Muscarinic acetylcholine receptor M1	CHEMBL1200383	Muscarinic acetylcholine receptor M1 antagonist	NEGATIVE MODULATOR	BENZTROPINE MESYLATE	1954	4	MONDO_0005180	Parkinson disease	D010300	Parkinson Disease	139460	EFO_0000589 | EFO_0000618 | HP_0001197	metabolic disease | nervous system disease | abnormality of prenatal development or birth	1	CHEMBL1201203
CHRM1	ENSG00000168539	Muscarinic acetylcholine receptor M1	CHEMBL1200426	Muscarinic acetylcholine receptor M1 antagonist	NEGATIVE MODULATOR	METHIXENE HYDROCHLORIDE	1982									2	CHEMBL1201342
CHRM1	ENSG00000168539	Muscarinic acetylcholine receptor M1	CHEMBL1200479	Muscarinic acetylcholine receptor M1 antagonist	NEGATIVE MODULATOR	DICYCLOMINE HYDROCHLORIDE	1950	4	EFO_0000555	irritable bowel syndrome	D043183	Irritable Bowel Syndrome	134338	EFO_0000405 | EFO_0000677 | EFO_0000618 | HP_0000707	digestive system disease | mental or behavioural disorder | nervous system disease | abnormality of the nervous system	2	CHEMBL1123
CHRM1	ENSG00000168539	Muscarinic acetylcholine receptor M1	CHEMBL1200771	Muscarinic acetylcholine receptor M1 antagonist	NEGATIVE MODULATOR	TRIDIHEXETHYL CHLORIDE	1954									2	CHEMBL1201354
CHRM1	ENSG00000168539	Muscarinic acetylcholine receptor M1	CHEMBL1200828	Muscarinic acetylcholine receptor M1 antagonist	NEGATIVE MODULATOR	CYCRIMINE HYDROCHLORIDE	1982									1	CHEMBL1201227
CHRM1	ENSG00000168539	Muscarinic acetylcholine receptor M1	CHEMBL1200880	Muscarinic acetylcholine receptor M1 antagonist	NEGATIVE MODULATOR	DIPHEMANIL METHYLSULFATE	1982									2	CHEMBL1201340
CHRM1	ENSG00000168539	Muscarinic acetylcholine receptor M1	CHEMBL1200891	Muscarinic acetylcholine receptor M1 antagonist	NEGATIVE MODULATOR	OXYPHENCYCLIMINE HYDROCHLORIDE	1982									2	CHEMBL1495
CHRM1	ENSG00000168539	Muscarinic acetylcholine receptor M1	CHEMBL1200906	Muscarinic acetylcholine receptor M1 antagonist	NEGATIVE MODULATOR	OXYPHENONIUM BROMIDE	1982									2	CHEMBL1201286
CHRM1	ENSG00000168539	Muscarinic acetylcholine receptor M1	CHEMBL1200950	Muscarinic acetylcholine receptor M1 antagonist	NEGATIVE MODULATOR	CLIDINIUM BROMIDE	1982	4	EFO_0010282	gastrointestinal disease	D004066	Digestive System Diseases	120444	EFO_0000405	digestive system disease	2	CHEMBL620
CHRM1	ENSG00000168539	Muscarinic acetylcholine receptor M1	CHEMBL1200970	Muscarinic acetylcholine receptor M1 antagonist	NEGATIVE MODULATOR	ETHOPROPAZINE HYDROCHLORIDE	1982									1	CHEMBL1206
CHRM1	ENSG00000168539	Muscarinic acetylcholine receptor M1	CHEMBL1201027	Muscarinic acetylcholine receptor M1 antagonist	NEGATIVE MODULATOR	GLYCOPYRROLATE	1961	4	EFO_0000341	chronic obstructive pulmonary disease	D029424	Pulmonary Disease, Chronic Obstructive	23239	EFO_0000684	respiratory system disease	2	CHEMBL1201335
CHRM1	ENSG00000168539	Muscarinic acetylcholine receptor M1	CHEMBL1201027	Muscarinic acetylcholine receptor M1 antagonist	NEGATIVE MODULATOR	GLYCOPYRROLATE	1961	4	HP_0006536	Airway obstruction	D008173	Lung Diseases, Obstructive	26019	EFO_0000684	respiratory system disease	2	CHEMBL1201335
CHRM1	ENSG00000168539	Muscarinic acetylcholine receptor M1	CHEMBL1201027	Muscarinic acetylcholine receptor M1 antagonist	NEGATIVE MODULATOR	GLYCOPYRROLATE	1961	3	EFO_0009516	burn	D002056	Burns	111468	EFO_0000546	injury	2	CHEMBL1201335
CHRM1	ENSG00000168539	Muscarinic acetylcholine receptor M1	CHEMBL1201027	Muscarinic acetylcholine receptor M1 antagonist	NEGATIVE MODULATOR	GLYCOPYRROLATE	1961	2	HP_0000975	Hyperhidrosis	D006945	Hyperhidrosis	111469	EFO_0010285	integumentary system disease	2	CHEMBL1201335
CHRM1	ENSG00000168539	Muscarinic acetylcholine receptor M1	CHEMBL1201027	Muscarinic acetylcholine receptor M1 antagonist	NEGATIVE MODULATOR	GLYCOPYRROLATE	1961	1	EFO_0003086	kidney disease	D007674	Kidney Diseases	122989	HP_0000079	abnormality of the urinary system	2	CHEMBL1201335
CHRM1	ENSG00000168539	Muscarinic acetylcholine receptor M1	CHEMBL1201027	Muscarinic acetylcholine receptor M1 antagonist	NEGATIVE MODULATOR	GLYCOPYRROLATE	1961	4	EFO_0010282	gastrointestinal disease	D004066	Digestive System Diseases	122990	EFO_0000405	digestive system disease	2	CHEMBL1201335
CHRM1	ENSG00000168539	Muscarinic acetylcholine receptor M1	CHEMBL1201027	Muscarinic acetylcholine receptor M1 antagonist	NEGATIVE MODULATOR	GLYCOPYRROLATE	1961	4	HP_0002307	Drooling	D012798	Sialorrhea	122991	EFO_0000405	digestive system disease	2	CHEMBL1201335
CHRM1	ENSG00000168539	Muscarinic acetylcholine receptor M1	CHEMBL1201027	Muscarinic acetylcholine receptor M1 antagonist	NEGATIVE MODULATOR	GLYCOPYRROLATE	1961	1	MONDO_0002050	depressive disorder	D003866	Depressive Disorder	128827	EFO_0000677	mental or behavioural disorder	2	CHEMBL1201335
CHRM1	ENSG00000168539	Muscarinic acetylcholine receptor M1	CHEMBL1201027	Muscarinic acetylcholine receptor M1 antagonist	NEGATIVE MODULATOR	GLYCOPYRROLATE	1961	3	MONDO_0004979	asthma	D001249	Asthma	140874	EFO_0000684 | EFO_0000540 | HP_0002715	respiratory system disease | immune system disease | abnormality of the immune system	2	CHEMBL1201335
CHRM1	ENSG00000168539	Muscarinic acetylcholine receptor M1	CHEMBL1201027	Muscarinic acetylcholine receptor M1 antagonist	NEGATIVE MODULATOR	GLYCOPYRROLATE	1961	4	EFO_0006505	chronic bronchitis	D029481	Bronchitis, Chronic	146219	EFO_0000684	respiratory system disease	2	CHEMBL1201335
CHRM1	ENSG00000168539	Muscarinic acetylcholine receptor M1	CHEMBL1201035	Muscarinic acetylcholine receptor M1 antagonist	NEGATIVE MODULATOR	BIPERIDEN HYDROCHLORIDE	1959									1	CHEMBL1101
CHRM1	ENSG00000168539	Muscarinic acetylcholine receptor M1	CHEMBL1201067	Muscarinic acetylcholine receptor M1 antagonist	NEGATIVE MODULATOR	BIPERIDEN LACTATE	1961	3	MONDO_0043510	brain injury	D001930	Brain Injuries	118432	EFO_0000546 | EFO_0000618	injury | nervous system disease	1	CHEMBL1101
CHRM1	ENSG00000168539	Muscarinic acetylcholine receptor M1	CHEMBL1354199	Muscarinic acetylcholine receptor M1 antagonist	NEGATIVE MODULATOR	METHSCOPOLAMINE BROMIDE	1953									2	CHEMBL376897
CHRM1	ENSG00000168539	Muscarinic acetylcholine receptor M1	CHEMBL1364551	Muscarinic acetylcholine receptor M1 agonist	POSITIVE MODULATOR	MINAPRINE HYDROCHLORIDE										6	CHEMBL278819
CHRM1	ENSG00000168539	Muscarinic acetylcholine receptor M1	CHEMBL1626570	Muscarinic acetylcholine receptor M1 antagonist	NEGATIVE MODULATOR	HEXOCYCLIUM METHYLSULFATE	1982									2	CHEMBL1201325
CHRM1	ENSG00000168539	Muscarinic acetylcholine receptor M1	CHEMBL2111051	Muscarinic acetylcholine receptor M1 agonist	POSITIVE MODULATOR	TALSACLIDINE		2	MONDO_0004975	Alzheimer disease	D000544	Alzheimer Disease	141430	EFO_0000677 | EFO_0000618 | HP_0000707	mental or behavioural disorder | nervous system disease | abnormality of the nervous system	3	CHEMBL2111051
CHRM1	ENSG00000168539	Muscarinic acetylcholine receptor M1	CHEMBL2146146	Muscarinic acetylcholine receptor M1 antagonist	NEGATIVE MODULATOR	ATROPINE SULFATE	1960	4	EFO_0003956	seasonal allergic rhinitis	D006255	Rhinitis, Allergic, Seasonal	25802	EFO_0010285 | EFO_0000684 | EFO_0000540 | HP_0002715	integumentary system disease | respiratory system disease | immune system disease | abnormality of the immune system	3	CHEMBL517712
CHRM1	ENSG00000168539	Muscarinic acetylcholine receptor M1	CHEMBL2146146	Muscarinic acetylcholine receptor M1 antagonist	NEGATIVE MODULATOR	ATROPINE SULFATE	1960	4	EFO_0005854	allergic rhinitis	D006255	Rhinitis, Allergic, Seasonal	29030	EFO_0000684 | EFO_0000540	respiratory system disease | immune system disease	3	CHEMBL517712
CHRM1	ENSG00000168539	Muscarinic acetylcholine receptor M1	CHEMBL2146146	Muscarinic acetylcholine receptor M1 antagonist	NEGATIVE MODULATOR	ATROPINE SULFATE	1960	4	HP_0004398	Peptic ulcer	D010437	Peptic Ulcer	29233	EFO_0000405	digestive system disease	3	CHEMBL517712
CHRM1	ENSG00000168539	Muscarinic acetylcholine receptor M1	CHEMBL2146146	Muscarinic acetylcholine receptor M1 antagonist	NEGATIVE MODULATOR	ATROPINE SULFATE	1960	0.5	EFO_0005323	post-operative sign or symptom	D011183	Postoperative Complications	56792	EFO_0003765	general symptoms and signs	3	CHEMBL517712
CHRM1	ENSG00000168539	Muscarinic acetylcholine receptor M1	CHEMBL2146146	Muscarinic acetylcholine receptor M1 antagonist	NEGATIVE MODULATOR	ATROPINE SULFATE	1960	3	HP_0000545	Myopia	D009216	Myopia	56793	EFO_0003966	eye disease	3	CHEMBL517712
CHRM1	ENSG00000168539	Muscarinic acetylcholine receptor M1	CHEMBL2146146	Muscarinic acetylcholine receptor M1 antagonist	NEGATIVE MODULATOR	ATROPINE SULFATE	1960	2	EFO_0010581	organophosphate poisoning	D062025	Organophosphate Poisoning	117022	EFO_0008546	poisoning	3	CHEMBL517712
CHRM1	ENSG00000168539	Muscarinic acetylcholine receptor M1	CHEMBL2146146	Muscarinic acetylcholine receptor M1 antagonist	NEGATIVE MODULATOR	ATROPINE SULFATE	1960	4	HP_0011499	Mydriasis	D015878	Mydriasis	117023	EFO_0003966	eye disease	3	CHEMBL517712
CHRM1	ENSG00000168539	Muscarinic acetylcholine receptor M1	CHEMBL2146146	Muscarinic acetylcholine receptor M1 antagonist	NEGATIVE MODULATOR	ATROPINE SULFATE	1960	4	MONDO_0005180	Parkinson disease	D010300	Parkinson Disease	137226	EFO_0000589 | EFO_0000618 | HP_0001197	metabolic disease | nervous system disease | abnormality of prenatal development or birth	3	CHEMBL517712
CHRM1	ENSG00000168539	Muscarinic acetylcholine receptor M1	CHEMBL2218917	Muscarinic acetylcholine receptor M1 agonist	POSITIVE MODULATOR	CEVIMELINE HYDROCHLORIDE	2000	4	EFO_0009869	xerostomia	D014987	Xerostomia	135123	HP_0000924 | HP_0003011	abnormality of the skeletal system | abnormality of the musculature	2	CHEMBL168815
CHRM1	ENSG00000168539	Muscarinic acetylcholine receptor M1	CHEMBL3707249	Muscarinic acetylcholine receptor M1 antagonist	NEGATIVE MODULATOR	ASM-024		2	EFO_0000341	chronic obstructive pulmonary disease	D029424	Pulmonary Disease, Chronic Obstructive	53230	EFO_0000684	respiratory system disease	6	CHEMBL3707249
CHRM1	ENSG00000168539	Muscarinic acetylcholine receptor M1	CHEMBL3707249	Muscarinic acetylcholine receptor M1 antagonist	NEGATIVE MODULATOR	ASM-024		2	MONDO_0004979	asthma	D001249	Asthma	142187	EFO_0000684 | EFO_0000540 | HP_0002715	respiratory system disease | immune system disease | abnormality of the immune system	6	CHEMBL3707249
CHRM1	ENSG00000168539	Muscarinic acetylcholine receptor M1	CHEMBL4078588	Muscarinic acetylcholine receptor M1 positive allosteric modulator	POSITIVE MODULATOR	MK-7622		2	MONDO_0004975	Alzheimer disease	D000544	Alzheimer Disease	142577	EFO_0000677 | EFO_0000618 | HP_0000707	mental or behavioural disorder | nervous system disease | abnormality of the nervous system	1	CHEMBL4078588
CHRM1	ENSG00000168539	Muscarinic acetylcholine receptor M1	CHEMBL4594351	Muscarinic acetylcholine receptor M1 positive allosteric modulator	POSITIVE MODULATOR	TAK-071		1	MONDO_0004975	Alzheimer disease	D000544	Alzheimer Disease	143455	EFO_0000677 | EFO_0000618 | HP_0000707	mental or behavioural disorder | nervous system disease | abnormality of the nervous system	1	CHEMBL4594351
CHRM1	ENSG00000168539	Muscarinic acetylcholine receptor M1	CHEMBL4594351	Muscarinic acetylcholine receptor M1 positive allosteric modulator	POSITIVE MODULATOR	TAK-071		2	MONDO_0005180	Parkinson disease	D010300	Parkinson Disease	143456	EFO_0000589 | EFO_0000618 | HP_0001197	metabolic disease | nervous system disease | abnormality of prenatal development or birth	1	CHEMBL4594351
TOP1	ENSG00000198900	DNA topoisomerase I	CHEMBL274070	DNA topoisomerase I inhibitor	NEGATIVE MODULATOR	9-AMINOCAMPTOTHECIN		1	EFO_0000220	acute lymphoblastic leukemia	D054198	Precursor Cell Lymphoblastic Leukemia-Lymphoma	113577	HP_0000924 | HP_0003011 | HP_0001871 | EFO_0000616 | EFO_0000540 | HP_0001197	abnormality of the skeletal system | abnormality of the musculature | abnormality of blood and blood-forming tissues | neoplasm | immune system disease | abnormality of prenatal development or birth	1	CHEMBL274070
TOP1	ENSG00000198900	DNA topoisomerase I	CHEMBL274070	DNA topoisomerase I inhibitor	NEGATIVE MODULATOR	9-AMINOCAMPTOTHECIN		1	EFO_0000222	acute myeloid leukemia	D015470	Leukemia, Myeloid, Acute	113578	HP_0001871 | EFO_0000616 | EFO_0004503	abnormality of blood and blood-forming tissues | neoplasm | hematological measurement	1	CHEMBL274070
TOP1	ENSG00000198900	DNA topoisomerase I	CHEMBL274070	DNA topoisomerase I inhibitor	NEGATIVE MODULATOR	9-AMINOCAMPTOTHECIN		2	EFO_0000574	lymphoma	D008223	Lymphoma	113580	EFO_0000616 | HP_0001197 | HP_0001871	neoplasm | abnormality of prenatal development or birth | abnormality of blood and blood-forming tissues	1	CHEMBL274070
TOP1	ENSG00000198900	DNA topoisomerase I	CHEMBL274070	DNA topoisomerase I inhibitor	NEGATIVE MODULATOR	9-AMINOCAMPTOTHECIN		2	EFO_0003893	ovarian neoplasm	D010051	Ovarian Neoplasms	113585	EFO_0000512 | EFO_0000589 | EFO_0000616	reproductive system disease | metabolic disease | neoplasm	1	CHEMBL274070
TOP1	ENSG00000198900	DNA topoisomerase I	CHEMBL274070	DNA topoisomerase I inhibitor	NEGATIVE MODULATOR	9-AMINOCAMPTOTHECIN		2	MONDO_0001056	gastric cancer	D013274	Stomach Neoplasms	125240	EFO_0000616 | EFO_0000405	neoplasm | digestive system disease	1	CHEMBL274070
TOP1	ENSG00000198900	DNA topoisomerase I	CHEMBL274070	DNA topoisomerase I inhibitor	NEGATIVE MODULATOR	9-AMINOCAMPTOTHECIN		2	MONDO_0002087	peritoneum cancer	D010534	Peritoneal Neoplasms	125241	EFO_0000616	neoplasm	1	CHEMBL274070
TOP1	ENSG00000198900	DNA topoisomerase I	CHEMBL274070	DNA topoisomerase I inhibitor	NEGATIVE MODULATOR	9-AMINOCAMPTOTHECIN		2	MONDO_0002367	kidney cancer	D007680	Kidney Neoplasms	125242	EFO_0000616 | HP_0000079	neoplasm | abnormality of the urinary system	1	CHEMBL274070
TOP1	ENSG00000198900	DNA topoisomerase I	CHEMBL274070	DNA topoisomerase I inhibitor	NEGATIVE MODULATOR	9-AMINOCAMPTOTHECIN		2	MONDO_0007576	esophageal cancer	D004938	Esophageal Neoplasms	125243	EFO_0000616 | EFO_0000405	neoplasm | digestive system disease	1	CHEMBL274070
TOP1	ENSG00000198900	DNA topoisomerase I	CHEMBL274070	DNA topoisomerase I inhibitor	NEGATIVE MODULATOR	9-AMINOCAMPTOTHECIN		2	MONDO_0008170	ovarian cancer	D010051	Ovarian Neoplasms	125244	EFO_0005741 | EFO_0000512	infectious disease | reproductive system disease	1	CHEMBL274070
TOP1	ENSG00000198900	DNA topoisomerase I	CHEMBL274070	DNA topoisomerase I inhibitor	NEGATIVE MODULATOR	9-AMINOCAMPTOTHECIN		2	MONDO_0008903	lung cancer	D008175	Lung Neoplasms	125245	EFO_0000616 | EFO_0000684	neoplasm | respiratory system disease	1	CHEMBL274070
TOP1	ENSG00000198900	DNA topoisomerase I	CHEMBL274070	DNA topoisomerase I inhibitor	NEGATIVE MODULATOR	9-AMINOCAMPTOTHECIN		1	MONDO_0004992	cancer	D009369	Neoplasms	147157	EFO_0000616	neoplasm	1	CHEMBL274070
TOP1	ENSG00000198900	DNA topoisomerase I	CHEMBL837	DNA topoisomerase I inhibitor	NEGATIVE MODULATOR	7-ETHYL-10-HYDROXYCAMPTOTHECIN		2	EFO_0000702	small cell lung carcinoma	D055752	Small Cell Lung Carcinoma	114722	EFO_0000616 | EFO_0000684 | EFO_0000589 | HP_0001197	neoplasm | respiratory system disease | metabolic disease | abnormality of prenatal development or birth	1	CHEMBL837
TOP1	ENSG00000198900	DNA topoisomerase I	CHEMBL837	DNA topoisomerase I inhibitor	NEGATIVE MODULATOR	7-ETHYL-10-HYDROXYCAMPTOTHECIN		2	EFO_1001951	colorectal carcinoma	D015179	Colorectal Neoplasms	125578	EFO_0000616 | EFO_0000405	neoplasm | digestive system disease	1	CHEMBL837
TOP1	ENSG00000198900	DNA topoisomerase I	CHEMBL837	DNA topoisomerase I inhibitor	NEGATIVE MODULATOR	7-ETHYL-10-HYDROXYCAMPTOTHECIN		2	MONDO_0007254	breast cancer	D001943	Breast Neoplasms	125579	EFO_0000616	neoplasm	1	CHEMBL837
TOP1	ENSG00000198900	DNA topoisomerase I	CHEMBL837	DNA topoisomerase I inhibitor	NEGATIVE MODULATOR	7-ETHYL-10-HYDROXYCAMPTOTHECIN		2	MONDO_0008903	lung cancer	D008175	Lung Neoplasms	125580	EFO_0000616 | EFO_0000684	neoplasm | respiratory system disease	1	CHEMBL837
TOP1	ENSG00000198900	DNA topoisomerase I	CHEMBL837	DNA topoisomerase I inhibitor	NEGATIVE MODULATOR	7-ETHYL-10-HYDROXYCAMPTOTHECIN		1	MONDO_0004992	cancer	D009369	Neoplasms	147281	EFO_0000616	neoplasm	1	CHEMBL837
TOP1	ENSG00000198900	DNA topoisomerase I	CHEMBL306280	DNA topoisomerase I inhibitor	NEGATIVE MODULATOR	DIFLOMOTECAN		2	EFO_0000702	small cell lung carcinoma	D055752	Small Cell Lung Carcinoma	59907	EFO_0000616 | EFO_0000684 | EFO_0000589 | HP_0001197	neoplasm | respiratory system disease | metabolic disease | abnormality of prenatal development or birth	1	CHEMBL306280
TOP1	ENSG00000198900	DNA topoisomerase I	CHEMBL77305	DNA topoisomerase I inhibitor	NEGATIVE MODULATOR	RUBITECAN		2	EFO_0000389	cutaneous melanoma	D008545	Melanoma	56968	EFO_0000616 | EFO_0000589 | EFO_0010285	neoplasm | metabolic disease | integumentary system disease	1	CHEMBL77305
TOP1	ENSG00000198900	DNA topoisomerase I	CHEMBL77305	DNA topoisomerase I inhibitor	NEGATIVE MODULATOR	RUBITECAN		1	EFO_0000616	neoplasm	D009369	Neoplasms	56969	EFO_0000616	neoplasm	1	CHEMBL77305
TOP1	ENSG00000198900	DNA topoisomerase I	CHEMBL77305	DNA topoisomerase I inhibitor	NEGATIVE MODULATOR	RUBITECAN		3	EFO_0002618	pancreatic carcinoma	D010190	Pancreatic Neoplasms	56972	EFO_0000616 | EFO_0000589	neoplasm | metabolic disease	1	CHEMBL77305
TOP1	ENSG00000198900	DNA topoisomerase I	CHEMBL77305	DNA topoisomerase I inhibitor	NEGATIVE MODULATOR	RUBITECAN		2	EFO_1001951	colorectal carcinoma	D015179	Colorectal Neoplasms	56975	EFO_0000616 | EFO_0000405	neoplasm | digestive system disease	1	CHEMBL77305
TOP1	ENSG00000198900	DNA topoisomerase I	CHEMBL77305	DNA topoisomerase I inhibitor	NEGATIVE MODULATOR	RUBITECAN		2	EFO_1000158	Central Nervous System Neoplasm	D016543	Central Nervous System Neoplasms	117124	EFO_0000616 | EFO_0000618	neoplasm | nervous system disease	1	CHEMBL77305
TOP1	ENSG00000198900	DNA topoisomerase I	CHEMBL77305	DNA topoisomerase I inhibitor	NEGATIVE MODULATOR	RUBITECAN		2	MONDO_0001187	urinary bladder cancer	D001749	Urinary Bladder Neoplasms	117125	EFO_0000616 | HP_0000079 | HP_0000078	neoplasm | abnormality of the urinary system | abnormality of the genital system	1	CHEMBL77305
TOP1	ENSG00000198900	DNA topoisomerase I	CHEMBL77305	DNA topoisomerase I inhibitor	NEGATIVE MODULATOR	RUBITECAN		2	MONDO_0002087	peritoneum cancer	D010534	Peritoneal Neoplasms	117126	EFO_0000616	neoplasm	1	CHEMBL77305
TOP1	ENSG00000198900	DNA topoisomerase I	CHEMBL77305	DNA topoisomerase I inhibitor	NEGATIVE MODULATOR	RUBITECAN		2	MONDO_0004192	urethra cancer	D014523	Urethral Neoplasms	117127	EFO_0000616 | HP_0000079	neoplasm | abnormality of the urinary system	1	CHEMBL77305
TOP1	ENSG00000198900	DNA topoisomerase I	CHEMBL77305	DNA topoisomerase I inhibitor	NEGATIVE MODULATOR	RUBITECAN		2	MONDO_0007254	breast cancer	D001943	Breast Neoplasms	117128	EFO_0000616	neoplasm	1	CHEMBL77305
TOP1	ENSG00000198900	DNA topoisomerase I	CHEMBL77305	DNA topoisomerase I inhibitor	NEGATIVE MODULATOR	RUBITECAN		2	MONDO_0008170	ovarian cancer	D010051	Ovarian Neoplasms	117129	EFO_0005741 | EFO_0000512	infectious disease | reproductive system disease	1	CHEMBL77305
TOP1	ENSG00000198900	DNA topoisomerase I	CHEMBL77305	DNA topoisomerase I inhibitor	NEGATIVE MODULATOR	RUBITECAN		2	MONDO_0008903	lung cancer	D008175	Lung Neoplasms	117130	EFO_0000616 | EFO_0000684	neoplasm | respiratory system disease	1	CHEMBL77305
TOP1	ENSG00000198900	DNA topoisomerase I	CHEMBL77305	DNA topoisomerase I inhibitor	NEGATIVE MODULATOR	RUBITECAN		2	MONDO_0011962	endometrial cancer	D016889	Endometrial Neoplasms	117131	EFO_0000616 | EFO_0000512	neoplasm | reproductive system disease	1	CHEMBL77305
TOP1	ENSG00000198900	DNA topoisomerase I	CHEMBL113051	DNA topoisomerase I inhibitor	NEGATIVE MODULATOR	GIMATECAN		1	EFO_0000616	neoplasm	D009369	Neoplasms	43472	EFO_0000616	neoplasm	1	CHEMBL113051
TOP1	ENSG00000198900	DNA topoisomerase I	CHEMBL113051	DNA topoisomerase I inhibitor	NEGATIVE MODULATOR	GIMATECAN		1	EFO_0000198	myelodysplastic syndrome	D009190	Myelodysplastic Syndromes	47851	EFO_0000616 | HP_0001871 | HP_0000924 | HP_0001197 | EFO_0004503 | EFO_0005741 | EFO_0000540 | HP_0002715 | EFO_0000677 | EFO_0000618 | HP_0000707	neoplasm | abnormality of blood and blood-forming tissues | abnormality of the skeletal system | abnormality of prenatal development or birth | hematological measurement | infectious disease | immune system disease | abnormality of the immune system | mental or behavioural disorder | nervous system disease | abnormality of the nervous system	1	CHEMBL113051
TOP1	ENSG00000198900	DNA topoisomerase I	CHEMBL113051	DNA topoisomerase I inhibitor	NEGATIVE MODULATOR	GIMATECAN		1	EFO_1000158	Central Nervous System Neoplasm	D016543	Central Nervous System Neoplasms	119134	EFO_0000616 | EFO_0000618	neoplasm | nervous system disease	1	CHEMBL113051
TOP1	ENSG00000198900	DNA topoisomerase I	CHEMBL113051	DNA topoisomerase I inhibitor	NEGATIVE MODULATOR	GIMATECAN		2	EFO_0000702	small cell lung carcinoma	D055752	Small Cell Lung Carcinoma	127710	EFO_0000616 | EFO_0000684 | EFO_0000589 | HP_0001197	neoplasm | respiratory system disease | metabolic disease | abnormality of prenatal development or birth	1	CHEMBL113051
TOP1	ENSG00000198900	DNA topoisomerase I	CHEMBL113051	DNA topoisomerase I inhibitor	NEGATIVE MODULATOR	GIMATECAN		2	EFO_0002618	pancreatic carcinoma	D010190	Pancreatic Neoplasms	127711	EFO_0000616 | EFO_0000589	neoplasm | metabolic disease	1	CHEMBL113051
TOP1	ENSG00000198900	DNA topoisomerase I	CHEMBL124162	DNA topoisomerase I inhibitor	NEGATIVE MODULATOR	CAMPTOTHECIN-20-O-PROPIONATE		1	EFO_0000574	lymphoma	D008223	Lymphoma	113658	EFO_0000616 | HP_0001197 | HP_0001871	neoplasm | abnormality of prenatal development or birth | abnormality of blood and blood-forming tissues	1	CHEMBL124162
TOP1	ENSG00000198900	DNA topoisomerase I	CHEMBL124162	DNA topoisomerase I inhibitor	NEGATIVE MODULATOR	CAMPTOTHECIN-20-O-PROPIONATE		1	EFO_0000616	neoplasm	D009369	Neoplasms	113659	EFO_0000616	neoplasm	1	CHEMBL124162
TOP1	ENSG00000198900	DNA topoisomerase I	CHEMBL124162	DNA topoisomerase I inhibitor	NEGATIVE MODULATOR	CAMPTOTHECIN-20-O-PROPIONATE		2	EFO_0000702	small cell lung carcinoma	D055752	Small Cell Lung Carcinoma	113660	EFO_0000616 | EFO_0000684 | EFO_0000589 | HP_0001197	neoplasm | respiratory system disease | metabolic disease | abnormality of prenatal development or birth	1	CHEMBL124162
TOP1	ENSG00000198900	DNA topoisomerase I	CHEMBL412309	DNA topoisomerase I inhibitor	NEGATIVE MODULATOR	AR-67		2	EFO_0000198	myelodysplastic syndrome	D009190	Myelodysplastic Syndromes	113568	EFO_0000616 | HP_0001871 | HP_0000924 | HP_0001197 | EFO_0004503 | EFO_0005741 | EFO_0000540 | HP_0002715 | EFO_0000677 | EFO_0000618 | HP_0000707	neoplasm | abnormality of blood and blood-forming tissues | abnormality of the skeletal system | abnormality of prenatal development or birth | hematological measurement | infectious disease | immune system disease | abnormality of the immune system | mental or behavioural disorder | nervous system disease | abnormality of the nervous system	1	CHEMBL412309
TOP1	ENSG00000198900	DNA topoisomerase I	CHEMBL412309	DNA topoisomerase I inhibitor	NEGATIVE MODULATOR	AR-67		1	EFO_0000616	neoplasm	D009369	Neoplasms	125238	EFO_0000616	neoplasm	1	CHEMBL412309
TOP1	ENSG00000198900	DNA topoisomerase I	CHEMBL412309	DNA topoisomerase I inhibitor	NEGATIVE MODULATOR	AR-67		2	EFO_1001465	gliosarcoma	D018316	Gliosarcoma	125239	EFO_0000618 | HP_0000707 | EFO_0000616 | EFO_0000677	nervous system disease | abnormality of the nervous system | neoplasm | mental or behavioural disorder	1	CHEMBL412309
TOP1	ENSG00000198900	DNA topoisomerase I	CHEMBL412309	DNA topoisomerase I inhibitor	NEGATIVE MODULATOR	AR-67		1	MONDO_0004992	cancer	D009369	Neoplasms	147156	EFO_0000616	neoplasm	1	CHEMBL412309
TOP1	ENSG00000198900	DNA topoisomerase I	CHEMBL435191	DNA topoisomerase I inhibitor	NEGATIVE MODULATOR	EDOTECARIN		3	EFO_0000519	glioblastoma multiforme	D005909	Glioblastoma	66151	EFO_0000616 | EFO_0000618 | HP_0000707 | EFO_0000677	neoplasm | nervous system disease | abnormality of the nervous system | mental or behavioural disorder	1	CHEMBL435191
TOP1	ENSG00000198900	DNA topoisomerase I	CHEMBL435191	DNA topoisomerase I inhibitor	NEGATIVE MODULATOR	EDOTECARIN		2	EFO_0003897	stomach neoplasm	D013274	Stomach Neoplasms	66153	EFO_0000616	neoplasm	1	CHEMBL435191
TOP1	ENSG00000198900	DNA topoisomerase I	CHEMBL435191	DNA topoisomerase I inhibitor	NEGATIVE MODULATOR	EDOTECARIN		2	MONDO_0007254	breast cancer	D001943	Breast Neoplasms	122284	EFO_0000616	neoplasm	1	CHEMBL435191
TOP1	ENSG00000198900	DNA topoisomerase I	CHEMBL1614650	DNA topoisomerase I inhibitor	NEGATIVE MODULATOR	EXATECAN										1	CHEMBL1614650
TOP1	ENSG00000198900	DNA topoisomerase I	CHEMBL1743260	DNA topoisomerase I inhibitor	NEGATIVE MODULATOR	KARENITECIN		2	EFO_0000756	melanoma	D008545	Melanoma	114080	EFO_0000616 | EFO_0010285	neoplasm | integumentary system disease	1	CHEMBL1743260
TOP1	ENSG00000198900	DNA topoisomerase I	CHEMBL1743260	DNA topoisomerase I inhibitor	NEGATIVE MODULATOR	KARENITECIN		1	EFO_0003060	non-small cell lung carcinoma	D002289	Carcinoma, Non-Small-Cell Lung	114083	EFO_0000616 | EFO_0000684	neoplasm | respiratory system disease	1	CHEMBL1743260
TOP1	ENSG00000198900	DNA topoisomerase I	CHEMBL1743260	DNA topoisomerase I inhibitor	NEGATIVE MODULATOR	KARENITECIN		2	EFO_0003833	brain neoplasm	D001932	Brain Neoplasms	114084	EFO_0000616 | EFO_0000618	neoplasm | nervous system disease	1	CHEMBL1743260
TOP1	ENSG00000198900	DNA topoisomerase I	CHEMBL1743260	DNA topoisomerase I inhibitor	NEGATIVE MODULATOR	KARENITECIN		1	EFO_1000158	Central Nervous System Neoplasm	D016543	Central Nervous System Neoplasms	125365	EFO_0000616 | EFO_0000618	neoplasm | nervous system disease	1	CHEMBL1743260
TOP1	ENSG00000198900	DNA topoisomerase I	CHEMBL1743260	DNA topoisomerase I inhibitor	NEGATIVE MODULATOR	KARENITECIN		3	MONDO_0008170	ovarian cancer	D010051	Ovarian Neoplasms	125366	EFO_0005741 | EFO_0000512	infectious disease | reproductive system disease	1	CHEMBL1743260
TOP1	ENSG00000198900	DNA topoisomerase I	CHEMBL1743260	DNA topoisomerase I inhibitor	NEGATIVE MODULATOR	KARENITECIN		2	MONDO_0008903	lung cancer	D008175	Lung Neoplasms	125367	EFO_0000616 | EFO_0000684	neoplasm | respiratory system disease	1	CHEMBL1743260
TOP1	ENSG00000198900	DNA topoisomerase I	CHEMBL2105857	DNA topoisomerase I stabiliser	OTHER	AFELETECAN										1	CHEMBL2105857
TOP1	ENSG00000198900	DNA topoisomerase I	CHEMBL2107313	DNA topoisomerase I inhibitor	NEGATIVE MODULATOR	BECATECARIN		2	EFO_0006861	male breast carcinoma	D018567	Breast Neoplasms, Male	50623	EFO_0000616 | EFO_0000512 | EFO_0010285	neoplasm | reproductive system disease | integumentary system disease	3	CHEMBL2107313
TOP1	ENSG00000198900	DNA topoisomerase I	CHEMBL2107313	DNA topoisomerase I inhibitor	NEGATIVE MODULATOR	BECATECARIN		2	EFO_0000702	small cell lung carcinoma	D055752	Small Cell Lung Carcinoma	55077	EFO_0000616 | EFO_0000684 | EFO_0000589 | HP_0001197	neoplasm | respiratory system disease | metabolic disease | abnormality of prenatal development or birth	3	CHEMBL2107313
TOP1	ENSG00000198900	DNA topoisomerase I	CHEMBL2107313	DNA topoisomerase I inhibitor	NEGATIVE MODULATOR	BECATECARIN		1	EFO_0000616	neoplasm	D009369	Neoplasms	65453	EFO_0000616	neoplasm	3	CHEMBL2107313
TOP1	ENSG00000198900	DNA topoisomerase I	CHEMBL2107313	DNA topoisomerase I inhibitor	NEGATIVE MODULATOR	BECATECARIN		2	EFO_0000621	neuroblastoma	D009447	Neuroblastoma	65454	EFO_0000616 | EFO_0000618	neoplasm | nervous system disease	3	CHEMBL2107313
TOP1	ENSG00000198900	DNA topoisomerase I	CHEMBL2107313	DNA topoisomerase I inhibitor	NEGATIVE MODULATOR	BECATECARIN		2	EFO_1001951	colorectal carcinoma	D015179	Colorectal Neoplasms	65457	EFO_0000616 | EFO_0000405	neoplasm | digestive system disease	3	CHEMBL2107313
TOP1	ENSG00000198900	DNA topoisomerase I	CHEMBL2107313	DNA topoisomerase I inhibitor	NEGATIVE MODULATOR	BECATECARIN		1	EFO_0000574	lymphoma	D008223	Lymphoma	110795	EFO_0000616 | HP_0001197 | HP_0001871	neoplasm | abnormality of prenatal development or birth | abnormality of blood and blood-forming tissues	3	CHEMBL2107313
TOP1	ENSG00000198900	DNA topoisomerase I	CHEMBL2107313	DNA topoisomerase I inhibitor	NEGATIVE MODULATOR	BECATECARIN		2	MONDO_0002367	kidney cancer	D007680	Kidney Neoplasms	121869	EFO_0000616 | HP_0000079	neoplasm | abnormality of the urinary system	3	CHEMBL2107313
TOP1	ENSG00000198900	DNA topoisomerase I	CHEMBL2107313	DNA topoisomerase I inhibitor	NEGATIVE MODULATOR	BECATECARIN		3	MONDO_0003060	biliary tract cancer	D001661	Biliary Tract Neoplasms	121870	EFO_0000616 | EFO_0000589	neoplasm | metabolic disease	3	CHEMBL2107313
TOP1	ENSG00000198900	DNA topoisomerase I	CHEMBL2107313	DNA topoisomerase I inhibitor	NEGATIVE MODULATOR	BECATECARIN		2	MONDO_0008170	ovarian cancer	D010051	Ovarian Neoplasms	121871	EFO_0005741 | EFO_0000512	infectious disease | reproductive system disease	3	CHEMBL2107313
TOP1	ENSG00000198900	DNA topoisomerase I	CHEMBL2107313	DNA topoisomerase I inhibitor	NEGATIVE MODULATOR	BECATECARIN		2	MONDO_0008903	lung cancer	D008175	Lung Neoplasms	121872	EFO_0000616 | EFO_0000684	neoplasm | respiratory system disease	3	CHEMBL2107313
TOP1	ENSG00000198900	DNA topoisomerase I	CHEMBL2108470	DNA topoisomerase I inhibitor	NEGATIVE MODULATOR	MURELETECAN		1	EFO_0000616	neoplasm	D009369	Neoplasms	64916	EFO_0000616	neoplasm	1	CHEMBL2108470
TOP1	ENSG00000198900	DNA topoisomerase I	CHEMBL2111084	DNA topoisomerase I inhibitor	NEGATIVE MODULATOR	BELOTECAN		3	EFO_0000702	small cell lung carcinoma	D055752	Small Cell Lung Carcinoma	69874	EFO_0000616 | EFO_0000684 | EFO_0000589 | HP_0001197	neoplasm | respiratory system disease | metabolic disease | abnormality of prenatal development or birth	1	CHEMBL2111084
TOP1	ENSG00000198900	DNA topoisomerase I	CHEMBL2111084	DNA topoisomerase I inhibitor	NEGATIVE MODULATOR	BELOTECAN		2	EFO_0003060	non-small cell lung carcinoma	D002289	Carcinoma, Non-Small-Cell Lung	69877	EFO_0000616 | EFO_0000684	neoplasm | respiratory system disease	1	CHEMBL2111084
TOP1	ENSG00000198900	DNA topoisomerase I	CHEMBL2111084	DNA topoisomerase I inhibitor	NEGATIVE MODULATOR	BELOTECAN		3	EFO_0000616	neoplasm	D009369	Neoplasms	123843	EFO_0000616	neoplasm	1	CHEMBL2111084
TOP1	ENSG00000198900	DNA topoisomerase I	CHEMBL2111084	DNA topoisomerase I inhibitor	NEGATIVE MODULATOR	BELOTECAN		2	MONDO_0002974	cervical cancer	D002583	Uterine Cervical Neoplasms	123844	EFO_0000616 | EFO_0000512	neoplasm | reproductive system disease	1	CHEMBL2111084
TOP1	ENSG00000198900	DNA topoisomerase I	CHEMBL2111084	DNA topoisomerase I inhibitor	NEGATIVE MODULATOR	BELOTECAN		2	MONDO_0008170	ovarian cancer	D010051	Ovarian Neoplasms	123845	EFO_0005741 | EFO_0000512	infectious disease | reproductive system disease	1	CHEMBL2111084
TOP1	ENSG00000198900	DNA topoisomerase I	CHEMBL3039558	DNA topoisomerase I inhibitor	NEGATIVE MODULATOR	ETIRINOTECAN PEGOL		3	EFO_0000616	neoplasm	D009369	Neoplasms	54952	EFO_0000616	neoplasm	1	CHEMBL3039558
TOP1	ENSG00000198900	DNA topoisomerase I	CHEMBL3039558	DNA topoisomerase I inhibitor	NEGATIVE MODULATOR	ETIRINOTECAN PEGOL		2	EFO_0000519	glioblastoma multiforme	D005909	Glioblastoma	70834	EFO_0000616 | EFO_0000618 | HP_0000707 | EFO_0000677	neoplasm | nervous system disease | abnormality of the nervous system | mental or behavioural disorder	1	CHEMBL3039558
TOP1	ENSG00000198900	DNA topoisomerase I	CHEMBL3039558	DNA topoisomerase I inhibitor	NEGATIVE MODULATOR	ETIRINOTECAN PEGOL		2	EFO_0002499	anaplastic astrocytoma	D001254	Astrocytoma	70835	EFO_0000616 | EFO_0000618	neoplasm | nervous system disease	1	CHEMBL3039558
TOP1	ENSG00000198900	DNA topoisomerase I	CHEMBL3039558	DNA topoisomerase I inhibitor	NEGATIVE MODULATOR	ETIRINOTECAN PEGOL		2	EFO_0002501	anaplastic oligodendroglioma	D009837	Oligodendroglioma	70836	EFO_0000616 | EFO_0000618	neoplasm | nervous system disease	1	CHEMBL3039558
TOP1	ENSG00000198900	DNA topoisomerase I	CHEMBL3039558	DNA topoisomerase I inhibitor	NEGATIVE MODULATOR	ETIRINOTECAN PEGOL		2	EFO_0003060	non-small cell lung carcinoma	D002289	Carcinoma, Non-Small-Cell Lung	70837	EFO_0000616 | EFO_0000684	neoplasm | respiratory system disease	1	CHEMBL3039558
TOP1	ENSG00000198900	DNA topoisomerase I	CHEMBL3039558	DNA topoisomerase I inhibitor	NEGATIVE MODULATOR	ETIRINOTECAN PEGOL		2	EFO_1001951	colorectal carcinoma	D015179	Colorectal Neoplasms	70838	EFO_0000616 | EFO_0000405	neoplasm | digestive system disease	1	CHEMBL3039558
TOP1	ENSG00000198900	DNA topoisomerase I	CHEMBL3039558	DNA topoisomerase I inhibitor	NEGATIVE MODULATOR	ETIRINOTECAN PEGOL		3	MONDO_0007254	breast cancer	D001943	Breast Neoplasms	124188	EFO_0000616	neoplasm	1	CHEMBL3039558
TOP1	ENSG00000198900	DNA topoisomerase I	CHEMBL3039558	DNA topoisomerase I inhibitor	NEGATIVE MODULATOR	ETIRINOTECAN PEGOL		2	MONDO_0008170	ovarian cancer	D010051	Ovarian Neoplasms	124189	EFO_0005741 | EFO_0000512	infectious disease | reproductive system disease	1	CHEMBL3039558
TOP1	ENSG00000198900	DNA topoisomerase I	CHEMBL3039558	DNA topoisomerase I inhibitor	NEGATIVE MODULATOR	ETIRINOTECAN PEGOL		3	MONDO_0004992	cancer	D009369	Neoplasms	146616	EFO_0000616	neoplasm	1	CHEMBL3039558
TOP1	ENSG00000198900	DNA topoisomerase I	CHEMBL3545262	DNA topoisomerase I inhibitor	NEGATIVE MODULATOR	SACITUZUMAB GOVITECAN	2020	4	EFO_0005537	triple-negative breast cancer	D064726	Triple Negative Breast Neoplasms	71378	EFO_0000616 | EFO_0000512 | EFO_0010285	neoplasm | reproductive system disease | integumentary system disease	2	CHEMBL3545262
TOP1	ENSG00000198900	DNA topoisomerase I	CHEMBL3545262	DNA topoisomerase I inhibitor	NEGATIVE MODULATOR	SACITUZUMAB GOVITECAN	2020	2	EFO_0000519	glioblastoma multiforme	D005909	Glioblastoma	112579	EFO_0000616 | EFO_0000618 | HP_0000707 | EFO_0000677	neoplasm | nervous system disease | abnormality of the nervous system | mental or behavioural disorder	2	CHEMBL3545262
TOP1	ENSG00000198900	DNA topoisomerase I	CHEMBL3545262	DNA topoisomerase I inhibitor	NEGATIVE MODULATOR	SACITUZUMAB GOVITECAN	2020	2	EFO_0008528	urothelial carcinoma	D001749	Urinary Bladder Neoplasms	112581	EFO_0000616 | HP_0000079	neoplasm | abnormality of the urinary system	2	CHEMBL3545262
TOP1	ENSG00000198900	DNA topoisomerase I	CHEMBL3545262	DNA topoisomerase I inhibitor	NEGATIVE MODULATOR	SACITUZUMAB GOVITECAN	2020	2	EFO_1001512	endometrial carcinoma	D016889	Endometrial Neoplasms	124520	EFO_0000616 | EFO_0000512	neoplasm | reproductive system disease	2	CHEMBL3545262
TOP1	ENSG00000198900	DNA topoisomerase I	CHEMBL3545262	DNA topoisomerase I inhibitor	NEGATIVE MODULATOR	SACITUZUMAB GOVITECAN	2020	4	MONDO_0007254	breast cancer	D001943	Breast Neoplasms	124521	EFO_0000616	neoplasm	2	CHEMBL3545262
TOP1	ENSG00000198900	DNA topoisomerase I	CHEMBL3545262	DNA topoisomerase I inhibitor	NEGATIVE MODULATOR	SACITUZUMAB GOVITECAN	2020	2	MONDO_0008315	prostate cancer	D064129	Prostatic Neoplasms, Castration-Resistant	124522	EFO_0000616 | HP_0000078 | HP_0000079	neoplasm | abnormality of the genital system | abnormality of the urinary system	2	CHEMBL3545262
TOP1	ENSG00000198900	DNA topoisomerase I	CHEMBL3545262	DNA topoisomerase I inhibitor	NEGATIVE MODULATOR	SACITUZUMAB GOVITECAN	2020	3	EFO_0003060	non-small cell lung carcinoma	D002289	Carcinoma, Non-Small-Cell Lung	129309	EFO_0000616 | EFO_0000684	neoplasm | respiratory system disease	2	CHEMBL3545262
TOP1	ENSG00000198900	DNA topoisomerase I	CHEMBL3545262	DNA topoisomerase I inhibitor	NEGATIVE MODULATOR	SACITUZUMAB GOVITECAN	2020	2	MONDO_0001187	urinary bladder cancer	D001749	Urinary Bladder Neoplasms	129310	EFO_0000616 | HP_0000079 | HP_0000078	neoplasm | abnormality of the urinary system | abnormality of the genital system	2	CHEMBL3545262
TOP1	ENSG00000198900	DNA topoisomerase I	CHEMBL3545262	DNA topoisomerase I inhibitor	NEGATIVE MODULATOR	SACITUZUMAB GOVITECAN	2020	4	EFO_0000616	neoplasm	D009369	Neoplasms	136036	EFO_0000616	neoplasm	2	CHEMBL3545262
TOP1	ENSG00000198900	DNA topoisomerase I	CHEMBL3545262	DNA topoisomerase I inhibitor	NEGATIVE MODULATOR	SACITUZUMAB GOVITECAN	2020	1	EFO_0000702	small cell lung carcinoma	D055752	Small Cell Lung Carcinoma	136037	EFO_0000616 | EFO_0000684 | EFO_0000589 | HP_0001197	neoplasm | respiratory system disease | metabolic disease | abnormality of prenatal development or birth	2	CHEMBL3545262
TOP1	ENSG00000198900	DNA topoisomerase I	CHEMBL3545262	DNA topoisomerase I inhibitor	NEGATIVE MODULATOR	SACITUZUMAB GOVITECAN	2020	3	EFO_0003863	urogenital neoplasm	D014565	Urogenital Neoplasms	141852	EFO_0000616 | HP_0000079	neoplasm | abnormality of the urinary system	2	CHEMBL3545262
TOP1	ENSG00000198900	DNA topoisomerase I	CHEMBL3545262	DNA topoisomerase I inhibitor	NEGATIVE MODULATOR	SACITUZUMAB GOVITECAN	2020	4	EFO_0003869	breast neoplasm	D001943	Breast Neoplasms	146802	EFO_0000616 | EFO_0010285 | EFO_0000512	neoplasm | integumentary system disease | reproductive system disease	2	CHEMBL3545262
TOP1	ENSG00000198900	DNA topoisomerase I	CHEMBL3545262	DNA topoisomerase I inhibitor	NEGATIVE MODULATOR	SACITUZUMAB GOVITECAN	2020	2	MONDO_0002974	cervical cancer	D002583	Uterine Cervical Neoplasms	146803	EFO_0000616 | EFO_0000512	neoplasm | reproductive system disease	2	CHEMBL3545262
TOP1	ENSG00000198900	DNA topoisomerase I	CHEMBL3545262	DNA topoisomerase I inhibitor	NEGATIVE MODULATOR	SACITUZUMAB GOVITECAN	2020	2	MONDO_0004669	salivary gland cancer	D012468	Salivary Gland Neoplasms	146804	EFO_0000616	neoplasm	2	CHEMBL3545262
TOP1	ENSG00000198900	DNA topoisomerase I	CHEMBL3545262	DNA topoisomerase I inhibitor	NEGATIVE MODULATOR	SACITUZUMAB GOVITECAN	2020	2	MONDO_0004986	urinary bladder carcinoma	D001749	Urinary Bladder Neoplasms	146805	EFO_0000616 | HP_0000079	neoplasm | abnormality of the urinary system	2	CHEMBL3545262
TOP1	ENSG00000198900	DNA topoisomerase I	CHEMBL3545262	DNA topoisomerase I inhibitor	NEGATIVE MODULATOR	SACITUZUMAB GOVITECAN	2020	4	MONDO_0004992	cancer	D009369	Neoplasms	146806	EFO_0000616	neoplasm	2	CHEMBL3545262
TOP1	ENSG00000198900	DNA topoisomerase I	CHEMBL3989514	DNA topoisomerase I inhibitor	NEGATIVE MODULATOR	IRINOTECAN HYDROCHLORIDE	1996	1	EFO_0000095	chronic lymphocytic leukemia	D015451	Leukemia, Lymphocytic, Chronic, B-Cell	108158	HP_0001871 | EFO_0004503	abnormality of blood and blood-forming tissues | hematological measurement	1	CHEMBL481
TOP1	ENSG00000198900	DNA topoisomerase I	CHEMBL3989514	DNA topoisomerase I inhibitor	NEGATIVE MODULATOR	IRINOTECAN HYDROCHLORIDE	1996	1	EFO_0000183	Hodgkins lymphoma	D006689	Hodgkin Disease	108162	HP_0001871 | EFO_0004503 | EFO_0000616	abnormality of blood and blood-forming tissues | hematological measurement | neoplasm	1	CHEMBL481
TOP1	ENSG00000198900	DNA topoisomerase I	CHEMBL3989514	DNA topoisomerase I inhibitor	NEGATIVE MODULATOR	IRINOTECAN HYDROCHLORIDE	1996	3	EFO_0000248	alveolar rhabdomyosarcoma	D018232	Rhabdomyosarcoma, Alveolar	108164	HP_0000924 | HP_0003011 | EFO_0000616	abnormality of the skeletal system | abnormality of the musculature | neoplasm	1	CHEMBL481
TOP1	ENSG00000198900	DNA topoisomerase I	CHEMBL3989514	DNA topoisomerase I inhibitor	NEGATIVE MODULATOR	IRINOTECAN HYDROCHLORIDE	1996	1	EFO_0000255	angioimmunoblastic T-cell lymphoma	D007119	Immunoblastic Lymphadenopathy	108165	EFO_0000616 | HP_0001197 | HP_0001871	neoplasm | abnormality of prenatal development or birth | abnormality of blood and blood-forming tissues	1	CHEMBL481
TOP1	ENSG00000198900	DNA topoisomerase I	CHEMBL3989514	DNA topoisomerase I inhibitor	NEGATIVE MODULATOR	IRINOTECAN HYDROCHLORIDE	1996	1	EFO_0000309	Burkitts lymphoma	D002051	Burkitt Lymphoma	108169	HP_0001871 | EFO_0000616 | EFO_0005741 | EFO_0000540 | HP_0001197	abnormality of blood and blood-forming tissues | neoplasm | infectious disease | immune system disease | abnormality of prenatal development or birth	1	CHEMBL481
TOP1	ENSG00000198900	DNA topoisomerase I	CHEMBL3989514	DNA topoisomerase I inhibitor	NEGATIVE MODULATOR	IRINOTECAN HYDROCHLORIDE	1996	4	EFO_0000313	carcinoma	D002277	Carcinoma	108171	EFO_0000616	neoplasm	1	CHEMBL481
TOP1	ENSG00000198900	DNA topoisomerase I	CHEMBL3989514	DNA topoisomerase I inhibitor	NEGATIVE MODULATOR	IRINOTECAN HYDROCHLORIDE	1996	3	EFO_0000365	colorectal adenocarcinoma	D015179	Colorectal Neoplasms	108173	EFO_0000616	neoplasm	1	CHEMBL481
TOP1	ENSG00000198900	DNA topoisomerase I	CHEMBL3989514	DNA topoisomerase I inhibitor	NEGATIVE MODULATOR	IRINOTECAN HYDROCHLORIDE	1996	1	EFO_0000403	diffuse large B-cell lymphoma	D016403	Lymphoma, Large B-Cell, Diffuse	108174	EFO_0000616 | EFO_0000540 | HP_0001197 | HP_0001871	neoplasm | immune system disease | abnormality of prenatal development or birth | abnormality of blood and blood-forming tissues	1	CHEMBL481
TOP1	ENSG00000198900	DNA topoisomerase I	CHEMBL3989514	DNA topoisomerase I inhibitor	NEGATIVE MODULATOR	IRINOTECAN HYDROCHLORIDE	1996	3	EFO_0000437	embryonal rhabdomyosarcoma	D018233	Rhabdomyosarcoma, Embryonal	108175	HP_0000924 | HP_0003011 | EFO_0000616	abnormality of the skeletal system | abnormality of the musculature | neoplasm	1	CHEMBL481
TOP1	ENSG00000198900	DNA topoisomerase I	CHEMBL3989514	DNA topoisomerase I inhibitor	NEGATIVE MODULATOR	IRINOTECAN HYDROCHLORIDE	1996	3	EFO_0000503	gastric adenocarcinoma	D013274	Stomach Neoplasms	108176	EFO_0000616	neoplasm	1	CHEMBL481
TOP1	ENSG00000198900	DNA topoisomerase I	CHEMBL3989514	DNA topoisomerase I inhibitor	NEGATIVE MODULATOR	IRINOTECAN HYDROCHLORIDE	1996	2	EFO_0000519	glioblastoma multiforme	D005909	Glioblastoma	108178	EFO_0000616 | EFO_0000618 | HP_0000707 | EFO_0000677	neoplasm | nervous system disease | abnormality of the nervous system | mental or behavioural disorder	1	CHEMBL481
TOP1	ENSG00000198900	DNA topoisomerase I	CHEMBL3989514	DNA topoisomerase I inhibitor	NEGATIVE MODULATOR	IRINOTECAN HYDROCHLORIDE	1996	1	EFO_0000565	leukemia	D007938	Leukemia	108179	HP_0000924 | HP_0003011 | EFO_0000540 | EFO_0000616 | HP_0001871	abnormality of the skeletal system | abnormality of the musculature | immune system disease | neoplasm | abnormality of blood and blood-forming tissues	1	CHEMBL481
TOP1	ENSG00000198900	DNA topoisomerase I	CHEMBL3989514	DNA topoisomerase I inhibitor	NEGATIVE MODULATOR	IRINOTECAN HYDROCHLORIDE	1996	2	EFO_0000574	lymphoma	D008223	Lymphoma	108180	EFO_0000616 | HP_0001197 | HP_0001871	neoplasm | abnormality of prenatal development or birth | abnormality of blood and blood-forming tissues	1	CHEMBL481
TOP1	ENSG00000198900	DNA topoisomerase I	CHEMBL3989514	DNA topoisomerase I inhibitor	NEGATIVE MODULATOR	IRINOTECAN HYDROCHLORIDE	1996	1	EFO_0000616	neoplasm	D009369	Neoplasms	108181	EFO_0000616	neoplasm	1	CHEMBL481
TOP1	ENSG00000198900	DNA topoisomerase I	CHEMBL3989514	DNA topoisomerase I inhibitor	NEGATIVE MODULATOR	IRINOTECAN HYDROCHLORIDE	1996	2	EFO_0000621	neuroblastoma	D009447	Neuroblastoma	108182	EFO_0000616 | EFO_0000618	neoplasm | nervous system disease	1	CHEMBL481
TOP1	ENSG00000198900	DNA topoisomerase I	CHEMBL3989514	DNA topoisomerase I inhibitor	NEGATIVE MODULATOR	IRINOTECAN HYDROCHLORIDE	1996	2	EFO_0000632	oligodendroglioma	D009837	Oligodendroglioma	108183	EFO_0000616 | EFO_0000618	neoplasm | nervous system disease	1	CHEMBL481
TOP1	ENSG00000198900	DNA topoisomerase I	CHEMBL3989514	DNA topoisomerase I inhibitor	NEGATIVE MODULATOR	IRINOTECAN HYDROCHLORIDE	1996	2	EFO_0000637	osteosarcoma	D012516	Osteosarcoma	108184	HP_0000924 | HP_0003011 | EFO_0000616	abnormality of the skeletal system | abnormality of the musculature | neoplasm	1	CHEMBL481
TOP1	ENSG00000198900	DNA topoisomerase I	CHEMBL3989514	DNA topoisomerase I inhibitor	NEGATIVE MODULATOR	IRINOTECAN HYDROCHLORIDE	1996	3	EFO_0000691	sarcoma	D012509	Sarcoma	108185	EFO_0000616	neoplasm	1	CHEMBL481
TOP1	ENSG00000198900	DNA topoisomerase I	CHEMBL3989514	DNA topoisomerase I inhibitor	NEGATIVE MODULATOR	IRINOTECAN HYDROCHLORIDE	1996	2	EFO_0000702	small cell lung carcinoma	D055752	Small Cell Lung Carcinoma	108186	EFO_0000616 | EFO_0000684 | EFO_0000589 | HP_0001197	neoplasm | respiratory system disease | metabolic disease | abnormality of prenatal development or birth	1	CHEMBL481
TOP1	ENSG00000198900	DNA topoisomerase I	CHEMBL3989514	DNA topoisomerase I inhibitor	NEGATIVE MODULATOR	IRINOTECAN HYDROCHLORIDE	1996	2	EFO_0000707	squamous cell carcinoma	D002294	Carcinoma, Squamous Cell	108187	EFO_0000616 | EFO_0010285	neoplasm | integumentary system disease	1	CHEMBL481
TOP1	ENSG00000198900	DNA topoisomerase I	CHEMBL3989514	DNA topoisomerase I inhibitor	NEGATIVE MODULATOR	IRINOTECAN HYDROCHLORIDE	1996	2	EFO_0002499	anaplastic astrocytoma	D001254	Astrocytoma	108192	EFO_0000616 | EFO_0000618	neoplasm | nervous system disease	1	CHEMBL481
TOP1	ENSG00000198900	DNA topoisomerase I	CHEMBL3989514	DNA topoisomerase I inhibitor	NEGATIVE MODULATOR	IRINOTECAN HYDROCHLORIDE	1996	2	EFO_0002501	anaplastic oligodendroglioma	D009837	Oligodendroglioma	108193	EFO_0000616 | EFO_0000618	neoplasm | nervous system disease	1	CHEMBL481
TOP1	ENSG00000198900	DNA topoisomerase I	CHEMBL3989514	DNA topoisomerase I inhibitor	NEGATIVE MODULATOR	IRINOTECAN HYDROCHLORIDE	1996	3	EFO_0002517	pancreatic ductal adenocarcinoma	D021441	Carcinoma, Pancreatic Ductal	108194	EFO_0000616 | EFO_0000589	neoplasm | metabolic disease	1	CHEMBL481
TOP1	ENSG00000198900	DNA topoisomerase I	CHEMBL3989514	DNA topoisomerase I inhibitor	NEGATIVE MODULATOR	IRINOTECAN HYDROCHLORIDE	1996	4	EFO_0002618	pancreatic carcinoma	D010190	Pancreatic Neoplasms	108195	EFO_0000616 | EFO_0000589	neoplasm | metabolic disease	1	CHEMBL481
TOP1	ENSG00000198900	DNA topoisomerase I	CHEMBL3989514	DNA topoisomerase I inhibitor	NEGATIVE MODULATOR	IRINOTECAN HYDROCHLORIDE	1996	2	EFO_0002918	rhabdomyosarcoma	D012208	Rhabdomyosarcoma	108198	HP_0000924 | HP_0003011 | EFO_0000616	abnormality of the skeletal system | abnormality of the musculature | neoplasm	1	CHEMBL481
TOP1	ENSG00000198900	DNA topoisomerase I	CHEMBL3989514	DNA topoisomerase I inhibitor	NEGATIVE MODULATOR	IRINOTECAN HYDROCHLORIDE	1996	2	EFO_0002939	medulloblastoma	D008527	Medulloblastoma	108199	EFO_0000616 | EFO_0000618	neoplasm | nervous system disease	1	CHEMBL481
TOP1	ENSG00000198900	DNA topoisomerase I	CHEMBL3989514	DNA topoisomerase I inhibitor	NEGATIVE MODULATOR	IRINOTECAN HYDROCHLORIDE	1996	1	EFO_0003032	anaplastic large cell lymphoma	D017728	Lymphoma, Large-Cell, Anaplastic	108200	EFO_0000616 | HP_0001197 | HP_0001871	neoplasm | abnormality of prenatal development or birth | abnormality of blood and blood-forming tissues	1	CHEMBL481
TOP1	ENSG00000198900	DNA topoisomerase I	CHEMBL3989514	DNA topoisomerase I inhibitor	NEGATIVE MODULATOR	IRINOTECAN HYDROCHLORIDE	1996	2	EFO_0003060	non-small cell lung carcinoma	D002289	Carcinoma, Non-Small-Cell Lung	108201	EFO_0000616 | EFO_0000684	neoplasm | respiratory system disease	1	CHEMBL481
TOP1	ENSG00000198900	DNA topoisomerase I	CHEMBL3989514	DNA topoisomerase I inhibitor	NEGATIVE MODULATOR	IRINOTECAN HYDROCHLORIDE	1996	3	EFO_0004142	colorectal neoplasm	D015179	Colorectal Neoplasms	108206	EFO_0000616	neoplasm	1	CHEMBL481
TOP1	ENSG00000198900	DNA topoisomerase I	CHEMBL3989514	DNA topoisomerase I inhibitor	NEGATIVE MODULATOR	IRINOTECAN HYDROCHLORIDE	1996	1	EFO_0004193	basal cell carcinoma	D002280	Carcinoma, Basal Cell	108207	EFO_0000616 | EFO_0010285	neoplasm | integumentary system disease	1	CHEMBL481
TOP1	ENSG00000198900	DNA topoisomerase I	CHEMBL3989514	DNA topoisomerase I inhibitor	NEGATIVE MODULATOR	IRINOTECAN HYDROCHLORIDE	1996	1	EFO_0004243	carcinoid tumor	D002276	Carcinoid Tumor	108208	EFO_0000589 | EFO_0000616	metabolic disease | neoplasm	1	CHEMBL481
TOP1	ENSG00000198900	DNA topoisomerase I	CHEMBL3989514	DNA topoisomerase I inhibitor	NEGATIVE MODULATOR	IRINOTECAN HYDROCHLORIDE	1996	1	EFO_0005537	triple-negative breast cancer	D064726	Triple Negative Breast Neoplasms	108212	EFO_0000616 | EFO_0000512 | EFO_0010285	neoplasm | reproductive system disease | integumentary system disease	1	CHEMBL481
TOP1	ENSG00000198900	DNA topoisomerase I	CHEMBL3989514	DNA topoisomerase I inhibitor	NEGATIVE MODULATOR	IRINOTECAN HYDROCHLORIDE	1996	2	EFO_0006859	head and neck malignant neoplasia	D006258	Head and Neck Neoplasms	108214	EFO_0000616	neoplasm	1	CHEMBL481
TOP1	ENSG00000198900	DNA topoisomerase I	CHEMBL3989514	DNA topoisomerase I inhibitor	NEGATIVE MODULATOR	IRINOTECAN HYDROCHLORIDE	1996	1	EFO_0007535	verrucous carcinoma	D018289	Carcinoma, Verrucous	108216	EFO_0000616	neoplasm	1	CHEMBL481
TOP1	ENSG00000198900	DNA topoisomerase I	CHEMBL3989514	DNA topoisomerase I inhibitor	NEGATIVE MODULATOR	IRINOTECAN HYDROCHLORIDE	1996	3	EFO_1000292	Hepatoblastoma	D018197	Hepatoblastoma	108218	EFO_0000616 | EFO_0000589	neoplasm | metabolic disease	1	CHEMBL481
TOP1	ENSG00000198900	DNA topoisomerase I	CHEMBL3989514	DNA topoisomerase I inhibitor	NEGATIVE MODULATOR	IRINOTECAN HYDROCHLORIDE	1996	1	EFO_1000407	Olfactory Neuroblastoma	D018304	Esthesioneuroblastoma, Olfactory	108219	EFO_0000618 | EFO_0000616 | EFO_0000684	nervous system disease | neoplasm | respiratory system disease	1	CHEMBL481
TOP1	ENSG00000198900	DNA topoisomerase I	CHEMBL3989514	DNA topoisomerase I inhibitor	NEGATIVE MODULATOR	IRINOTECAN HYDROCHLORIDE	1996	2	EFO_1000475	Pineoblastoma	D010871	Pinealoma	108220	EFO_0000618 | EFO_0000616 | EFO_0000589	nervous system disease | neoplasm | metabolic disease	1	CHEMBL481
TOP1	ENSG00000198900	DNA topoisomerase I	CHEMBL3989514	DNA topoisomerase I inhibitor	NEGATIVE MODULATOR	IRINOTECAN HYDROCHLORIDE	1996	3	EFO_1000657	rectum cancer	D012004	Rectal Neoplasms	108221	EFO_0000616 | EFO_0000405	neoplasm | digestive system disease	1	CHEMBL481
TOP1	ENSG00000198900	DNA topoisomerase I	CHEMBL3989514	DNA topoisomerase I inhibitor	NEGATIVE MODULATOR	IRINOTECAN HYDROCHLORIDE	1996	1	EFO_1000785	Sezary's disease	D012751	Sezary Syndrome	108222	HP_0001871 | EFO_0000616 | HP_0001197 | EFO_0010285	abnormality of blood and blood-forming tissues | neoplasm | abnormality of prenatal development or birth | integumentary system disease	1	CHEMBL481
TOP1	ENSG00000198900	DNA topoisomerase I	CHEMBL3989514	DNA topoisomerase I inhibitor	NEGATIVE MODULATOR	IRINOTECAN HYDROCHLORIDE	1996	1	EFO_1001051	mycosis fungoides	D009182	Mycosis Fungoides	108223	HP_0001871 | EFO_0000616 | HP_0001197 | EFO_0010285	abnormality of blood and blood-forming tissues | neoplasm | abnormality of prenatal development or birth | integumentary system disease	1	CHEMBL481
TOP1	ENSG00000198900	DNA topoisomerase I	CHEMBL3989514	DNA topoisomerase I inhibitor	NEGATIVE MODULATOR	IRINOTECAN HYDROCHLORIDE	1996	1	EFO_1001365	Lymphoma, AIDS-Related	D016483	Lymphoma, AIDS-Related	108226	EFO_0000616 | HP_0001197 | HP_0001871	neoplasm | abnormality of prenatal development or birth | abnormality of blood and blood-forming tissues	1	CHEMBL481
TOP1	ENSG00000198900	DNA topoisomerase I	CHEMBL3989514	DNA topoisomerase I inhibitor	NEGATIVE MODULATOR	IRINOTECAN HYDROCHLORIDE	1996	2	EFO_1001465	gliosarcoma	D018316	Gliosarcoma	108227	EFO_0000618 | HP_0000707 | EFO_0000616 | EFO_0000677	nervous system disease | abnormality of the nervous system | neoplasm | mental or behavioural disorder	1	CHEMBL481
TOP1	ENSG00000198900	DNA topoisomerase I	CHEMBL3989514	DNA topoisomerase I inhibitor	NEGATIVE MODULATOR	IRINOTECAN HYDROCHLORIDE	1996	1	EFO_1001469	Mantle cell lymphoma	D020522	Lymphoma, Mantle-Cell	108228	EFO_0000616 | EFO_0000540 | HP_0001197 | HP_0001871	neoplasm | immune system disease | abnormality of prenatal development or birth | abnormality of blood and blood-forming tissues	1	CHEMBL481
TOP1	ENSG00000198900	DNA topoisomerase I	CHEMBL3989514	DNA topoisomerase I inhibitor	NEGATIVE MODULATOR	IRINOTECAN HYDROCHLORIDE	1996	2	EFO_1001471	Merkel cell skin cancer	D015266	Carcinoma, Merkel Cell	108229	EFO_0000616 | EFO_0010285	neoplasm | integumentary system disease	1	CHEMBL481
TOP1	ENSG00000198900	DNA topoisomerase I	CHEMBL3989514	DNA topoisomerase I inhibitor	NEGATIVE MODULATOR	IRINOTECAN HYDROCHLORIDE	1996	1	EFO_1001512	endometrial carcinoma	D016889	Endometrial Neoplasms	108230	EFO_0000616 | EFO_0000512	neoplasm | reproductive system disease	1	CHEMBL481
TOP1	ENSG00000198900	DNA topoisomerase I	CHEMBL3989514	DNA topoisomerase I inhibitor	NEGATIVE MODULATOR	IRINOTECAN HYDROCHLORIDE	1996	3	EFO_1001951	colorectal carcinoma	D015179	Colorectal Neoplasms	108231	EFO_0000616 | EFO_0000405	neoplasm | digestive system disease	1	CHEMBL481
TOP1	ENSG00000198900	DNA topoisomerase I	CHEMBL3989514	DNA topoisomerase I inhibitor	NEGATIVE MODULATOR	IRINOTECAN HYDROCHLORIDE	1996	2	EFO_0000502	ganglioneuroblastoma	D018305	Ganglioneuroblastoma	117444	EFO_0000616 | EFO_0000618	neoplasm | nervous system disease	1	CHEMBL481
TOP1	ENSG00000198900	DNA topoisomerase I	CHEMBL3989514	DNA topoisomerase I inhibitor	NEGATIVE MODULATOR	IRINOTECAN HYDROCHLORIDE	1996	1	EFO_0002938	hypopharyngeal carcinoma	D007012	Hypopharyngeal Neoplasms	117445	EFO_0000616 | EFO_0000405 | EFO_0005741	neoplasm | digestive system disease | infectious disease	1	CHEMBL481
TOP1	ENSG00000198900	DNA topoisomerase I	CHEMBL3989514	DNA topoisomerase I inhibitor	NEGATIVE MODULATOR	IRINOTECAN HYDROCHLORIDE	1996	2	EFO_1000158	Central Nervous System Neoplasm	D016543	Central Nervous System Neoplasms	117446	EFO_0000616 | EFO_0000618	neoplasm | nervous system disease	1	CHEMBL481
TOP1	ENSG00000198900	DNA topoisomerase I	CHEMBL3989514	DNA topoisomerase I inhibitor	NEGATIVE MODULATOR	IRINOTECAN HYDROCHLORIDE	1996	3	HP_0002014	Diarrhea	D003967	Diarrhea	117448	EFO_0000405	digestive system disease	1	CHEMBL481
TOP1	ENSG00000198900	DNA topoisomerase I	CHEMBL3989514	DNA topoisomerase I inhibitor	NEGATIVE MODULATOR	IRINOTECAN HYDROCHLORIDE	1996	1	MONDO_0000873	lymphoblastic lymphoma	D054198	Precursor Cell Lymphoblastic Leukemia-Lymphoma	117449	EFO_0000616 | HP_0001197 | HP_0001871	neoplasm | abnormality of prenatal development or birth | abnormality of blood and blood-forming tissues	1	CHEMBL481
TOP1	ENSG00000198900	DNA topoisomerase I	CHEMBL3989514	DNA topoisomerase I inhibitor	NEGATIVE MODULATOR	IRINOTECAN HYDROCHLORIDE	1996	3	MONDO_0001056	gastric cancer	D013274	Stomach Neoplasms	117450	EFO_0000616 | EFO_0000405	neoplasm | digestive system disease	1	CHEMBL481
TOP1	ENSG00000198900	DNA topoisomerase I	CHEMBL3989514	DNA topoisomerase I inhibitor	NEGATIVE MODULATOR	IRINOTECAN HYDROCHLORIDE	1996	2	MONDO_0001187	urinary bladder cancer	D001749	Urinary Bladder Neoplasms	117451	EFO_0000616 | HP_0000079 | HP_0000078	neoplasm | abnormality of the urinary system | abnormality of the genital system	1	CHEMBL481
TOP1	ENSG00000198900	DNA topoisomerase I	CHEMBL3989514	DNA topoisomerase I inhibitor	NEGATIVE MODULATOR	IRINOTECAN HYDROCHLORIDE	1996	2	MONDO_0001325	penile cancer	D010412	Penile Neoplasms	117452	EFO_0000616 | EFO_0000512	neoplasm | reproductive system disease	1	CHEMBL481
TOP1	ENSG00000198900	DNA topoisomerase I	CHEMBL3989514	DNA topoisomerase I inhibitor	NEGATIVE MODULATOR	IRINOTECAN HYDROCHLORIDE	1996	1	MONDO_0001475	neutropenia	D009503	Neutropenia	117453	EFO_0000540 | HP_0001871	immune system disease | abnormality of blood and blood-forming tissues	1	CHEMBL481
TOP1	ENSG00000198900	DNA topoisomerase I	CHEMBL3989514	DNA topoisomerase I inhibitor	NEGATIVE MODULATOR	IRINOTECAN HYDROCHLORIDE	1996	1	MONDO_0001879	anus cancer	D001005	Anus Neoplasms	117454	EFO_0000616	neoplasm	1	CHEMBL481
TOP1	ENSG00000198900	DNA topoisomerase I	CHEMBL3989514	DNA topoisomerase I inhibitor	NEGATIVE MODULATOR	IRINOTECAN HYDROCHLORIDE	1996	2	MONDO_0002087	peritoneum cancer	D010534	Peritoneal Neoplasms	117455	EFO_0000616	neoplasm	1	CHEMBL481
TOP1	ENSG00000198900	DNA topoisomerase I	CHEMBL3989514	DNA topoisomerase I inhibitor	NEGATIVE MODULATOR	IRINOTECAN HYDROCHLORIDE	1996	2	MONDO_0002120	neuroendocrine carcinoma	D018278	Carcinoma, Neuroendocrine	117456	EFO_0000589 | EFO_0000616	metabolic disease | neoplasm	1	CHEMBL481
TOP1	ENSG00000198900	DNA topoisomerase I	CHEMBL3989514	DNA topoisomerase I inhibitor	NEGATIVE MODULATOR	IRINOTECAN HYDROCHLORIDE	1996	2	MONDO_0002158	fallopian tube cancer	D005185	Fallopian Tube Neoplasms	117457	EFO_0000616 | EFO_0000512	neoplasm | reproductive system disease	1	CHEMBL481
TOP1	ENSG00000198900	DNA topoisomerase I	CHEMBL3989514	DNA topoisomerase I inhibitor	NEGATIVE MODULATOR	IRINOTECAN HYDROCHLORIDE	1996	2	MONDO_0002367	kidney cancer	D007680	Kidney Neoplasms	117458	EFO_0000616 | HP_0000079	neoplasm | abnormality of the urinary system	1	CHEMBL481
TOP1	ENSG00000198900	DNA topoisomerase I	CHEMBL3989514	DNA topoisomerase I inhibitor	NEGATIVE MODULATOR	IRINOTECAN HYDROCHLORIDE	1996	1	MONDO_0002537	inverted papilloma	D018308	Papilloma, Inverted	117459	EFO_0000616	neoplasm	1	CHEMBL481
TOP1	ENSG00000198900	DNA topoisomerase I	CHEMBL3989514	DNA topoisomerase I inhibitor	NEGATIVE MODULATOR	IRINOTECAN HYDROCHLORIDE	1996	2	MONDO_0002691	liver cancer	D008113	Liver Neoplasms	117460	EFO_0000616 | EFO_0000589	neoplasm | metabolic disease	1	CHEMBL481
TOP1	ENSG00000198900	DNA topoisomerase I	CHEMBL3989514	DNA topoisomerase I inhibitor	NEGATIVE MODULATOR	IRINOTECAN HYDROCHLORIDE	1996	1	MONDO_0002974	cervical cancer	D002583	Uterine Cervical Neoplasms	117461	EFO_0000616 | EFO_0000512	neoplasm | reproductive system disease	1	CHEMBL481
TOP1	ENSG00000198900	DNA topoisomerase I	CHEMBL3989514	DNA topoisomerase I inhibitor	NEGATIVE MODULATOR	IRINOTECAN HYDROCHLORIDE	1996	2	MONDO_0003060	biliary tract cancer	D001661	Biliary Tract Neoplasms	117462	EFO_0000616 | EFO_0000589	neoplasm | metabolic disease	1	CHEMBL481
TOP1	ENSG00000198900	DNA topoisomerase I	CHEMBL3989514	DNA topoisomerase I inhibitor	NEGATIVE MODULATOR	IRINOTECAN HYDROCHLORIDE	1996	1	MONDO_0003196	appendix carcinoma	D001063	Appendiceal Neoplasms	117463	EFO_0000616	neoplasm	1	CHEMBL481
TOP1	ENSG00000198900	DNA topoisomerase I	CHEMBL3989514	DNA topoisomerase I inhibitor	NEGATIVE MODULATOR	IRINOTECAN HYDROCHLORIDE	1996	2	MONDO_0004192	urethra cancer	D014523	Urethral Neoplasms	117464	EFO_0000616 | HP_0000079	neoplasm | abnormality of the urinary system	1	CHEMBL481
TOP1	ENSG00000198900	DNA topoisomerase I	CHEMBL3989514	DNA topoisomerase I inhibitor	NEGATIVE MODULATOR	IRINOTECAN HYDROCHLORIDE	1996	1	MONDO_0004669	salivary gland cancer	D012468	Salivary Gland Neoplasms	117465	EFO_0000616	neoplasm	1	CHEMBL481
TOP1	ENSG00000198900	DNA topoisomerase I	CHEMBL3989514	DNA topoisomerase I inhibitor	NEGATIVE MODULATOR	IRINOTECAN HYDROCHLORIDE	1996	2	MONDO_0005411	gallbladder cancer	D005706	Gallbladder Neoplasms	117466	EFO_0000616 | EFO_0000589 | HP_0001197	neoplasm | metabolic disease | abnormality of prenatal development or birth	1	CHEMBL481
TOP1	ENSG00000198900	DNA topoisomerase I	CHEMBL3989514	DNA topoisomerase I inhibitor	NEGATIVE MODULATOR	IRINOTECAN HYDROCHLORIDE	1996	2	MONDO_0007254	breast cancer	D001943	Breast Neoplasms	117467	EFO_0000616	neoplasm	1	CHEMBL481
TOP1	ENSG00000198900	DNA topoisomerase I	CHEMBL3989514	DNA topoisomerase I inhibitor	NEGATIVE MODULATOR	IRINOTECAN HYDROCHLORIDE	1996	2	MONDO_0007576	esophageal cancer	D004938	Esophageal Neoplasms	117468	EFO_0000616 | EFO_0000405	neoplasm | digestive system disease	1	CHEMBL481
TOP1	ENSG00000198900	DNA topoisomerase I	CHEMBL3989514	DNA topoisomerase I inhibitor	NEGATIVE MODULATOR	IRINOTECAN HYDROCHLORIDE	1996	2	MONDO_0008170	ovarian cancer	D010051	Ovarian Neoplasms	117469	EFO_0005741 | EFO_0000512	infectious disease | reproductive system disease	1	CHEMBL481
TOP1	ENSG00000198900	DNA topoisomerase I	CHEMBL3989514	DNA topoisomerase I inhibitor	NEGATIVE MODULATOR	IRINOTECAN HYDROCHLORIDE	1996	1	MONDO_0008315	prostate cancer	D064129	Prostatic Neoplasms, Castration-Resistant	117470	EFO_0000616 | HP_0000078 | HP_0000079	neoplasm | abnormality of the genital system | abnormality of the urinary system	1	CHEMBL481
TOP1	ENSG00000198900	DNA topoisomerase I	CHEMBL3989514	DNA topoisomerase I inhibitor	NEGATIVE MODULATOR	IRINOTECAN HYDROCHLORIDE	1996	3	MONDO_0008903	lung cancer	D008175	Lung Neoplasms	117471	EFO_0000616 | EFO_0000684	neoplasm | respiratory system disease	1	CHEMBL481
TOP1	ENSG00000198900	DNA topoisomerase I	CHEMBL3989514	DNA topoisomerase I inhibitor	NEGATIVE MODULATOR	IRINOTECAN HYDROCHLORIDE	1996	2	MONDO_0016717	choroid plexus neoplasm	D016545	Choroid Plexus Neoplasms	117473	EFO_0000616 | EFO_0000618	neoplasm | nervous system disease	1	CHEMBL481
TOP1	ENSG00000198900	DNA topoisomerase I	CHEMBL3989514	DNA topoisomerase I inhibitor	NEGATIVE MODULATOR	IRINOTECAN HYDROCHLORIDE	1996	1	MONDO_0018906	follicular lymphoma	D008224	Lymphoma, Follicular	117474	EFO_0000616 | EFO_0000540 | HP_0001197 | HP_0001871	neoplasm | immune system disease | abnormality of prenatal development or birth | abnormality of blood and blood-forming tissues	1	CHEMBL481
TOP1	ENSG00000198900	DNA topoisomerase I	CHEMBL3989514	DNA topoisomerase I inhibitor	NEGATIVE MODULATOR	IRINOTECAN HYDROCHLORIDE	1996	1	MONDO_0019471	adult T-cell leukemia/lymphoma	D015459	Leukemia-Lymphoma, Adult T-Cell	117475	HP_0001871 | EFO_0000616 | EFO_0005741 | EFO_0000540 | HP_0001197 | EFO_1001986 | HP_0000924 | HP_0003011 | EFO_0010285	abnormality of blood and blood-forming tissues | neoplasm | infectious disease | immune system disease | abnormality of prenatal development or birth | connective tissue disease | abnormality of the skeletal system | abnormality of the musculature | integumentary system disease	1	CHEMBL481
TOP1	ENSG00000198900	DNA topoisomerase I	CHEMBL3989514	DNA topoisomerase I inhibitor	NEGATIVE MODULATOR	IRINOTECAN HYDROCHLORIDE	1996	2	MONDO_0020634	grade III meningioma	D008579	Meningioma	117476	EFO_0000616 | EFO_0000618	neoplasm | nervous system disease	1	CHEMBL481
TOP1	ENSG00000198900	DNA topoisomerase I	CHEMBL3989514	DNA topoisomerase I inhibitor	NEGATIVE MODULATOR	IRINOTECAN HYDROCHLORIDE	1996	3	MONDO_0021063	malignant colon neoplasm	D003110	Colonic Neoplasms	117477	EFO_0000616 | EFO_0000405	neoplasm | digestive system disease	1	CHEMBL481
TOP1	ENSG00000198900	DNA topoisomerase I	CHEMBL3989514	DNA topoisomerase I inhibitor	NEGATIVE MODULATOR	IRINOTECAN HYDROCHLORIDE	1996	2	MONDO_0021633	cerebral astrocytoma	D001254	Astrocytoma	117478	EFO_0000616 | EFO_0000618	neoplasm | nervous system disease	1	CHEMBL481
TOP1	ENSG00000198900	DNA topoisomerase I	CHEMBL3989514	DNA topoisomerase I inhibitor	NEGATIVE MODULATOR	IRINOTECAN HYDROCHLORIDE	1996	1	MONDO_0044926	oropharyngeal carcinoma	D009959	Oropharyngeal Neoplasms	117479	EFO_0000616 | EFO_0000684	neoplasm | respiratory system disease	1	CHEMBL481
TOP1	ENSG00000198900	DNA topoisomerase I	CHEMBL3989514	DNA topoisomerase I inhibitor	NEGATIVE MODULATOR	IRINOTECAN HYDROCHLORIDE	1996	3	MONDO_0044937	rectal carcinoma	D012004	Rectal Neoplasms	117480	EFO_0000616	neoplasm	1	CHEMBL481
TOP1	ENSG00000198900	DNA topoisomerase I	CHEMBL3989514	DNA topoisomerase I inhibitor	NEGATIVE MODULATOR	IRINOTECAN HYDROCHLORIDE	1996	3	EFO_0000178	gastric carcinoma	D013274	Stomach Neoplasms	127173	EFO_0000616	neoplasm	1	CHEMBL481
TOP1	ENSG00000198900	DNA topoisomerase I	CHEMBL3989514	DNA topoisomerase I inhibitor	NEGATIVE MODULATOR	IRINOTECAN HYDROCHLORIDE	1996	1	EFO_0000389	cutaneous melanoma	D008545	Melanoma	127175	EFO_0000616 | EFO_0000589 | EFO_0010285	neoplasm | metabolic disease | integumentary system disease	1	CHEMBL481
TOP1	ENSG00000198900	DNA topoisomerase I	CHEMBL3989514	DNA topoisomerase I inhibitor	NEGATIVE MODULATOR	IRINOTECAN HYDROCHLORIDE	1996	1	EFO_0000681	renal cell carcinoma	D002292	Carcinoma, Renal Cell	127176	EFO_0000616 | HP_0000079	neoplasm | abnormality of the urinary system	1	CHEMBL481
TOP1	ENSG00000198900	DNA topoisomerase I	CHEMBL3989514	DNA topoisomerase I inhibitor	NEGATIVE MODULATOR	IRINOTECAN HYDROCHLORIDE	1996	2	EFO_0001075	ovarian carcinoma	D010051	Ovarian Neoplasms	127177	EFO_0000616 | EFO_0000512 | EFO_0000589	neoplasm | reproductive system disease | metabolic disease	1	CHEMBL481
TOP1	ENSG00000198900	DNA topoisomerase I	CHEMBL3989514	DNA topoisomerase I inhibitor	NEGATIVE MODULATOR	IRINOTECAN HYDROCHLORIDE	1996	1	EFO_0002617	metastatic melanoma	D008545	Melanoma	127178	EFO_0000589 | EFO_0000616	metabolic disease | neoplasm	1	CHEMBL481
TOP1	ENSG00000198900	DNA topoisomerase I	CHEMBL3989514	DNA topoisomerase I inhibitor	NEGATIVE MODULATOR	IRINOTECAN HYDROCHLORIDE	1996	1	EFO_0006352	laryngeal squamous cell carcinoma	D000077195	Squamous Cell Carcinoma of Head and Neck	127179	EFO_0000616 | EFO_0000405 | EFO_0005741	neoplasm | digestive system disease | infectious disease	1	CHEMBL481
TOP1	ENSG00000198900	DNA topoisomerase I	CHEMBL3989514	DNA topoisomerase I inhibitor	NEGATIVE MODULATOR	IRINOTECAN HYDROCHLORIDE	1996	2	EFO_1000251	Fallopian Tube Carcinoma	D005185	Fallopian Tube Neoplasms	127180	EFO_0000616 | EFO_0000512	neoplasm | reproductive system disease	1	CHEMBL481
TOP1	ENSG00000198900	DNA topoisomerase I	CHEMBL3989514	DNA topoisomerase I inhibitor	NEGATIVE MODULATOR	IRINOTECAN HYDROCHLORIDE	1996	1	EFO_1001013	lethal midline granuloma	D006103	Granuloma, Lethal Midline	127181	EFO_0000616	neoplasm	1	CHEMBL481
TOP1	ENSG00000198900	DNA topoisomerase I	CHEMBL3989514	DNA topoisomerase I inhibitor	NEGATIVE MODULATOR	IRINOTECAN HYDROCHLORIDE	1996	2	MONDO_0018271	peripheral primitive neuroectodermal tumor	D018241	Neuroectodermal Tumors, Primitive, Peripheral	127182	EFO_0000616 | EFO_0000618	neoplasm | nervous system disease	1	CHEMBL481
TOP1	ENSG00000198900	DNA topoisomerase I	CHEMBL3989514	DNA topoisomerase I inhibitor	NEGATIVE MODULATOR	IRINOTECAN HYDROCHLORIDE	1996	2	MONDO_0100342	malignant glioma	D005910	Glioma	127183	EFO_0000616 | EFO_0000618 | HP_0000707	neoplasm | nervous system disease | abnormality of the nervous system	1	CHEMBL481
TOP1	ENSG00000198900	DNA topoisomerase I	CHEMBL3989514	DNA topoisomerase I inhibitor	NEGATIVE MODULATOR	IRINOTECAN HYDROCHLORIDE	1996	4	EFO_0000228	adenocarcinoma	D000230	Adenocarcinoma	133929	EFO_0000616	neoplasm	1	CHEMBL481
TOP1	ENSG00000198900	DNA topoisomerase I	CHEMBL3989514	DNA topoisomerase I inhibitor	NEGATIVE MODULATOR	IRINOTECAN HYDROCHLORIDE	1996	3	EFO_0001071	lung carcinoma	D008175	Lung Neoplasms	133930	EFO_0000616 | EFO_0000684	neoplasm | respiratory system disease	1	CHEMBL481
TOP1	ENSG00000198900	DNA topoisomerase I	CHEMBL3989514	DNA topoisomerase I inhibitor	NEGATIVE MODULATOR	IRINOTECAN HYDROCHLORIDE	1996	1	EFO_0000174	Ewing sarcoma	D012512	Sarcoma, Ewing	137432	EFO_0000616	neoplasm	1	CHEMBL481
TOP1	ENSG00000198900	DNA topoisomerase I	CHEMBL3989514	DNA topoisomerase I inhibitor	NEGATIVE MODULATOR	IRINOTECAN HYDROCHLORIDE	1996	1	EFO_0000191	MALT lymphoma	D018442	Lymphoma, B-Cell, Marginal Zone	137433	HP_0001871 | EFO_0000616 | EFO_0000540 | HP_0001197	abnormality of blood and blood-forming tissues | neoplasm | immune system disease | abnormality of prenatal development or birth	1	CHEMBL481
TOP1	ENSG00000198900	DNA topoisomerase I	CHEMBL3989514	DNA topoisomerase I inhibitor	NEGATIVE MODULATOR	IRINOTECAN HYDROCHLORIDE	1996	1	MONDO_0011719	gastrointestinal stromal tumor	D046152	Gastrointestinal Stromal Tumors	137434	EFO_0000616 | HP_0001197	neoplasm | abnormality of prenatal development or birth	1	CHEMBL481
TOP1	ENSG00000198900	DNA topoisomerase I	CHEMBL3989514	DNA topoisomerase I inhibitor	NEGATIVE MODULATOR	IRINOTECAN HYDROCHLORIDE	1996	1	MONDO_0018364	malignant epithelial tumor of ovary	D000077216	Carcinoma, Ovarian Epithelial	137435			1	CHEMBL481
TOP1	ENSG00000198900	DNA topoisomerase I	CHEMBL3989514	DNA topoisomerase I inhibitor	NEGATIVE MODULATOR	IRINOTECAN HYDROCHLORIDE	1996	4	EFO_0003860	pancreatic neoplasm	D010190	Pancreatic Neoplasms	144482	EFO_0000589 | EFO_0000616	metabolic disease | neoplasm	1	CHEMBL481
TOP1	ENSG00000198900	DNA topoisomerase I	CHEMBL3989514	DNA topoisomerase I inhibitor	NEGATIVE MODULATOR	IRINOTECAN HYDROCHLORIDE	1996	4	EFO_1000359	Malignant Pancreatic Neoplasm	D010190	Pancreatic Neoplasms	144483	EFO_0000616 | EFO_0000405	neoplasm | digestive system disease	1	CHEMBL481
TOP1	ENSG00000198900	DNA topoisomerase I	CHEMBL3989514	DNA topoisomerase I inhibitor	NEGATIVE MODULATOR	IRINOTECAN HYDROCHLORIDE	1996	1	MONDO_0004992	cancer	D009369	Neoplasms	144484	EFO_0000616	neoplasm	1	CHEMBL481
TOP1	ENSG00000198900	DNA topoisomerase I	CHEMBL4297844	DNA topoisomerase I inhibitor	NEGATIVE MODULATOR	TRASTUZUMAB DERUXTECAN	2019	4	EFO_0000616	neoplasm	D009369	Neoplasms	115719	EFO_0000616	neoplasm	2	CHEMBL4297844
TOP1	ENSG00000198900	DNA topoisomerase I	CHEMBL4297844	DNA topoisomerase I inhibitor	NEGATIVE MODULATOR	TRASTUZUMAB DERUXTECAN	2019	4	EFO_0003869	breast neoplasm	D001943	Breast Neoplasms	115720	EFO_0000616 | EFO_0010285 | EFO_0000512	neoplasm | integumentary system disease | reproductive system disease	2	CHEMBL4297844
TOP1	ENSG00000198900	DNA topoisomerase I	CHEMBL4297844	DNA topoisomerase I inhibitor	NEGATIVE MODULATOR	TRASTUZUMAB DERUXTECAN	2019	2	EFO_0004142	colorectal neoplasm	D015179	Colorectal Neoplasms	115721	EFO_0000616	neoplasm	2	CHEMBL4297844
TOP1	ENSG00000198900	DNA topoisomerase I	CHEMBL4297844	DNA topoisomerase I inhibitor	NEGATIVE MODULATOR	TRASTUZUMAB DERUXTECAN	2019	1	EFO_0009708	metastasis	D009362	Neoplasm Metastasis	115722	GO_0008150	biological process	2	CHEMBL4297844
TOP1	ENSG00000198900	DNA topoisomerase I	CHEMBL4297844	DNA topoisomerase I inhibitor	NEGATIVE MODULATOR	TRASTUZUMAB DERUXTECAN	2019	3	EFO_0003060	non-small cell lung carcinoma	D002289	Carcinoma, Non-Small-Cell Lung	126102	EFO_0000616 | EFO_0000684	neoplasm | respiratory system disease	2	CHEMBL4297844
TOP1	ENSG00000198900	DNA topoisomerase I	CHEMBL4297844	DNA topoisomerase I inhibitor	NEGATIVE MODULATOR	TRASTUZUMAB DERUXTECAN	2019	2	EFO_0008549	digestive system neoplasm	D004067	Digestive System Neoplasms	126103	EFO_0000616	neoplasm	2	CHEMBL4297844
TOP1	ENSG00000198900	DNA topoisomerase I	CHEMBL4297844	DNA topoisomerase I inhibitor	NEGATIVE MODULATOR	TRASTUZUMAB DERUXTECAN	2019	4	MONDO_0007254	breast cancer	D001943	Breast Neoplasms	126104	EFO_0000616	neoplasm	2	CHEMBL4297844
TOP1	ENSG00000198900	DNA topoisomerase I	CHEMBL4297844	DNA topoisomerase I inhibitor	NEGATIVE MODULATOR	TRASTUZUMAB DERUXTECAN	2019	4	EFO_0000305	breast carcinoma	D001943	Breast Neoplasms	129826	EFO_0000616 | EFO_0000512 | EFO_0010285	neoplasm | reproductive system disease | integumentary system disease	2	CHEMBL4297844
TOP1	ENSG00000198900	DNA topoisomerase I	CHEMBL4297844	DNA topoisomerase I inhibitor	NEGATIVE MODULATOR	TRASTUZUMAB DERUXTECAN	2019	2	EFO_0000637	osteosarcoma	D012516	Osteosarcoma	129827	HP_0000924 | HP_0003011 | EFO_0000616	abnormality of the skeletal system | abnormality of the musculature | neoplasm	2	CHEMBL4297844
TOP1	ENSG00000198900	DNA topoisomerase I	CHEMBL4297844	DNA topoisomerase I inhibitor	NEGATIVE MODULATOR	TRASTUZUMAB DERUXTECAN	2019	2	EFO_0005842	colorectal cancer	D015179	Colorectal Neoplasms	129828	EFO_0000616 | EFO_0000405	neoplasm | digestive system disease	2	CHEMBL4297844
TOP1	ENSG00000198900	DNA topoisomerase I	CHEMBL4297844	DNA topoisomerase I inhibitor	NEGATIVE MODULATOR	TRASTUZUMAB DERUXTECAN	2019	2	MONDO_0001056	gastric cancer	D013274	Stomach Neoplasms	129829	EFO_0000616 | EFO_0000405	neoplasm | digestive system disease	2	CHEMBL4297844
TOP1	ENSG00000198900	DNA topoisomerase I	CHEMBL4297844	DNA topoisomerase I inhibitor	NEGATIVE MODULATOR	TRASTUZUMAB DERUXTECAN	2019	2	EFO_0000503	gastric adenocarcinoma	D013274	Stomach Neoplasms	143019	EFO_0000616	neoplasm	2	CHEMBL4297844
TOP1	ENSG00000198900	DNA topoisomerase I	CHEMBL4297844	DNA topoisomerase I inhibitor	NEGATIVE MODULATOR	TRASTUZUMAB DERUXTECAN	2019	2	EFO_1000984	inflammatory breast carcinoma	D058922	Inflammatory Breast Neoplasms	147574	EFO_0000616 | EFO_0000512 | EFO_0010285	neoplasm | reproductive system disease | integumentary system disease	2	CHEMBL4297844
TOP1	ENSG00000198900	DNA topoisomerase I	CHEMBL4297844	DNA topoisomerase I inhibitor	NEGATIVE MODULATOR	TRASTUZUMAB DERUXTECAN	2019	2	EFO_1001951	colorectal carcinoma	D015179	Colorectal Neoplasms	147575	EFO_0000616 | EFO_0000405	neoplasm | digestive system disease	2	CHEMBL4297844
TOP1	ENSG00000198900	DNA topoisomerase I	CHEMBL4297844	DNA topoisomerase I inhibitor	NEGATIVE MODULATOR	TRASTUZUMAB DERUXTECAN	2019	4	MONDO_0004992	cancer	D009369	Neoplasms	147576	EFO_0000616	neoplasm	2	CHEMBL4297844
TOP1	ENSG00000198900	DNA topoisomerase I	CHEMBL4297939	DNA topoisomerase I inhibitor	NEGATIVE MODULATOR	DATOPOTAMAB DERUXTECAN		3	EFO_0003060	non-small cell lung carcinoma	D002289	Carcinoma, Non-Small-Cell Lung	115900	EFO_0000616 | EFO_0000684	neoplasm | respiratory system disease	2	CHEMBL4297939
TOP1	ENSG00000198900	DNA topoisomerase I	CHEMBL4297939	DNA topoisomerase I inhibitor	NEGATIVE MODULATOR	DATOPOTAMAB DERUXTECAN		3	MONDO_0007254	breast cancer	D001943	Breast Neoplasms	126168	EFO_0000616	neoplasm	2	CHEMBL4297939
TOP1	ENSG00000198900	DNA topoisomerase I	CHEMBL4297939	DNA topoisomerase I inhibitor	NEGATIVE MODULATOR	DATOPOTAMAB DERUXTECAN		3	EFO_0003869	breast neoplasm	D001943	Breast Neoplasms	129854	EFO_0000616 | EFO_0010285 | EFO_0000512	neoplasm | integumentary system disease | reproductive system disease	2	CHEMBL4297939
TOP1	ENSG00000198900	DNA topoisomerase I	CHEMBL4297939	DNA topoisomerase I inhibitor	NEGATIVE MODULATOR	DATOPOTAMAB DERUXTECAN		2	MONDO_0008903	lung cancer	D008175	Lung Neoplasms	136317	EFO_0000616 | EFO_0000684	neoplasm | respiratory system disease	2	CHEMBL4297939
TOP1	ENSG00000198900	DNA topoisomerase I	CHEMBL4297939	DNA topoisomerase I inhibitor	NEGATIVE MODULATOR	DATOPOTAMAB DERUXTECAN		1	EFO_0000616	neoplasm	D009369	Neoplasms	147656	EFO_0000616	neoplasm	2	CHEMBL4297939
TOP1	ENSG00000198900	DNA topoisomerase I	CHEMBL4297939	DNA topoisomerase I inhibitor	NEGATIVE MODULATOR	DATOPOTAMAB DERUXTECAN		2	EFO_0003968	angiosarcoma	D006394	Hemangiosarcoma	147657	EFO_0000616 | EFO_0000319	neoplasm | cardiovascular disease	2	CHEMBL4297939
TOP1	ENSG00000198900	DNA topoisomerase I	CHEMBL4297939	DNA topoisomerase I inhibitor	NEGATIVE MODULATOR	DATOPOTAMAB DERUXTECAN		2	EFO_0005537	triple-negative breast cancer	D064726	Triple Negative Breast Neoplasms	147658	EFO_0000616 | EFO_0000512 | EFO_0010285	neoplasm | reproductive system disease | integumentary system disease	2	CHEMBL4297939
TOP1	ENSG00000198900	DNA topoisomerase I	CHEMBL4594352	DNA topoisomerase I inhibitor	NEGATIVE MODULATOR	TLC-388		2	EFO_0000182	hepatocellular carcinoma	D006528	Carcinoma, Hepatocellular	126818	EFO_0000616 | EFO_0000589	neoplasm | metabolic disease	1	CHEMBL4594352
TOP1	ENSG00000198900	DNA topoisomerase I	CHEMBL4594352	DNA topoisomerase I inhibitor	NEGATIVE MODULATOR	TLC-388		1	EFO_0000616	neoplasm	D009369	Neoplasms	126819	EFO_0000616	neoplasm	1	CHEMBL4594352
TOP1	ENSG00000198900	DNA topoisomerase I	CHEMBL4594352	DNA topoisomerase I inhibitor	NEGATIVE MODULATOR	TLC-388		2	EFO_0000681	renal cell carcinoma	D002292	Carcinoma, Renal Cell	126820	EFO_0000616 | HP_0000079	neoplasm | abnormality of the urinary system	1	CHEMBL4594352
TOP1	ENSG00000198900	DNA topoisomerase I	CHEMBL4594611	DNA topoisomerase I inhibitor	NEGATIVE MODULATOR	PATRITUMAB DERUXTECAN		3	EFO_0003060	non-small cell lung carcinoma	D002289	Carcinoma, Non-Small-Cell Lung	126806	EFO_0000616 | EFO_0000684	neoplasm | respiratory system disease	2	CHEMBL4594611
TOP1	ENSG00000198900	DNA topoisomerase I	CHEMBL4594611	DNA topoisomerase I inhibitor	NEGATIVE MODULATOR	PATRITUMAB DERUXTECAN		2	MONDO_0007254	breast cancer	D001943	Breast Neoplasms	126807	EFO_0000616	neoplasm	2	CHEMBL4594611
TOP1	ENSG00000198900	DNA topoisomerase I	CHEMBL4594611	DNA topoisomerase I inhibitor	NEGATIVE MODULATOR	PATRITUMAB DERUXTECAN		1	EFO_0000616	neoplasm	D009369	Neoplasms	148159	EFO_0000616	neoplasm	2	CHEMBL4594611
TOP1	ENSG00000198900	DNA topoisomerase I	CHEMBL5314381	DNA topoisomerase I inhibitor	NEGATIVE MODULATOR	IRINOTECAN SUCROSOFATE		3	EFO_0002618	pancreatic carcinoma	D010190	Pancreatic Neoplasms	55191	EFO_0000616 | EFO_0000589	neoplasm | metabolic disease	1	CHEMBL5314381
TOP1	ENSG00000198900	DNA topoisomerase I	CHEMBL5314381	DNA topoisomerase I inhibitor	NEGATIVE MODULATOR	IRINOTECAN SUCROSOFATE		1	EFO_0000616	neoplasm	D009369	Neoplasms	129208	EFO_0000616	neoplasm	1	CHEMBL5314381
TOP1	ENSG00000198900	DNA topoisomerase I	CHEMBL5314381	DNA topoisomerase I inhibitor	NEGATIVE MODULATOR	IRINOTECAN SUCROSOFATE		2	EFO_1000657	rectum cancer	D012004	Rectal Neoplasms	146637	EFO_0000616 | EFO_0000405	neoplasm | digestive system disease	1	CHEMBL5314381
TOP1	ENSG00000198900	DNA topoisomerase I	CHEMBL5314381	DNA topoisomerase I inhibitor	NEGATIVE MODULATOR	IRINOTECAN SUCROSOFATE		1	EFO_1001951	colorectal carcinoma	D015179	Colorectal Neoplasms	146638	EFO_0000616 | EFO_0000405	neoplasm | digestive system disease	1	CHEMBL5314381
TOP1	ENSG00000198900	DNA topoisomerase I	CHEMBL5314381	DNA topoisomerase I inhibitor	NEGATIVE MODULATOR	IRINOTECAN SUCROSOFATE		1	MONDO_0004992	cancer	D009369	Neoplasms	146639	EFO_0000616	neoplasm	1	CHEMBL5314381
TOP2A	ENSG00000131747	DNA topoisomerase II alpha	CHEMBL178	DNA topoisomerase II alpha inhibitor	NEGATIVE MODULATOR	DAUNORUBICIN	1979	4	EFO_0000616	neoplasm	D009369	Neoplasms	52760	EFO_0000616	neoplasm	1	CHEMBL178
TOP2A	ENSG00000131747	DNA topoisomerase II alpha	CHEMBL178	DNA topoisomerase II alpha inhibitor	NEGATIVE MODULATOR	DAUNORUBICIN	1979	4	EFO_0000222	acute myeloid leukemia	D015470	Leukemia, Myeloid, Acute	53199	HP_0001871 | EFO_0000616 | EFO_0004503	abnormality of blood and blood-forming tissues | neoplasm | hematological measurement	1	CHEMBL178
TOP2A	ENSG00000131747	DNA topoisomerase II alpha	CHEMBL178	DNA topoisomerase II alpha inhibitor	NEGATIVE MODULATOR	DAUNORUBICIN	1979	3	EFO_0000565	leukemia	D007938	Leukemia	53247	HP_0000924 | HP_0003011 | EFO_0000540 | EFO_0000616 | HP_0001871	abnormality of the skeletal system | abnormality of the musculature | immune system disease | neoplasm | abnormality of blood and blood-forming tissues	1	CHEMBL178
TOP2A	ENSG00000131747	DNA topoisomerase II alpha	CHEMBL178	DNA topoisomerase II alpha inhibitor	NEGATIVE MODULATOR	DAUNORUBICIN	1979	3	EFO_0000220	acute lymphoblastic leukemia	D054198	Precursor Cell Lymphoblastic Leukemia-Lymphoma	54173	HP_0000924 | HP_0003011 | HP_0001871 | EFO_0000616 | EFO_0000540 | HP_0001197	abnormality of the skeletal system | abnormality of the musculature | abnormality of blood and blood-forming tissues | neoplasm | immune system disease | abnormality of prenatal development or birth	1	CHEMBL178
TOP2A	ENSG00000131747	DNA topoisomerase II alpha	CHEMBL178	DNA topoisomerase II alpha inhibitor	NEGATIVE MODULATOR	DAUNORUBICIN	1979	2	EFO_0000198	myelodysplastic syndrome	D009190	Myelodysplastic Syndromes	69973	EFO_0000616 | HP_0001871 | HP_0000924 | HP_0001197 | EFO_0004503 | EFO_0005741 | EFO_0000540 | HP_0002715 | EFO_0000677 | EFO_0000618 | HP_0000707	neoplasm | abnormality of blood and blood-forming tissues | abnormality of the skeletal system | abnormality of prenatal development or birth | hematological measurement | infectious disease | immune system disease | abnormality of the immune system | mental or behavioural disorder | nervous system disease | abnormality of the nervous system	1	CHEMBL178
TOP2A	ENSG00000131747	DNA topoisomerase II alpha	CHEMBL178	DNA topoisomerase II alpha inhibitor	NEGATIVE MODULATOR	DAUNORUBICIN	1979	1	EFO_0000339	chronic myelogenous leukemia	D015464	Leukemia, Myelogenous, Chronic, BCR-ABL Positive	69974	HP_0000924 | HP_0003011 | HP_0001871 | EFO_0000616 | EFO_0000540 | HP_0001197 | EFO_1001986	abnormality of the skeletal system | abnormality of the musculature | abnormality of blood and blood-forming tissues | neoplasm | immune system disease | abnormality of prenatal development or birth | connective tissue disease	1	CHEMBL178
TOP2A	ENSG00000131747	DNA topoisomerase II alpha	CHEMBL178	DNA topoisomerase II alpha inhibitor	NEGATIVE MODULATOR	DAUNORUBICIN	1979	2	EFO_0003802	refractory anemia	D000753	Anemia, Refractory	69977	EFO_0000616 | HP_0001197 | HP_0001871	neoplasm | abnormality of prenatal development or birth | abnormality of blood and blood-forming tissues	1	CHEMBL178
TOP2A	ENSG00000131747	DNA topoisomerase II alpha	CHEMBL178	DNA topoisomerase II alpha inhibitor	NEGATIVE MODULATOR	DAUNORUBICIN	1979	2	EFO_0004289	lymphoid leukemia	D007945	Leukemia, Lymphoid	69979	EFO_0000616 | HP_0001871 | EFO_0004503	neoplasm | abnormality of blood and blood-forming tissues | hematological measurement	1	CHEMBL178
TOP2A	ENSG00000131747	DNA topoisomerase II alpha	CHEMBL178	DNA topoisomerase II alpha inhibitor	NEGATIVE MODULATOR	DAUNORUBICIN	1979	3	EFO_0005952	non-Hodgkins lymphoma	D008228	Lymphoma, Non-Hodgkin	69980	EFO_0000616 | HP_0001871 | EFO_0004503	neoplasm | abnormality of blood and blood-forming tissues | hematological measurement	1	CHEMBL178
TOP2A	ENSG00000131747	DNA topoisomerase II alpha	CHEMBL178	DNA topoisomerase II alpha inhibitor	NEGATIVE MODULATOR	DAUNORUBICIN	1979	1	EFO_0000094	B-cell acute lymphoblastic leukemia	D015456	Leukemia, Biphenotypic, Acute	112154	HP_0000924 | HP_0003011 | HP_0001871 | EFO_0000616 | EFO_0000540 | HP_0001197	abnormality of the skeletal system | abnormality of the musculature | abnormality of blood and blood-forming tissues | neoplasm | immune system disease | abnormality of prenatal development or birth	1	CHEMBL178
TOP2A	ENSG00000131747	DNA topoisomerase II alpha	CHEMBL178	DNA topoisomerase II alpha inhibitor	NEGATIVE MODULATOR	DAUNORUBICIN	1979	3	EFO_0003884	chronic kidney disease	D051436	Renal Insufficiency, Chronic	112155	HP_0000079	abnormality of the urinary system	1	CHEMBL178
TOP2A	ENSG00000131747	DNA topoisomerase II alpha	CHEMBL178	DNA topoisomerase II alpha inhibitor	NEGATIVE MODULATOR	DAUNORUBICIN	1979	1	EFO_0000479	essential thrombocythemia	D013920	Thrombocythemia, Essential	123871	HP_0000924 | HP_0003011 | HP_0001871 | EFO_0000616 | EFO_0000540 | HP_0001197 | EFO_1001986	abnormality of the skeletal system | abnormality of the musculature | abnormality of blood and blood-forming tissues | neoplasm | immune system disease | abnormality of prenatal development or birth | connective tissue disease	1	CHEMBL178
TOP2A	ENSG00000131747	DNA topoisomerase II alpha	CHEMBL178	DNA topoisomerase II alpha inhibitor	NEGATIVE MODULATOR	DAUNORUBICIN	1979	3	EFO_0000558	Kaposi's sarcoma	D012514	Sarcoma, Kaposi	123872	EFO_0000616 | EFO_0000319 | EFO_0005741	neoplasm | cardiovascular disease | infectious disease	1	CHEMBL178
TOP2A	ENSG00000131747	DNA topoisomerase II alpha	CHEMBL178	DNA topoisomerase II alpha inhibitor	NEGATIVE MODULATOR	DAUNORUBICIN	1979	1	EFO_0002429	polycythemia vera	D011087	Polycythemia Vera	123873	HP_0000924 | HP_0003011 | HP_0001871 | EFO_0000616 | EFO_0000540 | HP_0001197 | EFO_1001986	abnormality of the skeletal system | abnormality of the musculature | abnormality of blood and blood-forming tissues | neoplasm | immune system disease | abnormality of prenatal development or birth | connective tissue disease	1	CHEMBL178
TOP2A	ENSG00000131747	DNA topoisomerase II alpha	CHEMBL178	DNA topoisomerase II alpha inhibitor	NEGATIVE MODULATOR	DAUNORUBICIN	1979	3	MONDO_0000873	lymphoblastic lymphoma	D054198	Precursor Cell Lymphoblastic Leukemia-Lymphoma	123875	EFO_0000616 | HP_0001197 | HP_0001871	neoplasm | abnormality of prenatal development or birth | abnormality of blood and blood-forming tissues	1	CHEMBL178
TOP2A	ENSG00000131747	DNA topoisomerase II alpha	CHEMBL178	DNA topoisomerase II alpha inhibitor	NEGATIVE MODULATOR	DAUNORUBICIN	1979	2	MONDO_0004643	myeloid leukemia	D007951	Leukemia, Myeloid	123876	HP_0000924 | HP_0003011 | HP_0001871 | EFO_0000616 | EFO_0000540 | EFO_1001986	abnormality of the skeletal system | abnormality of the musculature | abnormality of blood and blood-forming tissues | neoplasm | immune system disease | connective tissue disease	1	CHEMBL178
TOP2A	ENSG00000131747	DNA topoisomerase II alpha	CHEMBL178	DNA topoisomerase II alpha inhibitor	NEGATIVE MODULATOR	DAUNORUBICIN	1979	1	MONDO_0044881	hematopoietic and lymphoid cell neoplasm	D019337	Hematologic Neoplasms	123877	EFO_0000616 | HP_0001871	neoplasm | abnormality of blood and blood-forming tissues	1	CHEMBL178
TOP2A	ENSG00000131747	DNA topoisomerase II alpha	CHEMBL178	DNA topoisomerase II alpha inhibitor	NEGATIVE MODULATOR	DAUNORUBICIN	1979	1	MONDO_0044903	myelofibrosis	D055728	Primary Myelofibrosis	123878	HP_0000924 | HP_0003011 | EFO_0000540 | HP_0001871	abnormality of the skeletal system | abnormality of the musculature | immune system disease | abnormality of blood and blood-forming tissues	1	CHEMBL178
TOP2A	ENSG00000131747	DNA topoisomerase II alpha	CHEMBL178	DNA topoisomerase II alpha inhibitor	NEGATIVE MODULATOR	DAUNORUBICIN	1979	3	EFO_0004239	chronic hepatitis B virus infection	D019694	Hepatitis B, Chronic	129087	EFO_0005741 | EFO_0000589	infectious disease | metabolic disease	1	CHEMBL178
TOP2A	ENSG00000131747	DNA topoisomerase II alpha	CHEMBL178	DNA topoisomerase II alpha inhibitor	NEGATIVE MODULATOR	DAUNORUBICIN	1979	3	MONDO_0000870	childhood acute lymphoblastic leukemia	D054198	Precursor Cell Lymphoblastic Leukemia-Lymphoma	129088	HP_0000924 | HP_0003011 | HP_0001871 | EFO_0000616 | EFO_0000540 | HP_0001197 | EFO_1001986	abnormality of the skeletal system | abnormality of the musculature | abnormality of blood and blood-forming tissues | neoplasm | immune system disease | abnormality of prenatal development or birth | connective tissue disease	1	CHEMBL178
TOP2A	ENSG00000131747	DNA topoisomerase II alpha	CHEMBL178	DNA topoisomerase II alpha inhibitor	NEGATIVE MODULATOR	DAUNORUBICIN	1979	3	MONDO_0044917	T-lymphoblastic lymphoma	D054218	Precursor T-Cell Lymphoblastic Leukemia-Lymphoma	146489	EFO_0000616 | HP_0001197 | HP_0001871	neoplasm | abnormality of prenatal development or birth | abnormality of blood and blood-forming tissues	1	CHEMBL178
TOP2A	ENSG00000131747	DNA topoisomerase II alpha	CHEMBL1563	DNA topoisomerase II alpha inhibitor	NEGATIVE MODULATOR	DAUNORUBICIN HYDROCHLORIDE	1979	3	EFO_0000222	acute myeloid leukemia	D015470	Leukemia, Myeloid, Acute	24306	HP_0001871 | EFO_0000616 | EFO_0004503	abnormality of blood and blood-forming tissues | neoplasm | hematological measurement	1	CHEMBL178
TOP2A	ENSG00000131747	DNA topoisomerase II alpha	CHEMBL1563	DNA topoisomerase II alpha inhibitor	NEGATIVE MODULATOR	DAUNORUBICIN HYDROCHLORIDE	1979	3	EFO_0000198	myelodysplastic syndrome	D009190	Myelodysplastic Syndromes	63147	EFO_0000616 | HP_0001871 | HP_0000924 | HP_0001197 | EFO_0004503 | EFO_0005741 | EFO_0000540 | HP_0002715 | EFO_0000677 | EFO_0000618 | HP_0000707	neoplasm | abnormality of blood and blood-forming tissues | abnormality of the skeletal system | abnormality of prenatal development or birth | hematological measurement | infectious disease | immune system disease | abnormality of the immune system | mental or behavioural disorder | nervous system disease | abnormality of the nervous system	1	CHEMBL178
TOP2A	ENSG00000131747	DNA topoisomerase II alpha	CHEMBL1563	DNA topoisomerase II alpha inhibitor	NEGATIVE MODULATOR	DAUNORUBICIN HYDROCHLORIDE	1979	3	EFO_0000220	acute lymphoblastic leukemia	D054198	Precursor Cell Lymphoblastic Leukemia-Lymphoma	63148	HP_0000924 | HP_0003011 | HP_0001871 | EFO_0000616 | EFO_0000540 | HP_0001197	abnormality of the skeletal system | abnormality of the musculature | abnormality of blood and blood-forming tissues | neoplasm | immune system disease | abnormality of prenatal development or birth	1	CHEMBL178
TOP2A	ENSG00000131747	DNA topoisomerase II alpha	CHEMBL1563	DNA topoisomerase II alpha inhibitor	NEGATIVE MODULATOR	DAUNORUBICIN HYDROCHLORIDE	1979	3	EFO_0000221	acute monocytic leukemia	D007948	Leukemia, Monocytic, Acute	63149	EFO_0000616 | HP_0001871	neoplasm | abnormality of blood and blood-forming tissues	1	CHEMBL178
TOP2A	ENSG00000131747	DNA topoisomerase II alpha	CHEMBL1563	DNA topoisomerase II alpha inhibitor	NEGATIVE MODULATOR	DAUNORUBICIN HYDROCHLORIDE	1979	3	EFO_0000223	acute myelomonocytic leukemia	D015479	Leukemia, Myelomonocytic, Acute	63150	HP_0000924 | HP_0003011 | HP_0001871 | EFO_0000616 | EFO_0000540 | EFO_1001986	abnormality of the skeletal system | abnormality of the musculature | abnormality of blood and blood-forming tissues | neoplasm | immune system disease | connective tissue disease	1	CHEMBL178
TOP2A	ENSG00000131747	DNA topoisomerase II alpha	CHEMBL1563	DNA topoisomerase II alpha inhibitor	NEGATIVE MODULATOR	DAUNORUBICIN HYDROCHLORIDE	1979	3	EFO_0000565	leukemia	D007938	Leukemia	63151	HP_0000924 | HP_0003011 | EFO_0000540 | EFO_0000616 | HP_0001871	abnormality of the skeletal system | abnormality of the musculature | immune system disease | neoplasm | abnormality of blood and blood-forming tissues	1	CHEMBL178
TOP2A	ENSG00000131747	DNA topoisomerase II alpha	CHEMBL1563	DNA topoisomerase II alpha inhibitor	NEGATIVE MODULATOR	DAUNORUBICIN HYDROCHLORIDE	1979	3	EFO_0000574	lymphoma	D008223	Lymphoma	63152	EFO_0000616 | HP_0001197 | HP_0001871	neoplasm | abnormality of prenatal development or birth | abnormality of blood and blood-forming tissues	1	CHEMBL178
TOP2A	ENSG00000131747	DNA topoisomerase II alpha	CHEMBL1563	DNA topoisomerase II alpha inhibitor	NEGATIVE MODULATOR	DAUNORUBICIN HYDROCHLORIDE	1979	3	EFO_0000691	sarcoma	D012509	Sarcoma	63153	EFO_0000616	neoplasm	1	CHEMBL178
TOP2A	ENSG00000131747	DNA topoisomerase II alpha	CHEMBL1563	DNA topoisomerase II alpha inhibitor	NEGATIVE MODULATOR	DAUNORUBICIN HYDROCHLORIDE	1979	3	EFO_0003025	acute megakaryoblastic leukaemia	D007947	Leukemia, Megakaryoblastic, Acute	63154	HP_0000924 | HP_0003011 | HP_0001871 | EFO_0000616 | EFO_0000540 | EFO_1001986	abnormality of the skeletal system | abnormality of the musculature | abnormality of blood and blood-forming tissues | neoplasm | immune system disease | connective tissue disease	1	CHEMBL178
TOP2A	ENSG00000131747	DNA topoisomerase II alpha	CHEMBL1563	DNA topoisomerase II alpha inhibitor	NEGATIVE MODULATOR	DAUNORUBICIN HYDROCHLORIDE	1979	3	EFO_0003027	acute myeloblastic leukemia without maturation	D015470	Leukemia, Myeloid, Acute	63155	HP_0000924 | HP_0003011 | HP_0001871 | EFO_0000616 | EFO_0000540 | EFO_1001986	abnormality of the skeletal system | abnormality of the musculature | abnormality of blood and blood-forming tissues | neoplasm | immune system disease | connective tissue disease	1	CHEMBL178
TOP2A	ENSG00000131747	DNA topoisomerase II alpha	CHEMBL1563	DNA topoisomerase II alpha inhibitor	NEGATIVE MODULATOR	DAUNORUBICIN HYDROCHLORIDE	1979	3	EFO_0003029	acute basophilic leukemia	D015471	Leukemia, Basophilic, Acute	63156	HP_0000924 | HP_0003011 | HP_0001871 | EFO_0000616 | EFO_0000540 | EFO_1001986	abnormality of the skeletal system | abnormality of the musculature | abnormality of blood and blood-forming tissues | neoplasm | immune system disease | connective tissue disease	1	CHEMBL178
TOP2A	ENSG00000131747	DNA topoisomerase II alpha	CHEMBL1563	DNA topoisomerase II alpha inhibitor	NEGATIVE MODULATOR	DAUNORUBICIN HYDROCHLORIDE	1979	3	EFO_0004251	myeloproliferative disorder	D009196	Myeloproliferative Disorders	63157	EFO_0000616 | HP_0001197 | HP_0001871	neoplasm | abnormality of prenatal development or birth | abnormality of blood and blood-forming tissues	1	CHEMBL178
TOP2A	ENSG00000131747	DNA topoisomerase II alpha	CHEMBL1563	DNA topoisomerase II alpha inhibitor	NEGATIVE MODULATOR	DAUNORUBICIN HYDROCHLORIDE	1979	3	EFO_1001052	myeloid sarcoma	D023981	Sarcoma, Myeloid	63158	EFO_0000616 | HP_0001871 | EFO_0004503 | EFO_0005741 | EFO_0000540 | HP_0002715	neoplasm | abnormality of blood and blood-forming tissues | hematological measurement | infectious disease | immune system disease | abnormality of the immune system	1	CHEMBL178
TOP2A	ENSG00000131747	DNA topoisomerase II alpha	CHEMBL1563	DNA topoisomerase II alpha inhibitor	NEGATIVE MODULATOR	DAUNORUBICIN HYDROCHLORIDE	1979	3	EFO_0000224	acute promyelocytic leukemia	D015473	Leukemia, Promyelocytic, Acute	109950	HP_0000924 | HP_0003011 | HP_0001871 | EFO_0000616 | EFO_0000540 | EFO_1001986	abnormality of the skeletal system | abnormality of the musculature | abnormality of blood and blood-forming tissues | neoplasm | immune system disease | connective tissue disease	1	CHEMBL178
TOP2A	ENSG00000131747	DNA topoisomerase II alpha	CHEMBL1563	DNA topoisomerase II alpha inhibitor	NEGATIVE MODULATOR	DAUNORUBICIN HYDROCHLORIDE	1979	3	EFO_0000209	T-cell acute lymphoblastic leukemia	D015456	Leukemia, Biphenotypic, Acute	120543	HP_0000924 | HP_0003011 | HP_0001871 | EFO_0000616 | EFO_0000540 | HP_0001197	abnormality of the skeletal system | abnormality of the musculature | abnormality of blood and blood-forming tissues | neoplasm | immune system disease | abnormality of prenatal development or birth	1	CHEMBL178
TOP2A	ENSG00000131747	DNA topoisomerase II alpha	CHEMBL1563	DNA topoisomerase II alpha inhibitor	NEGATIVE MODULATOR	DAUNORUBICIN HYDROCHLORIDE	1979	3	EFO_0000218	acute erythroleukemia	D004915	Leukemia, Erythroblastic, Acute	120544	HP_0000924 | HP_0003011 | HP_0001871 | EFO_0000616 | EFO_0000540 | EFO_1001986	abnormality of the skeletal system | abnormality of the musculature | abnormality of blood and blood-forming tissues | neoplasm | immune system disease | connective tissue disease	1	CHEMBL178
TOP2A	ENSG00000131747	DNA topoisomerase II alpha	CHEMBL1563	DNA topoisomerase II alpha inhibitor	NEGATIVE MODULATOR	DAUNORUBICIN HYDROCHLORIDE	1979	3	EFO_0003028	acute myeloblastic leukemia with maturation	D015470	Leukemia, Myeloid, Acute	120545	HP_0000924 | HP_0003011 | HP_0001871 | EFO_0000616 | EFO_0000540 | EFO_1001986	abnormality of the skeletal system | abnormality of the musculature | abnormality of blood and blood-forming tissues | neoplasm | immune system disease | connective tissue disease	1	CHEMBL178
TOP2A	ENSG00000131747	DNA topoisomerase II alpha	CHEMBL1563	DNA topoisomerase II alpha inhibitor	NEGATIVE MODULATOR	DAUNORUBICIN HYDROCHLORIDE	1979	3	EFO_0003802	refractory anemia	D000753	Anemia, Refractory	120546	EFO_0000616 | HP_0001197 | HP_0001871	neoplasm | abnormality of prenatal development or birth | abnormality of blood and blood-forming tissues	1	CHEMBL178
TOP2A	ENSG00000131747	DNA topoisomerase II alpha	CHEMBL1563	DNA topoisomerase II alpha inhibitor	NEGATIVE MODULATOR	DAUNORUBICIN HYDROCHLORIDE	1979	3	EFO_0003811	refractory anemia with excess blasts	D000754	Anemia, Refractory, with Excess of Blasts	120547	EFO_0000616 | HP_0001197 | HP_0001871	neoplasm | abnormality of prenatal development or birth | abnormality of blood and blood-forming tissues	1	CHEMBL178
TOP2A	ENSG00000131747	DNA topoisomerase II alpha	CHEMBL1563	DNA topoisomerase II alpha inhibitor	NEGATIVE MODULATOR	DAUNORUBICIN HYDROCHLORIDE	1979	3	EFO_1001779	chronic myelomonocytic leukemia	D015477	Leukemia, Myelomonocytic, Chronic	120548	HP_0000924 | HP_0003011 | HP_0001871 | EFO_0000616 | EFO_0000540 | HP_0001197 | EFO_1001986	abnormality of the skeletal system | abnormality of the musculature | abnormality of blood and blood-forming tissues | neoplasm | immune system disease | abnormality of prenatal development or birth | connective tissue disease	1	CHEMBL178
TOP2A	ENSG00000131747	DNA topoisomerase II alpha	CHEMBL1563	DNA topoisomerase II alpha inhibitor	NEGATIVE MODULATOR	DAUNORUBICIN HYDROCHLORIDE	1979	3	MONDO_0000870	childhood acute lymphoblastic leukemia	D054198	Precursor Cell Lymphoblastic Leukemia-Lymphoma	120549	HP_0000924 | HP_0003011 | HP_0001871 | EFO_0000616 | EFO_0000540 | HP_0001197 | EFO_1001986	abnormality of the skeletal system | abnormality of the musculature | abnormality of blood and blood-forming tissues | neoplasm | immune system disease | abnormality of prenatal development or birth | connective tissue disease	1	CHEMBL178
TOP2A	ENSG00000131747	DNA topoisomerase II alpha	CHEMBL1563	DNA topoisomerase II alpha inhibitor	NEGATIVE MODULATOR	DAUNORUBICIN HYDROCHLORIDE	1979	3	MONDO_0044917	T-lymphoblastic lymphoma	D054218	Precursor T-Cell Lymphoblastic Leukemia-Lymphoma	120550	EFO_0000616 | HP_0001197 | HP_0001871	neoplasm | abnormality of prenatal development or birth | abnormality of blood and blood-forming tissues	1	CHEMBL178
TOP2A	ENSG00000131747	DNA topoisomerase II alpha	CHEMBL1563	DNA topoisomerase II alpha inhibitor	NEGATIVE MODULATOR	DAUNORUBICIN HYDROCHLORIDE	1979	3	EFO_0000094	B-cell acute lymphoblastic leukemia	D015456	Leukemia, Biphenotypic, Acute	135164	HP_0000924 | HP_0003011 | HP_0001871 | EFO_0000616 | EFO_0000540 | HP_0001197	abnormality of the skeletal system | abnormality of the musculature | abnormality of blood and blood-forming tissues | neoplasm | immune system disease | abnormality of prenatal development or birth	1	CHEMBL178
TOP2A	ENSG00000131747	DNA topoisomerase II alpha	CHEMBL1563	DNA topoisomerase II alpha inhibitor	NEGATIVE MODULATOR	DAUNORUBICIN HYDROCHLORIDE	1979	4	EFO_0004289	lymphoid leukemia	D007945	Leukemia, Lymphoid	145495	EFO_0000616 | HP_0001871 | EFO_0004503	neoplasm | abnormality of blood and blood-forming tissues | hematological measurement	1	CHEMBL178
TOP2A	ENSG00000131747	DNA topoisomerase II alpha	CHEMBL359744	DNA topoisomerase II alpha inhibitor	NEGATIVE MODULATOR	DOXORUBICIN HYDROCHLORIDE	1974	4	EFO_0000305	breast carcinoma	D001943	Breast Neoplasms	23059	EFO_0000616 | EFO_0000512 | EFO_0010285	neoplasm | reproductive system disease | integumentary system disease	1	CHEMBL53463
TOP2A	ENSG00000131747	DNA topoisomerase II alpha	CHEMBL359744	DNA topoisomerase II alpha inhibitor	NEGATIVE MODULATOR	DOXORUBICIN HYDROCHLORIDE	1974	3	EFO_0000574	lymphoma	D008223	Lymphoma	23062	EFO_0000616 | HP_0001197 | HP_0001871	neoplasm | abnormality of prenatal development or birth | abnormality of blood and blood-forming tissues	1	CHEMBL53463
TOP2A	ENSG00000131747	DNA topoisomerase II alpha	CHEMBL359744	DNA topoisomerase II alpha inhibitor	NEGATIVE MODULATOR	DOXORUBICIN HYDROCHLORIDE	1974	4	EFO_0000691	sarcoma	D012509	Sarcoma	23063	EFO_0000616	neoplasm	1	CHEMBL53463
TOP2A	ENSG00000131747	DNA topoisomerase II alpha	CHEMBL359744	DNA topoisomerase II alpha inhibitor	NEGATIVE MODULATOR	DOXORUBICIN HYDROCHLORIDE	1974	3	EFO_0000588	mesothelioma	D008654	Mesothelioma	24369	EFO_0000616	neoplasm	1	CHEMBL53463
TOP2A	ENSG00000131747	DNA topoisomerase II alpha	CHEMBL359744	DNA topoisomerase II alpha inhibitor	NEGATIVE MODULATOR	DOXORUBICIN HYDROCHLORIDE	1974	4	EFO_0001075	ovarian carcinoma	D010051	Ovarian Neoplasms	24370	EFO_0000616 | EFO_0000512 | EFO_0000589	neoplasm | reproductive system disease | metabolic disease	1	CHEMBL53463
TOP2A	ENSG00000131747	DNA topoisomerase II alpha	CHEMBL359744	DNA topoisomerase II alpha inhibitor	NEGATIVE MODULATOR	DOXORUBICIN HYDROCHLORIDE	1974	3	EFO_0000616	neoplasm	D009369	Neoplasms	25254	EFO_0000616	neoplasm	1	CHEMBL53463
TOP2A	ENSG00000131747	DNA topoisomerase II alpha	CHEMBL359744	DNA topoisomerase II alpha inhibitor	NEGATIVE MODULATOR	DOXORUBICIN HYDROCHLORIDE	1974	4	EFO_0000558	Kaposi's sarcoma	D012514	Sarcoma, Kaposi	27144	EFO_0000616 | EFO_0000319 | EFO_0005741	neoplasm | cardiovascular disease | infectious disease	1	CHEMBL53463
TOP2A	ENSG00000131747	DNA topoisomerase II alpha	CHEMBL359744	DNA topoisomerase II alpha inhibitor	NEGATIVE MODULATOR	DOXORUBICIN HYDROCHLORIDE	1974	4	EFO_0003893	ovarian neoplasm	D010051	Ovarian Neoplasms	51999	EFO_0000512 | EFO_0000589 | EFO_0000616	reproductive system disease | metabolic disease | neoplasm	1	CHEMBL53463
TOP2A	ENSG00000131747	DNA topoisomerase II alpha	CHEMBL359744	DNA topoisomerase II alpha inhibitor	NEGATIVE MODULATOR	DOXORUBICIN HYDROCHLORIDE	1974	2	EFO_0000094	B-cell acute lymphoblastic leukemia	D015456	Leukemia, Biphenotypic, Acute	63389	HP_0000924 | HP_0003011 | HP_0001871 | EFO_0000616 | EFO_0000540 | HP_0001197	abnormality of the skeletal system | abnormality of the musculature | abnormality of blood and blood-forming tissues | neoplasm | immune system disease | abnormality of prenatal development or birth	1	CHEMBL53463
TOP2A	ENSG00000131747	DNA topoisomerase II alpha	CHEMBL359744	DNA topoisomerase II alpha inhibitor	NEGATIVE MODULATOR	DOXORUBICIN HYDROCHLORIDE	1974	2	EFO_0000095	chronic lymphocytic leukemia	D015451	Leukemia, Lymphocytic, Chronic, B-Cell	63390	HP_0001871 | EFO_0004503	abnormality of blood and blood-forming tissues | hematological measurement	1	CHEMBL53463
TOP2A	ENSG00000131747	DNA topoisomerase II alpha	CHEMBL359744	DNA topoisomerase II alpha inhibitor	NEGATIVE MODULATOR	DOXORUBICIN HYDROCHLORIDE	1974	3	EFO_0000096	neoplasm of mature B-cells	D008224	Lymphoma, Follicular	63391	EFO_0000616 | EFO_0000540 | HP_0001197 | HP_0001871	neoplasm | immune system disease | abnormality of prenatal development or birth | abnormality of blood and blood-forming tissues	1	CHEMBL53463
TOP2A	ENSG00000131747	DNA topoisomerase II alpha	CHEMBL359744	DNA topoisomerase II alpha inhibitor	NEGATIVE MODULATOR	DOXORUBICIN HYDROCHLORIDE	1974	1	EFO_0000174	Ewing sarcoma	D012512	Sarcoma, Ewing	63392	EFO_0000616	neoplasm	1	CHEMBL53463
TOP2A	ENSG00000131747	DNA topoisomerase II alpha	CHEMBL359744	DNA topoisomerase II alpha inhibitor	NEGATIVE MODULATOR	DOXORUBICIN HYDROCHLORIDE	1974	3	EFO_0000182	hepatocellular carcinoma	D006528	Carcinoma, Hepatocellular	63394	EFO_0000616 | EFO_0000589	neoplasm | metabolic disease	1	CHEMBL53463
TOP2A	ENSG00000131747	DNA topoisomerase II alpha	CHEMBL359744	DNA topoisomerase II alpha inhibitor	NEGATIVE MODULATOR	DOXORUBICIN HYDROCHLORIDE	1974	4	EFO_0000183	Hodgkins lymphoma	D006689	Hodgkin Disease	63395	HP_0001871 | EFO_0004503 | EFO_0000616	abnormality of blood and blood-forming tissues | hematological measurement | neoplasm	1	CHEMBL53463
TOP2A	ENSG00000131747	DNA topoisomerase II alpha	CHEMBL359744	DNA topoisomerase II alpha inhibitor	NEGATIVE MODULATOR	DOXORUBICIN HYDROCHLORIDE	1974	1	EFO_0000198	myelodysplastic syndrome	D009190	Myelodysplastic Syndromes	63396	EFO_0000616 | HP_0001871 | HP_0000924 | HP_0001197 | EFO_0004503 | EFO_0005741 | EFO_0000540 | HP_0002715 | EFO_0000677 | EFO_0000618 | HP_0000707	neoplasm | abnormality of blood and blood-forming tissues | abnormality of the skeletal system | abnormality of prenatal development or birth | hematological measurement | infectious disease | immune system disease | abnormality of the immune system | mental or behavioural disorder | nervous system disease | abnormality of the nervous system	1	CHEMBL53463
TOP2A	ENSG00000131747	DNA topoisomerase II alpha	CHEMBL359744	DNA topoisomerase II alpha inhibitor	NEGATIVE MODULATOR	DOXORUBICIN HYDROCHLORIDE	1974	2	EFO_0000209	T-cell acute lymphoblastic leukemia	D015456	Leukemia, Biphenotypic, Acute	63397	HP_0000924 | HP_0003011 | HP_0001871 | EFO_0000616 | EFO_0000540 | HP_0001197	abnormality of the skeletal system | abnormality of the musculature | abnormality of blood and blood-forming tissues | neoplasm | immune system disease | abnormality of prenatal development or birth	1	CHEMBL53463
TOP2A	ENSG00000131747	DNA topoisomerase II alpha	CHEMBL359744	DNA topoisomerase II alpha inhibitor	NEGATIVE MODULATOR	DOXORUBICIN HYDROCHLORIDE	1974	2	EFO_0000211	unspecified peripheral T-cell lymphoma	D016411	Lymphoma, T-Cell, Peripheral	63398	EFO_0000616 | HP_0001197 | HP_0001871	neoplasm | abnormality of prenatal development or birth | abnormality of blood and blood-forming tissues	1	CHEMBL53463
TOP2A	ENSG00000131747	DNA topoisomerase II alpha	CHEMBL359744	DNA topoisomerase II alpha inhibitor	NEGATIVE MODULATOR	DOXORUBICIN HYDROCHLORIDE	1974	3	EFO_0000220	acute lymphoblastic leukemia	D054198	Precursor Cell Lymphoblastic Leukemia-Lymphoma	63399	HP_0000924 | HP_0003011 | HP_0001871 | EFO_0000616 | EFO_0000540 | HP_0001197	abnormality of the skeletal system | abnormality of the musculature | abnormality of blood and blood-forming tissues | neoplasm | immune system disease | abnormality of prenatal development or birth	1	CHEMBL53463
TOP2A	ENSG00000131747	DNA topoisomerase II alpha	CHEMBL359744	DNA topoisomerase II alpha inhibitor	NEGATIVE MODULATOR	DOXORUBICIN HYDROCHLORIDE	1974	2	EFO_0000222	acute myeloid leukemia	D015470	Leukemia, Myeloid, Acute	63400	HP_0001871 | EFO_0000616 | EFO_0004503	abnormality of blood and blood-forming tissues | neoplasm | hematological measurement	1	CHEMBL53463
TOP2A	ENSG00000131747	DNA topoisomerase II alpha	CHEMBL359744	DNA topoisomerase II alpha inhibitor	NEGATIVE MODULATOR	DOXORUBICIN HYDROCHLORIDE	1974	2	EFO_0000248	alveolar rhabdomyosarcoma	D018232	Rhabdomyosarcoma, Alveolar	63401	HP_0000924 | HP_0003011 | EFO_0000616	abnormality of the skeletal system | abnormality of the musculature | neoplasm	1	CHEMBL53463
TOP2A	ENSG00000131747	DNA topoisomerase II alpha	CHEMBL359744	DNA topoisomerase II alpha inhibitor	NEGATIVE MODULATOR	DOXORUBICIN HYDROCHLORIDE	1974	2	EFO_0000309	Burkitts lymphoma	D002051	Burkitt Lymphoma	63402	HP_0001871 | EFO_0000616 | EFO_0005741 | EFO_0000540 | HP_0001197	abnormality of blood and blood-forming tissues | neoplasm | infectious disease | immune system disease | abnormality of prenatal development or birth	1	CHEMBL53463
TOP2A	ENSG00000131747	DNA topoisomerase II alpha	CHEMBL359744	DNA topoisomerase II alpha inhibitor	NEGATIVE MODULATOR	DOXORUBICIN HYDROCHLORIDE	1974	4	EFO_0000313	carcinoma	D002277	Carcinoma	63404	EFO_0000616	neoplasm	1	CHEMBL53463
TOP2A	ENSG00000131747	DNA topoisomerase II alpha	CHEMBL359744	DNA topoisomerase II alpha inhibitor	NEGATIVE MODULATOR	DOXORUBICIN HYDROCHLORIDE	1974	3	EFO_0000403	diffuse large B-cell lymphoma	D016403	Lymphoma, Large B-Cell, Diffuse	63406	EFO_0000616 | EFO_0000540 | HP_0001197 | HP_0001871	neoplasm | immune system disease | abnormality of prenatal development or birth | abnormality of blood and blood-forming tissues	1	CHEMBL53463
TOP2A	ENSG00000131747	DNA topoisomerase II alpha	CHEMBL359744	DNA topoisomerase II alpha inhibitor	NEGATIVE MODULATOR	DOXORUBICIN HYDROCHLORIDE	1974	2	EFO_0000437	embryonal rhabdomyosarcoma	D018233	Rhabdomyosarcoma, Embryonal	63407	HP_0000924 | HP_0003011 | EFO_0000616	abnormality of the skeletal system | abnormality of the musculature | neoplasm	1	CHEMBL53463
TOP2A	ENSG00000131747	DNA topoisomerase II alpha	CHEMBL359744	DNA topoisomerase II alpha inhibitor	NEGATIVE MODULATOR	DOXORUBICIN HYDROCHLORIDE	1974	3	EFO_0000565	leukemia	D007938	Leukemia	63408	HP_0000924 | HP_0003011 | EFO_0000540 | EFO_0000616 | HP_0001871	abnormality of the skeletal system | abnormality of the musculature | immune system disease | neoplasm | abnormality of blood and blood-forming tissues	1	CHEMBL53463
TOP2A	ENSG00000131747	DNA topoisomerase II alpha	CHEMBL359744	DNA topoisomerase II alpha inhibitor	NEGATIVE MODULATOR	DOXORUBICIN HYDROCHLORIDE	1974	3	EFO_0000621	neuroblastoma	D009447	Neuroblastoma	63409	EFO_0000616 | EFO_0000618	neoplasm | nervous system disease	1	CHEMBL53463
TOP2A	ENSG00000131747	DNA topoisomerase II alpha	CHEMBL359744	DNA topoisomerase II alpha inhibitor	NEGATIVE MODULATOR	DOXORUBICIN HYDROCHLORIDE	1974	4	EFO_0000637	osteosarcoma	D012516	Osteosarcoma	63410	HP_0000924 | HP_0003011 | EFO_0000616	abnormality of the skeletal system | abnormality of the musculature | neoplasm	1	CHEMBL53463
TOP2A	ENSG00000131747	DNA topoisomerase II alpha	CHEMBL359744	DNA topoisomerase II alpha inhibitor	NEGATIVE MODULATOR	DOXORUBICIN HYDROCHLORIDE	1974	2	EFO_0000681	renal cell carcinoma	D002292	Carcinoma, Renal Cell	63411	EFO_0000616 | HP_0000079	neoplasm | abnormality of the urinary system	1	CHEMBL53463
TOP2A	ENSG00000131747	DNA topoisomerase II alpha	CHEMBL359744	DNA topoisomerase II alpha inhibitor	NEGATIVE MODULATOR	DOXORUBICIN HYDROCHLORIDE	1974	1	EFO_0000702	small cell lung carcinoma	D055752	Small Cell Lung Carcinoma	63412	EFO_0000616 | EFO_0000684 | EFO_0000589 | HP_0001197	neoplasm | respiratory system disease | metabolic disease | abnormality of prenatal development or birth	1	CHEMBL53463
TOP2A	ENSG00000131747	DNA topoisomerase II alpha	CHEMBL359744	DNA topoisomerase II alpha inhibitor	NEGATIVE MODULATOR	DOXORUBICIN HYDROCHLORIDE	1974	4	EFO_0001378	multiple myeloma	D009101	Multiple Myeloma	63415	HP_0001871 | EFO_0004503 | EFO_0004872 | EFO_0000540 | HP_0002715 | EFO_0000616	abnormality of blood and blood-forming tissues | hematological measurement | inflammatory biomarker measurement | immune system disease | abnormality of the immune system | neoplasm	1	CHEMBL53463
TOP2A	ENSG00000131747	DNA topoisomerase II alpha	CHEMBL359744	DNA topoisomerase II alpha inhibitor	NEGATIVE MODULATOR	DOXORUBICIN HYDROCHLORIDE	1974	2	EFO_0002918	rhabdomyosarcoma	D012208	Rhabdomyosarcoma	63418	HP_0000924 | HP_0003011 | EFO_0000616	abnormality of the skeletal system | abnormality of the musculature | neoplasm	1	CHEMBL53463
TOP2A	ENSG00000131747	DNA topoisomerase II alpha	CHEMBL359744	DNA topoisomerase II alpha inhibitor	NEGATIVE MODULATOR	DOXORUBICIN HYDROCHLORIDE	1974	2	EFO_0003032	anaplastic large cell lymphoma	D017728	Lymphoma, Large-Cell, Anaplastic	63419	EFO_0000616 | HP_0001197 | HP_0001871	neoplasm | abnormality of prenatal development or birth | abnormality of blood and blood-forming tissues	1	CHEMBL53463
TOP2A	ENSG00000131747	DNA topoisomerase II alpha	CHEMBL359744	DNA topoisomerase II alpha inhibitor	NEGATIVE MODULATOR	DOXORUBICIN HYDROCHLORIDE	1974	1	EFO_0003060	non-small cell lung carcinoma	D002289	Carcinoma, Non-Small-Cell Lung	63420	EFO_0000616 | EFO_0000684	neoplasm | respiratory system disease	1	CHEMBL53463
TOP2A	ENSG00000131747	DNA topoisomerase II alpha	CHEMBL359744	DNA topoisomerase II alpha inhibitor	NEGATIVE MODULATOR	DOXORUBICIN HYDROCHLORIDE	1974	4	EFO_0003869	breast neoplasm	D001943	Breast Neoplasms	63425	EFO_0000616 | EFO_0010285 | EFO_0000512	neoplasm | integumentary system disease | reproductive system disease	1	CHEMBL53463
TOP2A	ENSG00000131747	DNA topoisomerase II alpha	CHEMBL359744	DNA topoisomerase II alpha inhibitor	NEGATIVE MODULATOR	DOXORUBICIN HYDROCHLORIDE	1974	2	EFO_0005537	triple-negative breast cancer	D064726	Triple Negative Breast Neoplasms	63429	EFO_0000616 | EFO_0000512 | EFO_0010285	neoplasm | reproductive system disease | integumentary system disease	1	CHEMBL53463
TOP2A	ENSG00000131747	DNA topoisomerase II alpha	CHEMBL359744	DNA topoisomerase II alpha inhibitor	NEGATIVE MODULATOR	DOXORUBICIN HYDROCHLORIDE	1974	4	EFO_0005952	non-Hodgkins lymphoma	D008228	Lymphoma, Non-Hodgkin	63431	EFO_0000616 | HP_0001871 | EFO_0004503	neoplasm | abnormality of blood and blood-forming tissues | hematological measurement	1	CHEMBL53463
TOP2A	ENSG00000131747	DNA topoisomerase II alpha	CHEMBL359744	DNA topoisomerase II alpha inhibitor	NEGATIVE MODULATOR	DOXORUBICIN HYDROCHLORIDE	1974	2	EFO_0006859	head and neck malignant neoplasia	D006258	Head and Neck Neoplasms	63432	EFO_0000616	neoplasm	1	CHEMBL53463
TOP2A	ENSG00000131747	DNA topoisomerase II alpha	CHEMBL359744	DNA topoisomerase II alpha inhibitor	NEGATIVE MODULATOR	DOXORUBICIN HYDROCHLORIDE	1974	2	EFO_0006861	male breast carcinoma	D018567	Breast Neoplasms, Male	63433	EFO_0000616 | EFO_0000512 | EFO_0010285	neoplasm | reproductive system disease | integumentary system disease	1	CHEMBL53463
TOP2A	ENSG00000131747	DNA topoisomerase II alpha	CHEMBL359744	DNA topoisomerase II alpha inhibitor	NEGATIVE MODULATOR	DOXORUBICIN HYDROCHLORIDE	1974	2	EFO_0007160	autoimmune thrombocytopenic purpura	D016553	Purpura, Thrombocytopenic, Idiopathic	63434	HP_0000079 | EFO_0000540 | HP_0001871	abnormality of the urinary system | immune system disease | abnormality of blood and blood-forming tissues	1	CHEMBL53463
TOP2A	ENSG00000131747	DNA topoisomerase II alpha	CHEMBL359744	DNA topoisomerase II alpha inhibitor	NEGATIVE MODULATOR	DOXORUBICIN HYDROCHLORIDE	1974	2	EFO_1000251	Fallopian Tube Carcinoma	D005185	Fallopian Tube Neoplasms	63435	EFO_0000616 | EFO_0000512	neoplasm | reproductive system disease	1	CHEMBL53463
TOP2A	ENSG00000131747	DNA topoisomerase II alpha	CHEMBL359744	DNA topoisomerase II alpha inhibitor	NEGATIVE MODULATOR	DOXORUBICIN HYDROCHLORIDE	1974	3	EFO_1000292	Hepatoblastoma	D018197	Hepatoblastoma	63436	EFO_0000616 | EFO_0000589	neoplasm | metabolic disease	1	CHEMBL53463
TOP2A	ENSG00000131747	DNA topoisomerase II alpha	CHEMBL359744	DNA topoisomerase II alpha inhibitor	NEGATIVE MODULATOR	DOXORUBICIN HYDROCHLORIDE	1974	3	EFO_1000984	inflammatory breast carcinoma	D058922	Inflammatory Breast Neoplasms	63437	EFO_0000616 | EFO_0000512 | EFO_0010285	neoplasm | reproductive system disease | integumentary system disease	1	CHEMBL53463
TOP2A	ENSG00000131747	DNA topoisomerase II alpha	CHEMBL359744	DNA topoisomerase II alpha inhibitor	NEGATIVE MODULATOR	DOXORUBICIN HYDROCHLORIDE	1974	3	EFO_1001100	peritoneal neoplasm	D010534	Peritoneal Neoplasms	63438	EFO_0000616	neoplasm	1	CHEMBL53463
TOP2A	ENSG00000131747	DNA topoisomerase II alpha	CHEMBL359744	DNA topoisomerase II alpha inhibitor	NEGATIVE MODULATOR	DOXORUBICIN HYDROCHLORIDE	1974	2	EFO_1001365	Lymphoma, AIDS-Related	D016483	Lymphoma, AIDS-Related	63439	EFO_0000616 | HP_0001197 | HP_0001871	neoplasm | abnormality of prenatal development or birth | abnormality of blood and blood-forming tissues	1	CHEMBL53463
TOP2A	ENSG00000131747	DNA topoisomerase II alpha	CHEMBL359744	DNA topoisomerase II alpha inhibitor	NEGATIVE MODULATOR	DOXORUBICIN HYDROCHLORIDE	1974	2	EFO_1001469	Mantle cell lymphoma	D020522	Lymphoma, Mantle-Cell	63440	EFO_0000616 | EFO_0000540 | HP_0001197 | HP_0001871	neoplasm | immune system disease | abnormality of prenatal development or birth | abnormality of blood and blood-forming tissues	1	CHEMBL53463
TOP2A	ENSG00000131747	DNA topoisomerase II alpha	CHEMBL359744	DNA topoisomerase II alpha inhibitor	NEGATIVE MODULATOR	DOXORUBICIN HYDROCHLORIDE	1974	2	EFO_0000765	AIDS	D000163	Acquired Immunodeficiency Syndrome	110011	EFO_0000512 | EFO_0005741 | EFO_0000540 | HP_0001197	reproductive system disease | infectious disease | immune system disease | abnormality of prenatal development or birth	1	CHEMBL53463
TOP2A	ENSG00000131747	DNA topoisomerase II alpha	CHEMBL359744	DNA topoisomerase II alpha inhibitor	NEGATIVE MODULATOR	DOXORUBICIN HYDROCHLORIDE	1974	1	EFO_0006475	plasma cell leukemia	D007952	Leukemia, Plasma Cell	110013	HP_0000924 | HP_0003011 | HP_0001871 | EFO_0000616 | EFO_0000540 | HP_0001197	abnormality of the skeletal system | abnormality of the musculature | abnormality of blood and blood-forming tissues | neoplasm | immune system disease | abnormality of prenatal development or birth	1	CHEMBL53463
TOP2A	ENSG00000131747	DNA topoisomerase II alpha	CHEMBL359744	DNA topoisomerase II alpha inhibitor	NEGATIVE MODULATOR	DOXORUBICIN HYDROCHLORIDE	1974	3	EFO_1000796	adrenal cortex carcinoma	D000306	Adrenal Cortex Neoplasms	110014	HP_0000079 | EFO_0000616 | EFO_0000319 | EFO_0000589	abnormality of the urinary system | neoplasm | cardiovascular disease | metabolic disease	1	CHEMBL53463
TOP2A	ENSG00000131747	DNA topoisomerase II alpha	CHEMBL359744	DNA topoisomerase II alpha inhibitor	NEGATIVE MODULATOR	DOXORUBICIN HYDROCHLORIDE	1974	3	EFO_1001951	colorectal carcinoma	D015179	Colorectal Neoplasms	110015	EFO_0000616 | EFO_0000405	neoplasm | digestive system disease	1	CHEMBL53463
TOP2A	ENSG00000131747	DNA topoisomerase II alpha	CHEMBL359744	DNA topoisomerase II alpha inhibitor	NEGATIVE MODULATOR	DOXORUBICIN HYDROCHLORIDE	1974	3	EFO_0000239	adrenal gland pheochromocytoma	D010673	Pheochromocytoma	120679	EFO_0000618 | EFO_0000616 | EFO_0000589 | HP_0001197	nervous system disease | neoplasm | metabolic disease | abnormality of prenatal development or birth	1	CHEMBL53463
TOP2A	ENSG00000131747	DNA topoisomerase II alpha	CHEMBL359744	DNA topoisomerase II alpha inhibitor	NEGATIVE MODULATOR	DOXORUBICIN HYDROCHLORIDE	1974	3	EFO_0000502	ganglioneuroblastoma	D018305	Ganglioneuroblastoma	120680	EFO_0000616 | EFO_0000618	neoplasm | nervous system disease	1	CHEMBL53463
TOP2A	ENSG00000131747	DNA topoisomerase II alpha	CHEMBL359744	DNA topoisomerase II alpha inhibitor	NEGATIVE MODULATOR	DOXORUBICIN HYDROCHLORIDE	1974	2	EFO_1000131	Blast Phase Chronic Myelogenous Leukemia, BCR-ABL1 Positive	D001752	Blast Crisis	120681	EFO_0000616 | HP_0001871	neoplasm | abnormality of blood and blood-forming tissues	1	CHEMBL53463
TOP2A	ENSG00000131747	DNA topoisomerase II alpha	CHEMBL359744	DNA topoisomerase II alpha inhibitor	NEGATIVE MODULATOR	DOXORUBICIN HYDROCHLORIDE	1974	2	EFO_1000158	Central Nervous System Neoplasm	D016543	Central Nervous System Neoplasms	120682	EFO_0000616 | EFO_0000618	neoplasm | nervous system disease	1	CHEMBL53463
TOP2A	ENSG00000131747	DNA topoisomerase II alpha	CHEMBL359744	DNA topoisomerase II alpha inhibitor	NEGATIVE MODULATOR	DOXORUBICIN HYDROCHLORIDE	1974	2	EFO_1000595	Thyroid Gland Undifferentiated (Anaplastic) Carcinoma	D065646	Thyroid Carcinoma, Anaplastic	120683	EFO_0000616 | EFO_0000589	neoplasm | metabolic disease	1	CHEMBL53463
TOP2A	ENSG00000131747	DNA topoisomerase II alpha	CHEMBL359744	DNA topoisomerase II alpha inhibitor	NEGATIVE MODULATOR	DOXORUBICIN HYDROCHLORIDE	1974	4	EFO_1001968	soft tissue sarcoma	D012509	Sarcoma	120684	EFO_0000616	neoplasm	1	CHEMBL53463
TOP2A	ENSG00000131747	DNA topoisomerase II alpha	CHEMBL359744	DNA topoisomerase II alpha inhibitor	NEGATIVE MODULATOR	DOXORUBICIN HYDROCHLORIDE	1974	3	MONDO_0000870	childhood acute lymphoblastic leukemia	D054198	Precursor Cell Lymphoblastic Leukemia-Lymphoma	120685	HP_0000924 | HP_0003011 | HP_0001871 | EFO_0000616 | EFO_0000540 | HP_0001197 | EFO_1001986	abnormality of the skeletal system | abnormality of the musculature | abnormality of blood and blood-forming tissues | neoplasm | immune system disease | abnormality of prenatal development or birth | connective tissue disease	1	CHEMBL53463
TOP2A	ENSG00000131747	DNA topoisomerase II alpha	CHEMBL359744	DNA topoisomerase II alpha inhibitor	NEGATIVE MODULATOR	DOXORUBICIN HYDROCHLORIDE	1974	3	MONDO_0000873	lymphoblastic lymphoma	D054198	Precursor Cell Lymphoblastic Leukemia-Lymphoma	120686	EFO_0000616 | HP_0001197 | HP_0001871	neoplasm | abnormality of prenatal development or birth | abnormality of blood and blood-forming tissues	1	CHEMBL53463
TOP2A	ENSG00000131747	DNA topoisomerase II alpha	CHEMBL359744	DNA topoisomerase II alpha inhibitor	NEGATIVE MODULATOR	DOXORUBICIN HYDROCHLORIDE	1974	2	MONDO_0001056	gastric cancer	D013274	Stomach Neoplasms	120687	EFO_0000616 | EFO_0000405	neoplasm | digestive system disease	1	CHEMBL53463
TOP2A	ENSG00000131747	DNA topoisomerase II alpha	CHEMBL359744	DNA topoisomerase II alpha inhibitor	NEGATIVE MODULATOR	DOXORUBICIN HYDROCHLORIDE	1974	3	MONDO_0001187	urinary bladder cancer	D001749	Urinary Bladder Neoplasms	120688	EFO_0000616 | HP_0000079 | HP_0000078	neoplasm | abnormality of the urinary system | abnormality of the genital system	1	CHEMBL53463
TOP2A	ENSG00000131747	DNA topoisomerase II alpha	CHEMBL359744	DNA topoisomerase II alpha inhibitor	NEGATIVE MODULATOR	DOXORUBICIN HYDROCHLORIDE	1974	3	MONDO_0002087	peritoneum cancer	D010534	Peritoneal Neoplasms	120689	EFO_0000616	neoplasm	1	CHEMBL53463
TOP2A	ENSG00000131747	DNA topoisomerase II alpha	CHEMBL359744	DNA topoisomerase II alpha inhibitor	NEGATIVE MODULATOR	DOXORUBICIN HYDROCHLORIDE	1974	2	MONDO_0002158	fallopian tube cancer	D005185	Fallopian Tube Neoplasms	120690	EFO_0000616 | EFO_0000512	neoplasm | reproductive system disease	1	CHEMBL53463
TOP2A	ENSG00000131747	DNA topoisomerase II alpha	CHEMBL359744	DNA topoisomerase II alpha inhibitor	NEGATIVE MODULATOR	DOXORUBICIN HYDROCHLORIDE	1974	3	MONDO_0002367	kidney cancer	D007680	Kidney Neoplasms	120691	EFO_0000616 | HP_0000079	neoplasm | abnormality of the urinary system	1	CHEMBL53463
TOP2A	ENSG00000131747	DNA topoisomerase II alpha	CHEMBL359744	DNA topoisomerase II alpha inhibitor	NEGATIVE MODULATOR	DOXORUBICIN HYDROCHLORIDE	1974	3	MONDO_0002691	liver cancer	D008113	Liver Neoplasms	120692	EFO_0000616 | EFO_0000589	neoplasm | metabolic disease	1	CHEMBL53463
TOP2A	ENSG00000131747	DNA topoisomerase II alpha	CHEMBL359744	DNA topoisomerase II alpha inhibitor	NEGATIVE MODULATOR	DOXORUBICIN HYDROCHLORIDE	1974	2	MONDO_0002974	cervical cancer	D002583	Uterine Cervical Neoplasms	120693	EFO_0000616 | EFO_0000512	neoplasm | reproductive system disease	1	CHEMBL53463
TOP2A	ENSG00000131747	DNA topoisomerase II alpha	CHEMBL359744	DNA topoisomerase II alpha inhibitor	NEGATIVE MODULATOR	DOXORUBICIN HYDROCHLORIDE	1974	2	MONDO_0003175	salivary gland adenoid cystic carcinoma	D003528	Carcinoma, Adenoid Cystic	120694	EFO_0000616	neoplasm	1	CHEMBL53463
TOP2A	ENSG00000131747	DNA topoisomerase II alpha	CHEMBL359744	DNA topoisomerase II alpha inhibitor	NEGATIVE MODULATOR	DOXORUBICIN HYDROCHLORIDE	1974	3	MONDO_0004192	urethra cancer	D014523	Urethral Neoplasms	120695	EFO_0000616 | HP_0000079	neoplasm | abnormality of the urinary system	1	CHEMBL53463
TOP2A	ENSG00000131747	DNA topoisomerase II alpha	CHEMBL359744	DNA topoisomerase II alpha inhibitor	NEGATIVE MODULATOR	DOXORUBICIN HYDROCHLORIDE	1974	1	MONDO_0004658	breast carcinoma in situ	D000071960	Breast Carcinoma In Situ	120696	EFO_0000616	neoplasm	1	CHEMBL53463
TOP2A	ENSG00000131747	DNA topoisomerase II alpha	CHEMBL359744	DNA topoisomerase II alpha inhibitor	NEGATIVE MODULATOR	DOXORUBICIN HYDROCHLORIDE	1974	4	MONDO_0007254	breast cancer	D001943	Breast Neoplasms	120697	EFO_0000616	neoplasm	1	CHEMBL53463
TOP2A	ENSG00000131747	DNA topoisomerase II alpha	CHEMBL359744	DNA topoisomerase II alpha inhibitor	NEGATIVE MODULATOR	DOXORUBICIN HYDROCHLORIDE	1974	2	MONDO_0007576	esophageal cancer	D004938	Esophageal Neoplasms	120698	EFO_0000616 | EFO_0000405	neoplasm | digestive system disease	1	CHEMBL53463
TOP2A	ENSG00000131747	DNA topoisomerase II alpha	CHEMBL359744	DNA topoisomerase II alpha inhibitor	NEGATIVE MODULATOR	DOXORUBICIN HYDROCHLORIDE	1974	4	MONDO_0008170	ovarian cancer	D010051	Ovarian Neoplasms	120699	EFO_0005741 | EFO_0000512	infectious disease | reproductive system disease	1	CHEMBL53463
TOP2A	ENSG00000131747	DNA topoisomerase II alpha	CHEMBL359744	DNA topoisomerase II alpha inhibitor	NEGATIVE MODULATOR	DOXORUBICIN HYDROCHLORIDE	1974	3	MONDO_0008315	prostate cancer	D064129	Prostatic Neoplasms, Castration-Resistant	120700	EFO_0000616 | HP_0000078 | HP_0000079	neoplasm | abnormality of the genital system | abnormality of the urinary system	1	CHEMBL53463
TOP2A	ENSG00000131747	DNA topoisomerase II alpha	CHEMBL359744	DNA topoisomerase II alpha inhibitor	NEGATIVE MODULATOR	DOXORUBICIN HYDROCHLORIDE	1974	3	MONDO_0008903	lung cancer	D008175	Lung Neoplasms	120701	EFO_0000616 | EFO_0000684	neoplasm | respiratory system disease	1	CHEMBL53463
TOP2A	ENSG00000131747	DNA topoisomerase II alpha	CHEMBL359744	DNA topoisomerase II alpha inhibitor	NEGATIVE MODULATOR	DOXORUBICIN HYDROCHLORIDE	1974	4	MONDO_0009348	classic Hodgkin lymphoma	D006689	Hodgkin Disease	120702	EFO_0000616 | EFO_0005741 | HP_0001197 | HP_0001871	neoplasm | infectious disease | abnormality of prenatal development or birth | abnormality of blood and blood-forming tissues	1	CHEMBL53463
TOP2A	ENSG00000131747	DNA topoisomerase II alpha	CHEMBL359744	DNA topoisomerase II alpha inhibitor	NEGATIVE MODULATOR	DOXORUBICIN HYDROCHLORIDE	1974	3	MONDO_0011962	endometrial cancer	D016889	Endometrial Neoplasms	120703	EFO_0000616 | EFO_0000512	neoplasm | reproductive system disease	1	CHEMBL53463
TOP2A	ENSG00000131747	DNA topoisomerase II alpha	CHEMBL359744	DNA topoisomerase II alpha inhibitor	NEGATIVE MODULATOR	DOXORUBICIN HYDROCHLORIDE	1974	3	MONDO_0015540	hemophagocytic syndrome	D051359	Lymphohistiocytosis, Hemophagocytic	120704	EFO_0000540 | HP_0001871	immune system disease | abnormality of blood and blood-forming tissues	1	CHEMBL53463
TOP2A	ENSG00000131747	DNA topoisomerase II alpha	CHEMBL359744	DNA topoisomerase II alpha inhibitor	NEGATIVE MODULATOR	DOXORUBICIN HYDROCHLORIDE	1974	4	MONDO_0017387	epithelioid sarcoma	D012509	Sarcoma	120705	EFO_0000616	neoplasm	1	CHEMBL53463
TOP2A	ENSG00000131747	DNA topoisomerase II alpha	CHEMBL359744	DNA topoisomerase II alpha inhibitor	NEGATIVE MODULATOR	DOXORUBICIN HYDROCHLORIDE	1974	3	MONDO_0018906	follicular lymphoma	D008224	Lymphoma, Follicular	120706	EFO_0000616 | EFO_0000540 | HP_0001197 | HP_0001871	neoplasm | immune system disease | abnormality of prenatal development or birth | abnormality of blood and blood-forming tissues	1	CHEMBL53463
TOP2A	ENSG00000131747	DNA topoisomerase II alpha	CHEMBL359744	DNA topoisomerase II alpha inhibitor	NEGATIVE MODULATOR	DOXORUBICIN HYDROCHLORIDE	1974	3	MONDO_0044917	T-lymphoblastic lymphoma	D054218	Precursor T-Cell Lymphoblastic Leukemia-Lymphoma	120707	EFO_0000616 | HP_0001197 | HP_0001871	neoplasm | abnormality of prenatal development or birth | abnormality of blood and blood-forming tissues	1	CHEMBL53463
TOP2A	ENSG00000131747	DNA topoisomerase II alpha	CHEMBL359744	DNA topoisomerase II alpha inhibitor	NEGATIVE MODULATOR	DOXORUBICIN HYDROCHLORIDE	1974	3	EFO_0000564	leiomyosarcoma	D007890	Leiomyosarcoma	128221	HP_0000924 | HP_0003011 | EFO_0000616 | EFO_0005741	abnormality of the skeletal system | abnormality of the musculature | neoplasm | infectious disease	1	CHEMBL53463
TOP2A	ENSG00000131747	DNA topoisomerase II alpha	CHEMBL359744	DNA topoisomerase II alpha inhibitor	NEGATIVE MODULATOR	DOXORUBICIN HYDROCHLORIDE	1974	3	EFO_0000569	liposarcoma	D008080	Liposarcoma	128222	HP_0000924 | HP_0003011 | EFO_0000616 | EFO_1001986	abnormality of the skeletal system | abnormality of the musculature | neoplasm | connective tissue disease	1	CHEMBL53463
TOP2A	ENSG00000131747	DNA topoisomerase II alpha	CHEMBL359744	DNA topoisomerase II alpha inhibitor	NEGATIVE MODULATOR	DOXORUBICIN HYDROCHLORIDE	1974	3	EFO_0000760	malignant peripheral nerve sheath tumor	D009442	Neurilemmoma	128223	EFO_0000616 | EFO_0000618	neoplasm | nervous system disease	1	CHEMBL53463
TOP2A	ENSG00000131747	DNA topoisomerase II alpha	CHEMBL359744	DNA topoisomerase II alpha inhibitor	NEGATIVE MODULATOR	DOXORUBICIN HYDROCHLORIDE	1974	3	EFO_0001376	synovial sarcoma	D013584	Sarcoma, Synovial	128224	EFO_0000616	neoplasm	1	CHEMBL53463
TOP2A	ENSG00000131747	DNA topoisomerase II alpha	CHEMBL359744	DNA topoisomerase II alpha inhibitor	NEGATIVE MODULATOR	DOXORUBICIN HYDROCHLORIDE	1974	3	EFO_0003968	angiosarcoma	D006394	Hemangiosarcoma	128225	EFO_0000616 | EFO_0000319	neoplasm | cardiovascular disease	1	CHEMBL53463
TOP2A	ENSG00000131747	DNA topoisomerase II alpha	CHEMBL359744	DNA topoisomerase II alpha inhibitor	NEGATIVE MODULATOR	DOXORUBICIN HYDROCHLORIDE	1974	3	EFO_0005561	histiocytoma	D051642	Histiocytoma	128226	EFO_0000616	neoplasm	1	CHEMBL53463
TOP2A	ENSG00000131747	DNA topoisomerase II alpha	CHEMBL359744	DNA topoisomerase II alpha inhibitor	NEGATIVE MODULATOR	DOXORUBICIN HYDROCHLORIDE	1974	3	EFO_0007143	alveolar soft part sarcoma	D018234	Sarcoma, Alveolar Soft Part	128227	EFO_0000616	neoplasm	1	CHEMBL53463
TOP2A	ENSG00000131747	DNA topoisomerase II alpha	CHEMBL359744	DNA topoisomerase II alpha inhibitor	NEGATIVE MODULATOR	DOXORUBICIN HYDROCHLORIDE	1974	1	EFO_0009708	metastasis	D009362	Neoplasm Metastasis	128228	GO_0008150	biological process	1	CHEMBL53463
TOP2A	ENSG00000131747	DNA topoisomerase II alpha	CHEMBL359744	DNA topoisomerase II alpha inhibitor	NEGATIVE MODULATOR	DOXORUBICIN HYDROCHLORIDE	1974	3	EFO_1001042	mesenchymoma	D008637	Mesenchymoma	128229	EFO_0000616	neoplasm	1	CHEMBL53463
TOP2A	ENSG00000131747	DNA topoisomerase II alpha	CHEMBL359744	DNA topoisomerase II alpha inhibitor	NEGATIVE MODULATOR	DOXORUBICIN HYDROCHLORIDE	1974	3	MONDO_0002678	pediatric fibrosarcoma	D005354	Fibrosarcoma	128230	EFO_0000616 | EFO_1001986	neoplasm | connective tissue disease	1	CHEMBL53463
TOP2A	ENSG00000131747	DNA topoisomerase II alpha	CHEMBL359744	DNA topoisomerase II alpha inhibitor	NEGATIVE MODULATOR	DOXORUBICIN HYDROCHLORIDE	1974	3	MONDO_0005094	hemangiopericytoma	D006393	Hemangiopericytoma	128231	EFO_0000616 | EFO_0000319	neoplasm | cardiovascular disease	1	CHEMBL53463
TOP2A	ENSG00000131747	DNA topoisomerase II alpha	CHEMBL359744	DNA topoisomerase II alpha inhibitor	NEGATIVE MODULATOR	DOXORUBICIN HYDROCHLORIDE	1974	4	EFO_0000223	acute myelomonocytic leukemia	D015479	Leukemia, Myelomonocytic, Acute	135193	HP_0000924 | HP_0003011 | HP_0001871 | EFO_0000616 | EFO_0000540 | EFO_1001986	abnormality of the skeletal system | abnormality of the musculature | abnormality of blood and blood-forming tissues | neoplasm | immune system disease | connective tissue disease	1	CHEMBL53463
TOP2A	ENSG00000131747	DNA topoisomerase II alpha	CHEMBL359744	DNA topoisomerase II alpha inhibitor	NEGATIVE MODULATOR	DOXORUBICIN HYDROCHLORIDE	1974	4	EFO_0001075	ovarian carcinoma	D000077216	Carcinoma, Ovarian Epithelial	135195	EFO_0000616 | EFO_0000512 | EFO_0000589	neoplasm | reproductive system disease | metabolic disease	1	CHEMBL53463
TOP2A	ENSG00000131747	DNA topoisomerase II alpha	CHEMBL359744	DNA topoisomerase II alpha inhibitor	NEGATIVE MODULATOR	DOXORUBICIN HYDROCHLORIDE	1974	4	EFO_0003144	heart failure	D006333	Heart Failure	135196	EFO_0000319	cardiovascular disease	1	CHEMBL53463
TOP2A	ENSG00000131747	DNA topoisomerase II alpha	CHEMBL359744	DNA topoisomerase II alpha inhibitor	NEGATIVE MODULATOR	DOXORUBICIN HYDROCHLORIDE	1974	1	MONDO_0020077	myelodysplastic/myeloproliferative disease	D054437	Myelodysplastic-Myeloproliferative Diseases	135197	EFO_0000616 | HP_0001871	neoplasm | abnormality of blood and blood-forming tissues	1	CHEMBL53463
TOP2A	ENSG00000131747	DNA topoisomerase II alpha	CHEMBL359744	DNA topoisomerase II alpha inhibitor	NEGATIVE MODULATOR	DOXORUBICIN HYDROCHLORIDE	1974	4	MONDO_0021054	bone sarcoma	D012516	Osteosarcoma	135198	HP_0000924 | HP_0003011 | EFO_0000616 | EFO_1001986	abnormality of the skeletal system | abnormality of the musculature | neoplasm | connective tissue disease	1	CHEMBL53463
TOP2A	ENSG00000131747	DNA topoisomerase II alpha	CHEMBL359744	DNA topoisomerase II alpha inhibitor	NEGATIVE MODULATOR	DOXORUBICIN HYDROCHLORIDE	1974	3	MONDO_0004986	urinary bladder carcinoma	D001749	Urinary Bladder Neoplasms	139470	EFO_0000616 | HP_0000079	neoplasm | abnormality of the urinary system	1	CHEMBL53463
TOP2A	ENSG00000131747	DNA topoisomerase II alpha	CHEMBL359744	DNA topoisomerase II alpha inhibitor	NEGATIVE MODULATOR	DOXORUBICIN HYDROCHLORIDE	1974	4	MONDO_0004986	urinary bladder carcinoma	D002277	Carcinoma	139471	EFO_0000616 | HP_0000079	neoplasm | abnormality of the urinary system	1	CHEMBL53463
TOP2A	ENSG00000131747	DNA topoisomerase II alpha	CHEMBL359744	DNA topoisomerase II alpha inhibitor	NEGATIVE MODULATOR	DOXORUBICIN HYDROCHLORIDE	1974	2	MONDO_0008380	retinoblastoma	D012175	Retinoblastoma	139473	EFO_0000616 | EFO_0003966 | EFO_0000618	neoplasm | eye disease | nervous system disease	1	CHEMBL53463
TOP2A	ENSG00000131747	DNA topoisomerase II alpha	CHEMBL359744	DNA topoisomerase II alpha inhibitor	NEGATIVE MODULATOR	DOXORUBICIN HYDROCHLORIDE	1974	3	MONDO_0011934	dermatofibrosarcoma protuberans	D018223	Dermatofibrosarcoma	139474	EFO_0000616 | HP_0001197 | EFO_1001986 | EFO_0010285	neoplasm | abnormality of prenatal development or birth | connective tissue disease | integumentary system disease	1	CHEMBL53463
TOP2A	ENSG00000131747	DNA topoisomerase II alpha	CHEMBL359744	DNA topoisomerase II alpha inhibitor	NEGATIVE MODULATOR	DOXORUBICIN HYDROCHLORIDE	1974	4	MONDO_0018364	malignant epithelial tumor of ovary	D000077216	Carcinoma, Ovarian Epithelial	139475			1	CHEMBL53463
TOP2A	ENSG00000131747	DNA topoisomerase II alpha	CHEMBL359744	DNA topoisomerase II alpha inhibitor	NEGATIVE MODULATOR	DOXORUBICIN HYDROCHLORIDE	1974	3	EFO_0007532	uterine corpus cancer	D016889	Endometrial Neoplasms	145526	EFO_0000616 | HP_0000078 | EFO_0000512	neoplasm | abnormality of the genital system | reproductive system disease	1	CHEMBL53463
TOP2A	ENSG00000131747	DNA topoisomerase II alpha	CHEMBL359744	DNA topoisomerase II alpha inhibitor	NEGATIVE MODULATOR	DOXORUBICIN HYDROCHLORIDE	1974	4	EFO_1000294	HER2 Positive Breast Carcinoma	D001943	Breast Neoplasms	145527	EFO_0000616 | EFO_0000512 | EFO_0010285	neoplasm | reproductive system disease | integumentary system disease	1	CHEMBL53463
TOP2A	ENSG00000131747	DNA topoisomerase II alpha	CHEMBL359744	DNA topoisomerase II alpha inhibitor	NEGATIVE MODULATOR	DOXORUBICIN HYDROCHLORIDE	1974	2	EFO_1002017	differentiated thyroid carcinoma	D013964	Thyroid Neoplasms	145528	EFO_0000616 | EFO_0000589	neoplasm | metabolic disease	1	CHEMBL53463
TOP2A	ENSG00000131747	DNA topoisomerase II alpha	CHEMBL359744	DNA topoisomerase II alpha inhibitor	NEGATIVE MODULATOR	DOXORUBICIN HYDROCHLORIDE	1974	3	MONDO_0004992	cancer	D009369	Neoplasms	145529	EFO_0000616	neoplasm	1	CHEMBL53463
TOP2A	ENSG00000131747	DNA topoisomerase II alpha	CHEMBL359744	DNA topoisomerase II alpha inhibitor	NEGATIVE MODULATOR	DOXORUBICIN HYDROCHLORIDE	1974	3	MONDO_0019004	kidney Wilms tumor	D009396	Wilms Tumor	145530	EFO_0000616 | HP_0000079	neoplasm | abnormality of the urinary system	1	CHEMBL53463
TOP2A	ENSG00000131747	DNA topoisomerase II alpha	CHEMBL481958	DNA topoisomerase II alpha inhibitor	NEGATIVE MODULATOR	AMRUBICIN HYDROCHLORIDE		3	EFO_0000702	small cell lung carcinoma	D055752	Small Cell Lung Carcinoma	66154	EFO_0000616 | EFO_0000684 | EFO_0000589 | HP_0001197	neoplasm | respiratory system disease | metabolic disease | abnormality of prenatal development or birth	1	CHEMBL1186894
TOP2A	ENSG00000131747	DNA topoisomerase II alpha	CHEMBL481958	DNA topoisomerase II alpha inhibitor	NEGATIVE MODULATOR	AMRUBICIN HYDROCHLORIDE		3	MONDO_0008903	lung cancer	D008175	Lung Neoplasms	122285	EFO_0000616 | EFO_0000684	neoplasm | respiratory system disease	1	CHEMBL1186894
TOP2A	ENSG00000131747	DNA topoisomerase II alpha	CHEMBL1096885	DNA topoisomerase II alpha inhibitor	NEGATIVE MODULATOR	VALRUBICIN	1998	4	EFO_0000616	neoplasm	D009369	Neoplasms	42855	EFO_0000616	neoplasm	1	CHEMBL1096885
TOP2A	ENSG00000131747	DNA topoisomerase II alpha	CHEMBL1096885	DNA topoisomerase II alpha inhibitor	NEGATIVE MODULATOR	VALRUBICIN	1998	3	EFO_0008528	urothelial carcinoma	D001749	Urinary Bladder Neoplasms	108050	EFO_0000616 | HP_0000079	neoplasm | abnormality of the urinary system	1	CHEMBL1096885
TOP2A	ENSG00000131747	DNA topoisomerase II alpha	CHEMBL1096885	DNA topoisomerase II alpha inhibitor	NEGATIVE MODULATOR	VALRUBICIN	1998	3	MONDO_0001187	urinary bladder cancer	D001749	Urinary Bladder Neoplasms	117188	EFO_0000616 | HP_0000079 | HP_0000078	neoplasm | abnormality of the urinary system | abnormality of the genital system	1	CHEMBL1096885
TOP2A	ENSG00000131747	DNA topoisomerase II alpha	CHEMBL1096885	DNA topoisomerase II alpha inhibitor	NEGATIVE MODULATOR	VALRUBICIN	1998	3	MONDO_0004647	in situ carcinoma	D002278	Carcinoma in Situ	117189	EFO_0000616	neoplasm	1	CHEMBL1096885
TOP2A	ENSG00000131747	DNA topoisomerase II alpha	CHEMBL1096885	DNA topoisomerase II alpha inhibitor	NEGATIVE MODULATOR	VALRUBICIN	1998	4	EFO_0000313	carcinoma	D002277	Carcinoma	133875	EFO_0000616	neoplasm	1	CHEMBL1096885
TOP2A	ENSG00000131747	DNA topoisomerase II alpha	CHEMBL1186894	DNA topoisomerase II alpha inhibitor	NEGATIVE MODULATOR	AMRUBICIN		3	EFO_0000616	neoplasm	D009369	Neoplasms	50161	EFO_0000616	neoplasm	1	CHEMBL1186894
TOP2A	ENSG00000131747	DNA topoisomerase II alpha	CHEMBL1186894	DNA topoisomerase II alpha inhibitor	NEGATIVE MODULATOR	AMRUBICIN		3	EFO_0000702	small cell lung carcinoma	D055752	Small Cell Lung Carcinoma	50720	EFO_0000616 | EFO_0000684 | EFO_0000589 | HP_0001197	neoplasm | respiratory system disease | metabolic disease | abnormality of prenatal development or birth	1	CHEMBL1186894
TOP2A	ENSG00000131747	DNA topoisomerase II alpha	CHEMBL1186894	DNA topoisomerase II alpha inhibitor	NEGATIVE MODULATOR	AMRUBICIN		1	EFO_0001378	multiple myeloma	D009101	Multiple Myeloma	70154	HP_0001871 | EFO_0004503 | EFO_0004872 | EFO_0000540 | HP_0002715 | EFO_0000616	abnormality of blood and blood-forming tissues | hematological measurement | inflammatory biomarker measurement | immune system disease | abnormality of the immune system | neoplasm	1	CHEMBL1186894
TOP2A	ENSG00000131747	DNA topoisomerase II alpha	CHEMBL1186894	DNA topoisomerase II alpha inhibitor	NEGATIVE MODULATOR	AMRUBICIN		2	EFO_1001968	soft tissue sarcoma	D012509	Sarcoma	70155	EFO_0000616	neoplasm	1	CHEMBL1186894
TOP2A	ENSG00000131747	DNA topoisomerase II alpha	CHEMBL1186894	DNA topoisomerase II alpha inhibitor	NEGATIVE MODULATOR	AMRUBICIN		2	EFO_1000576	Thymic Carcinoma	D013945	Thymoma	112177	EFO_0000616 | EFO_0000589 | EFO_0000540 | HP_0001871	neoplasm | metabolic disease | immune system disease | abnormality of blood and blood-forming tissues	1	CHEMBL1186894
TOP2A	ENSG00000131747	DNA topoisomerase II alpha	CHEMBL1186894	DNA topoisomerase II alpha inhibitor	NEGATIVE MODULATOR	AMRUBICIN		2	EFO_1000581	Thymoma	D013945	Thymoma	112178	EFO_0000589 | EFO_0000540 | EFO_0000616 | HP_0001871	metabolic disease | immune system disease | neoplasm | abnormality of blood and blood-forming tissues	1	CHEMBL1186894
TOP2A	ENSG00000131747	DNA topoisomerase II alpha	CHEMBL1186894	DNA topoisomerase II alpha inhibitor	NEGATIVE MODULATOR	AMRUBICIN		2	MONDO_0001187	urinary bladder cancer	D001749	Urinary Bladder Neoplasms	123928	EFO_0000616 | HP_0000079 | HP_0000078	neoplasm | abnormality of the urinary system | abnormality of the genital system	1	CHEMBL1186894
TOP2A	ENSG00000131747	DNA topoisomerase II alpha	CHEMBL1186894	DNA topoisomerase II alpha inhibitor	NEGATIVE MODULATOR	AMRUBICIN		2	MONDO_0007254	breast cancer	D001943	Breast Neoplasms	123929	EFO_0000616	neoplasm	1	CHEMBL1186894
TOP2A	ENSG00000131747	DNA topoisomerase II alpha	CHEMBL1186894	DNA topoisomerase II alpha inhibitor	NEGATIVE MODULATOR	AMRUBICIN		3	MONDO_0008903	lung cancer	D008175	Lung Neoplasms	123930	EFO_0000616 | EFO_0000684	neoplasm | respiratory system disease	1	CHEMBL1186894
TOP2A	ENSG00000131747	DNA topoisomerase II alpha	CHEMBL1200475	DNA topoisomerase II alpha inhibitor	NEGATIVE MODULATOR	DAUNORUBICIN CITRATE	1996	1	EFO_0000691	sarcoma	D012509	Sarcoma	28083	EFO_0000616	neoplasm	1	CHEMBL178
TOP2A	ENSG00000131747	DNA topoisomerase II alpha	CHEMBL1200475	DNA topoisomerase II alpha inhibitor	NEGATIVE MODULATOR	DAUNORUBICIN CITRATE	1996	2	EFO_0000565	leukemia	D007938	Leukemia	70609	HP_0000924 | HP_0003011 | EFO_0000540 | EFO_0000616 | HP_0001871	abnormality of the skeletal system | abnormality of the musculature | immune system disease | neoplasm | abnormality of blood and blood-forming tissues	1	CHEMBL178
TOP2A	ENSG00000131747	DNA topoisomerase II alpha	CHEMBL1200475	DNA topoisomerase II alpha inhibitor	NEGATIVE MODULATOR	DAUNORUBICIN CITRATE	1996	1	MONDO_0007254	breast cancer	D001943	Breast Neoplasms	124057	EFO_0000616	neoplasm	1	CHEMBL178
TOP2A	ENSG00000131747	DNA topoisomerase II alpha	CHEMBL1200645	DNA topoisomerase II alpha inhibitor	NEGATIVE MODULATOR	ETOPOSIDE PHOSPHATE	1996	2	EFO_0000574	lymphoma	D008223	Lymphoma	23155	EFO_0000616 | HP_0001197 | HP_0001871	neoplasm | abnormality of prenatal development or birth | abnormality of blood and blood-forming tissues	1	CHEMBL1200645
TOP2A	ENSG00000131747	DNA topoisomerase II alpha	CHEMBL1200645	DNA topoisomerase II alpha inhibitor	NEGATIVE MODULATOR	ETOPOSIDE PHOSPHATE	1996	3	EFO_0000183	Hodgkins lymphoma	D006689	Hodgkin Disease	57568	HP_0001871 | EFO_0004503 | EFO_0000616	abnormality of blood and blood-forming tissues | hematological measurement | neoplasm	1	CHEMBL1200645
TOP2A	ENSG00000131747	DNA topoisomerase II alpha	CHEMBL1200645	DNA topoisomerase II alpha inhibitor	NEGATIVE MODULATOR	ETOPOSIDE PHOSPHATE	1996	2	EFO_0000220	acute lymphoblastic leukemia	D054198	Precursor Cell Lymphoblastic Leukemia-Lymphoma	57569	HP_0000924 | HP_0003011 | HP_0001871 | EFO_0000616 | EFO_0000540 | HP_0001197	abnormality of the skeletal system | abnormality of the musculature | abnormality of blood and blood-forming tissues | neoplasm | immune system disease | abnormality of prenatal development or birth	1	CHEMBL1200645
TOP2A	ENSG00000131747	DNA topoisomerase II alpha	CHEMBL1200645	DNA topoisomerase II alpha inhibitor	NEGATIVE MODULATOR	ETOPOSIDE PHOSPHATE	1996	1	EFO_0000222	acute myeloid leukemia	D015470	Leukemia, Myeloid, Acute	57570	HP_0001871 | EFO_0000616 | EFO_0004503	abnormality of blood and blood-forming tissues | neoplasm | hematological measurement	1	CHEMBL1200645
TOP2A	ENSG00000131747	DNA topoisomerase II alpha	CHEMBL1200645	DNA topoisomerase II alpha inhibitor	NEGATIVE MODULATOR	ETOPOSIDE PHOSPHATE	1996	3	EFO_0000313	carcinoma	D002277	Carcinoma	57571	EFO_0000616	neoplasm	1	CHEMBL1200645
TOP2A	ENSG00000131747	DNA topoisomerase II alpha	CHEMBL1200645	DNA topoisomerase II alpha inhibitor	NEGATIVE MODULATOR	ETOPOSIDE PHOSPHATE	1996	2	EFO_0000565	leukemia	D007938	Leukemia	57574	HP_0000924 | HP_0003011 | EFO_0000540 | EFO_0000616 | HP_0001871	abnormality of the skeletal system | abnormality of the musculature | immune system disease | neoplasm | abnormality of blood and blood-forming tissues	1	CHEMBL1200645
TOP2A	ENSG00000131747	DNA topoisomerase II alpha	CHEMBL1200645	DNA topoisomerase II alpha inhibitor	NEGATIVE MODULATOR	ETOPOSIDE PHOSPHATE	1996	3	EFO_0000621	neuroblastoma	D009447	Neuroblastoma	57575	EFO_0000616 | EFO_0000618	neoplasm | nervous system disease	1	CHEMBL1200645
TOP2A	ENSG00000131747	DNA topoisomerase II alpha	CHEMBL1200645	DNA topoisomerase II alpha inhibitor	NEGATIVE MODULATOR	ETOPOSIDE PHOSPHATE	1996	1	EFO_0001378	multiple myeloma	D009101	Multiple Myeloma	57577	HP_0001871 | EFO_0004503 | EFO_0004872 | EFO_0000540 | HP_0002715 | EFO_0000616	abnormality of blood and blood-forming tissues | hematological measurement | inflammatory biomarker measurement | immune system disease | abnormality of the immune system | neoplasm	1	CHEMBL1200645
TOP2A	ENSG00000131747	DNA topoisomerase II alpha	CHEMBL1200645	DNA topoisomerase II alpha inhibitor	NEGATIVE MODULATOR	ETOPOSIDE PHOSPHATE	1996	2	EFO_0002918	rhabdomyosarcoma	D012208	Rhabdomyosarcoma	57578	HP_0000924 | HP_0003011 | EFO_0000616	abnormality of the skeletal system | abnormality of the musculature | neoplasm	1	CHEMBL1200645
TOP2A	ENSG00000131747	DNA topoisomerase II alpha	CHEMBL1200645	DNA topoisomerase II alpha inhibitor	NEGATIVE MODULATOR	ETOPOSIDE PHOSPHATE	1996	2	EFO_0002939	medulloblastoma	D008527	Medulloblastoma	57579	EFO_0000616 | EFO_0000618	neoplasm | nervous system disease	1	CHEMBL1200645
TOP2A	ENSG00000131747	DNA topoisomerase II alpha	CHEMBL1200645	DNA topoisomerase II alpha inhibitor	NEGATIVE MODULATOR	ETOPOSIDE PHOSPHATE	1996	2	EFO_0005952	non-Hodgkins lymphoma	D008228	Lymphoma, Non-Hodgkin	57581	EFO_0000616 | HP_0001871 | EFO_0004503	neoplasm | abnormality of blood and blood-forming tissues | hematological measurement	1	CHEMBL1200645
TOP2A	ENSG00000131747	DNA topoisomerase II alpha	CHEMBL1200645	DNA topoisomerase II alpha inhibitor	NEGATIVE MODULATOR	ETOPOSIDE PHOSPHATE	1996	1	EFO_0002501	anaplastic oligodendroglioma	D009837	Oligodendroglioma	117550	EFO_0000616 | EFO_0000618	neoplasm | nervous system disease	1	CHEMBL1200645
TOP2A	ENSG00000131747	DNA topoisomerase II alpha	CHEMBL1200645	DNA topoisomerase II alpha inhibitor	NEGATIVE MODULATOR	ETOPOSIDE PHOSPHATE	1996	3	EFO_1000158	Central Nervous System Neoplasm	D016543	Central Nervous System Neoplasms	117551	EFO_0000616 | EFO_0000618	neoplasm | nervous system disease	1	CHEMBL1200645
TOP2A	ENSG00000131747	DNA topoisomerase II alpha	CHEMBL1200645	DNA topoisomerase II alpha inhibitor	NEGATIVE MODULATOR	ETOPOSIDE PHOSPHATE	1996	2	MONDO_0000873	lymphoblastic lymphoma	D054198	Precursor Cell Lymphoblastic Leukemia-Lymphoma	117552	EFO_0000616 | HP_0001197 | HP_0001871	neoplasm | abnormality of prenatal development or birth | abnormality of blood and blood-forming tissues	1	CHEMBL1200645
TOP2A	ENSG00000131747	DNA topoisomerase II alpha	CHEMBL1200645	DNA topoisomerase II alpha inhibitor	NEGATIVE MODULATOR	ETOPOSIDE PHOSPHATE	1996	1	MONDO_0002087	peritoneum cancer	D010534	Peritoneal Neoplasms	117553	EFO_0000616	neoplasm	1	CHEMBL1200645
TOP2A	ENSG00000131747	DNA topoisomerase II alpha	CHEMBL1200645	DNA topoisomerase II alpha inhibitor	NEGATIVE MODULATOR	ETOPOSIDE PHOSPHATE	1996	1	MONDO_0002158	fallopian tube cancer	D005185	Fallopian Tube Neoplasms	117554	EFO_0000616 | EFO_0000512	neoplasm | reproductive system disease	1	CHEMBL1200645
TOP2A	ENSG00000131747	DNA topoisomerase II alpha	CHEMBL1200645	DNA topoisomerase II alpha inhibitor	NEGATIVE MODULATOR	ETOPOSIDE PHOSPHATE	1996	1	MONDO_0008170	ovarian cancer	D010051	Ovarian Neoplasms	117555	EFO_0005741 | EFO_0000512	infectious disease | reproductive system disease	1	CHEMBL1200645
TOP2A	ENSG00000131747	DNA topoisomerase II alpha	CHEMBL1200645	DNA topoisomerase II alpha inhibitor	NEGATIVE MODULATOR	ETOPOSIDE PHOSPHATE	1996	3	MONDO_0008903	lung cancer	D008175	Lung Neoplasms	117556	EFO_0000616 | EFO_0000684	neoplasm | respiratory system disease	1	CHEMBL1200645
TOP2A	ENSG00000131747	DNA topoisomerase II alpha	CHEMBL1200645	DNA topoisomerase II alpha inhibitor	NEGATIVE MODULATOR	ETOPOSIDE PHOSPHATE	1996	3	EFO_0000096	neoplasm of mature B-cells	D008224	Lymphoma, Follicular	127206	EFO_0000616 | EFO_0000540 | HP_0001197 | HP_0001871	neoplasm | immune system disease | abnormality of prenatal development or birth | abnormality of blood and blood-forming tissues	1	CHEMBL1200645
TOP2A	ENSG00000131747	DNA topoisomerase II alpha	CHEMBL1200645	DNA topoisomerase II alpha inhibitor	NEGATIVE MODULATOR	ETOPOSIDE PHOSPHATE	1996	2	MONDO_0100342	malignant glioma	D005910	Glioma	127207	EFO_0000616 | EFO_0000618 | HP_0000707	neoplasm | nervous system disease | abnormality of the nervous system	1	CHEMBL1200645
TOP2A	ENSG00000131747	DNA topoisomerase II alpha	CHEMBL1200645	DNA topoisomerase II alpha inhibitor	NEGATIVE MODULATOR	ETOPOSIDE PHOSPHATE	1996	2	EFO_0000094	B-cell acute lymphoblastic leukemia	D015456	Leukemia, Biphenotypic, Acute	133947	HP_0000924 | HP_0003011 | HP_0001871 | EFO_0000616 | EFO_0000540 | HP_0001197	abnormality of the skeletal system | abnormality of the musculature | abnormality of blood and blood-forming tissues | neoplasm | immune system disease | abnormality of prenatal development or birth	1	CHEMBL1200645
TOP2A	ENSG00000131747	DNA topoisomerase II alpha	CHEMBL1200645	DNA topoisomerase II alpha inhibitor	NEGATIVE MODULATOR	ETOPOSIDE PHOSPHATE	1996	3	EFO_0000502	ganglioneuroblastoma	D018305	Ganglioneuroblastoma	144497	EFO_0000616 | EFO_0000618	neoplasm | nervous system disease	1	CHEMBL1200645
TOP2A	ENSG00000131747	DNA topoisomerase II alpha	CHEMBL1200645	DNA topoisomerase II alpha inhibitor	NEGATIVE MODULATOR	ETOPOSIDE PHOSPHATE	1996	3	MONDO_0009348	classic Hodgkin lymphoma	D006689	Hodgkin Disease	144498	EFO_0000616 | EFO_0005741 | HP_0001197 | HP_0001871	neoplasm | infectious disease | abnormality of prenatal development or birth | abnormality of blood and blood-forming tissues	1	CHEMBL1200645
TOP2A	ENSG00000131747	DNA topoisomerase II alpha	CHEMBL1200976	DNA topoisomerase II alpha inhibitor	NEGATIVE MODULATOR	IDARUBICIN HYDROCHLORIDE	1990	4	EFO_0000222	acute myeloid leukemia	D015470	Leukemia, Myeloid, Acute	25383	HP_0001871 | EFO_0000616 | EFO_0004503	abnormality of blood and blood-forming tissues | neoplasm | hematological measurement	1	CHEMBL1117
TOP2A	ENSG00000131747	DNA topoisomerase II alpha	CHEMBL1200976	DNA topoisomerase II alpha inhibitor	NEGATIVE MODULATOR	IDARUBICIN HYDROCHLORIDE	1990	2	MONDO_0004643	myeloid leukemia	D007951	Leukemia, Myeloid	121156	HP_0000924 | HP_0003011 | HP_0001871 | EFO_0000616 | EFO_0000540 | EFO_1001986	abnormality of the skeletal system | abnormality of the musculature | abnormality of blood and blood-forming tissues | neoplasm | immune system disease | connective tissue disease	1	CHEMBL1117
TOP2A	ENSG00000131747	DNA topoisomerase II alpha	CHEMBL1200976	DNA topoisomerase II alpha inhibitor	NEGATIVE MODULATOR	IDARUBICIN HYDROCHLORIDE	1990	2	EFO_0000182	hepatocellular carcinoma	D006528	Carcinoma, Hepatocellular	139772	EFO_0000616 | EFO_0000589	neoplasm | metabolic disease	1	CHEMBL1117
TOP2A	ENSG00000131747	DNA topoisomerase II alpha	CHEMBL1417019	DNA topoisomerase II alpha inhibitor	NEGATIVE MODULATOR	MITOXANTRONE HYDROCHLORIDE	1987	3	EFO_0000574	lymphoma	D008223	Lymphoma	24661	EFO_0000616 | HP_0001197 | HP_0001871	neoplasm | abnormality of prenatal development or birth | abnormality of blood and blood-forming tissues	1	CHEMBL58
TOP2A	ENSG00000131747	DNA topoisomerase II alpha	CHEMBL1417019	DNA topoisomerase II alpha inhibitor	NEGATIVE MODULATOR	MITOXANTRONE HYDROCHLORIDE	1987	4	EFO_0001663	prostate carcinoma	D011471	Prostatic Neoplasms	24662	EFO_0000616 | EFO_0000512	neoplasm | reproductive system disease	1	CHEMBL58
TOP2A	ENSG00000131747	DNA topoisomerase II alpha	CHEMBL1417019	DNA topoisomerase II alpha inhibitor	NEGATIVE MODULATOR	MITOXANTRONE HYDROCHLORIDE	1987	2	EFO_0000616	neoplasm	D009369	Neoplasms	26149	EFO_0000616	neoplasm	1	CHEMBL58
TOP2A	ENSG00000131747	DNA topoisomerase II alpha	CHEMBL1417019	DNA topoisomerase II alpha inhibitor	NEGATIVE MODULATOR	MITOXANTRONE HYDROCHLORIDE	1987	3	EFO_0005952	non-Hodgkins lymphoma	D008228	Lymphoma, Non-Hodgkin	52396	EFO_0000616 | HP_0001871 | EFO_0004503	neoplasm | abnormality of blood and blood-forming tissues | hematological measurement	1	CHEMBL58
TOP2A	ENSG00000131747	DNA topoisomerase II alpha	CHEMBL1417019	DNA topoisomerase II alpha inhibitor	NEGATIVE MODULATOR	MITOXANTRONE HYDROCHLORIDE	1987	3	EFO_0000095	chronic lymphocytic leukemia	D015451	Leukemia, Lymphocytic, Chronic, B-Cell	61285	HP_0001871 | EFO_0004503	abnormality of blood and blood-forming tissues | hematological measurement	1	CHEMBL58
TOP2A	ENSG00000131747	DNA topoisomerase II alpha	CHEMBL1417019	DNA topoisomerase II alpha inhibitor	NEGATIVE MODULATOR	MITOXANTRONE HYDROCHLORIDE	1987	4	EFO_0000196	metastatic prostate cancer	D011471	Prostatic Neoplasms	61287	EFO_0000616 | EFO_0000512	neoplasm | reproductive system disease	1	CHEMBL58
TOP2A	ENSG00000131747	DNA topoisomerase II alpha	CHEMBL1417019	DNA topoisomerase II alpha inhibitor	NEGATIVE MODULATOR	MITOXANTRONE HYDROCHLORIDE	1987	3	EFO_0000198	myelodysplastic syndrome	D009190	Myelodysplastic Syndromes	61288	EFO_0000616 | HP_0001871 | HP_0000924 | HP_0001197 | EFO_0004503 | EFO_0005741 | EFO_0000540 | HP_0002715 | EFO_0000677 | EFO_0000618 | HP_0000707	neoplasm | abnormality of blood and blood-forming tissues | abnormality of the skeletal system | abnormality of prenatal development or birth | hematological measurement | infectious disease | immune system disease | abnormality of the immune system | mental or behavioural disorder | nervous system disease | abnormality of the nervous system	1	CHEMBL58
TOP2A	ENSG00000131747	DNA topoisomerase II alpha	CHEMBL1417019	DNA topoisomerase II alpha inhibitor	NEGATIVE MODULATOR	MITOXANTRONE HYDROCHLORIDE	1987	3	EFO_0000220	acute lymphoblastic leukemia	D054198	Precursor Cell Lymphoblastic Leukemia-Lymphoma	61289	HP_0000924 | HP_0003011 | HP_0001871 | EFO_0000616 | EFO_0000540 | HP_0001197	abnormality of the skeletal system | abnormality of the musculature | abnormality of blood and blood-forming tissues | neoplasm | immune system disease | abnormality of prenatal development or birth	1	CHEMBL58
TOP2A	ENSG00000131747	DNA topoisomerase II alpha	CHEMBL1417019	DNA topoisomerase II alpha inhibitor	NEGATIVE MODULATOR	MITOXANTRONE HYDROCHLORIDE	1987	3	EFO_0000222	acute myeloid leukemia	D015470	Leukemia, Myeloid, Acute	61290	HP_0001871 | EFO_0000616 | EFO_0004503	abnormality of blood and blood-forming tissues | neoplasm | hematological measurement	1	CHEMBL58
TOP2A	ENSG00000131747	DNA topoisomerase II alpha	CHEMBL1417019	DNA topoisomerase II alpha inhibitor	NEGATIVE MODULATOR	MITOXANTRONE HYDROCHLORIDE	1987	3	EFO_0000224	acute promyelocytic leukemia	D015473	Leukemia, Promyelocytic, Acute	61291	HP_0000924 | HP_0003011 | HP_0001871 | EFO_0000616 | EFO_0000540 | EFO_1001986	abnormality of the skeletal system | abnormality of the musculature | abnormality of blood and blood-forming tissues | neoplasm | immune system disease | connective tissue disease	1	CHEMBL58
TOP2A	ENSG00000131747	DNA topoisomerase II alpha	CHEMBL1417019	DNA topoisomerase II alpha inhibitor	NEGATIVE MODULATOR	MITOXANTRONE HYDROCHLORIDE	1987	1	EFO_0000339	chronic myelogenous leukemia	D015464	Leukemia, Myelogenous, Chronic, BCR-ABL Positive	61293	HP_0000924 | HP_0003011 | HP_0001871 | EFO_0000616 | EFO_0000540 | HP_0001197 | EFO_1001986	abnormality of the skeletal system | abnormality of the musculature | abnormality of blood and blood-forming tissues | neoplasm | immune system disease | abnormality of prenatal development or birth | connective tissue disease	1	CHEMBL58
TOP2A	ENSG00000131747	DNA topoisomerase II alpha	CHEMBL1417019	DNA topoisomerase II alpha inhibitor	NEGATIVE MODULATOR	MITOXANTRONE HYDROCHLORIDE	1987	3	EFO_0000403	diffuse large B-cell lymphoma	D016403	Lymphoma, Large B-Cell, Diffuse	61294	EFO_0000616 | EFO_0000540 | HP_0001197 | HP_0001871	neoplasm | immune system disease | abnormality of prenatal development or birth | abnormality of blood and blood-forming tissues	1	CHEMBL58
TOP2A	ENSG00000131747	DNA topoisomerase II alpha	CHEMBL1417019	DNA topoisomerase II alpha inhibitor	NEGATIVE MODULATOR	MITOXANTRONE HYDROCHLORIDE	1987	3	EFO_0000565	leukemia	D007938	Leukemia	61295	HP_0000924 | HP_0003011 | EFO_0000540 | EFO_0000616 | HP_0001871	abnormality of the skeletal system | abnormality of the musculature | immune system disease | neoplasm | abnormality of blood and blood-forming tissues	1	CHEMBL58
TOP2A	ENSG00000131747	DNA topoisomerase II alpha	CHEMBL1417019	DNA topoisomerase II alpha inhibitor	NEGATIVE MODULATOR	MITOXANTRONE HYDROCHLORIDE	1987	4	EFO_0000673	prostate adenocarcinoma	D011471	Prostatic Neoplasms	61296	EFO_0000616 | EFO_0000512	neoplasm | reproductive system disease	1	CHEMBL58
TOP2A	ENSG00000131747	DNA topoisomerase II alpha	CHEMBL1417019	DNA topoisomerase II alpha inhibitor	NEGATIVE MODULATOR	MITOXANTRONE HYDROCHLORIDE	1987	2	EFO_0001378	multiple myeloma	D009101	Multiple Myeloma	61298	HP_0001871 | EFO_0004503 | EFO_0004872 | EFO_0000540 | HP_0002715 | EFO_0000616	abnormality of blood and blood-forming tissues | hematological measurement | inflammatory biomarker measurement | immune system disease | abnormality of the immune system | neoplasm	1	CHEMBL58
TOP2A	ENSG00000131747	DNA topoisomerase II alpha	CHEMBL1417019	DNA topoisomerase II alpha inhibitor	NEGATIVE MODULATOR	MITOXANTRONE HYDROCHLORIDE	1987	3	EFO_0003843	pain	D010146	Pain	61299	EFO_0003765	general symptoms and signs	1	CHEMBL58
TOP2A	ENSG00000131747	DNA topoisomerase II alpha	CHEMBL1417019	DNA topoisomerase II alpha inhibitor	NEGATIVE MODULATOR	MITOXANTRONE HYDROCHLORIDE	1987	2	EFO_0003929	relapsing-remitting multiple sclerosis	D020529	Multiple Sclerosis, Relapsing-Remitting	61301	EFO_0000540 | EFO_0000618	immune system disease | nervous system disease	1	CHEMBL58
TOP2A	ENSG00000131747	DNA topoisomerase II alpha	CHEMBL1417019	DNA topoisomerase II alpha inhibitor	NEGATIVE MODULATOR	MITOXANTRONE HYDROCHLORIDE	1987	2	EFO_0004289	lymphoid leukemia	D007945	Leukemia, Lymphoid	61302	EFO_0000616 | HP_0001871 | EFO_0004503	neoplasm | abnormality of blood and blood-forming tissues | hematological measurement	1	CHEMBL58
TOP2A	ENSG00000131747	DNA topoisomerase II alpha	CHEMBL1417019	DNA topoisomerase II alpha inhibitor	NEGATIVE MODULATOR	MITOXANTRONE HYDROCHLORIDE	1987	3	EFO_1000286	Granulocytic Sarcoma	D023981	Sarcoma, Myeloid	61303	HP_0000924 | HP_0003011 | HP_0001871 | EFO_0000616 | EFO_0000540 | EFO_1001986	abnormality of the skeletal system | abnormality of the musculature | abnormality of blood and blood-forming tissues | neoplasm | immune system disease | connective tissue disease	1	CHEMBL58
TOP2A	ENSG00000131747	DNA topoisomerase II alpha	CHEMBL1417019	DNA topoisomerase II alpha inhibitor	NEGATIVE MODULATOR	MITOXANTRONE HYDROCHLORIDE	1987	3	EFO_1001052	myeloid sarcoma	D023981	Sarcoma, Myeloid	61304	EFO_0000616 | HP_0001871 | EFO_0004503 | EFO_0005741 | EFO_0000540 | HP_0002715	neoplasm | abnormality of blood and blood-forming tissues | hematological measurement | infectious disease | immune system disease | abnormality of the immune system	1	CHEMBL58
TOP2A	ENSG00000131747	DNA topoisomerase II alpha	CHEMBL1417019	DNA topoisomerase II alpha inhibitor	NEGATIVE MODULATOR	MITOXANTRONE HYDROCHLORIDE	1987	2	EFO_1001469	Mantle cell lymphoma	D020522	Lymphoma, Mantle-Cell	61305	EFO_0000616 | EFO_0000540 | HP_0001197 | HP_0001871	neoplasm | immune system disease | abnormality of prenatal development or birth | abnormality of blood and blood-forming tissues	1	CHEMBL58
TOP2A	ENSG00000131747	DNA topoisomerase II alpha	CHEMBL1417019	DNA topoisomerase II alpha inhibitor	NEGATIVE MODULATOR	MITOXANTRONE HYDROCHLORIDE	1987	1	EFO_1001830	precursor T-cell lymphoblastic leukemia-lymphoma	D054218	Precursor T-Cell Lymphoblastic Leukemia-Lymphoma	61306	HP_0000924 | HP_0003011 | HP_0001871 | EFO_0000616 | EFO_0000540 | HP_0001197	abnormality of the skeletal system | abnormality of the musculature | abnormality of blood and blood-forming tissues | neoplasm | immune system disease | abnormality of prenatal development or birth	1	CHEMBL58
TOP2A	ENSG00000131747	DNA topoisomerase II alpha	CHEMBL1417019	DNA topoisomerase II alpha inhibitor	NEGATIVE MODULATOR	MITOXANTRONE HYDROCHLORIDE	1987	3	EFO_0008522	secondary progressive multiple sclerosis	D020528	Multiple Sclerosis, Chronic Progressive	109361	EFO_0000540 | EFO_0000618	immune system disease | nervous system disease	1	CHEMBL58
TOP2A	ENSG00000131747	DNA topoisomerase II alpha	CHEMBL1417019	DNA topoisomerase II alpha inhibitor	NEGATIVE MODULATOR	MITOXANTRONE HYDROCHLORIDE	1987	1	EFO_0000182	hepatocellular carcinoma	D006528	Carcinoma, Hepatocellular	119505	EFO_0000616 | EFO_0000589	neoplasm | metabolic disease	1	CHEMBL58
TOP2A	ENSG00000131747	DNA topoisomerase II alpha	CHEMBL1417019	DNA topoisomerase II alpha inhibitor	NEGATIVE MODULATOR	MITOXANTRONE HYDROCHLORIDE	1987	3	EFO_0004251	myeloproliferative disorder	D009196	Myeloproliferative Disorders	119506	EFO_0000616 | HP_0001197 | HP_0001871	neoplasm | abnormality of prenatal development or birth | abnormality of blood and blood-forming tissues	1	CHEMBL58
TOP2A	ENSG00000131747	DNA topoisomerase II alpha	CHEMBL1417019	DNA topoisomerase II alpha inhibitor	NEGATIVE MODULATOR	MITOXANTRONE HYDROCHLORIDE	1987	3	MONDO_0000873	lymphoblastic lymphoma	D054198	Precursor Cell Lymphoblastic Leukemia-Lymphoma	119507	EFO_0000616 | HP_0001197 | HP_0001871	neoplasm | abnormality of prenatal development or birth | abnormality of blood and blood-forming tissues	1	CHEMBL58
TOP2A	ENSG00000131747	DNA topoisomerase II alpha	CHEMBL1417019	DNA topoisomerase II alpha inhibitor	NEGATIVE MODULATOR	MITOXANTRONE HYDROCHLORIDE	1987	2	MONDO_0001023	prolymphocytic leukemia	D015463	Leukemia, Prolymphocytic	119508	HP_0000924 | HP_0003011 | HP_0001871 | EFO_0000616 | EFO_0000540 | HP_0001197	abnormality of the skeletal system | abnormality of the musculature | abnormality of blood and blood-forming tissues | neoplasm | immune system disease | abnormality of prenatal development or birth	1	CHEMBL58
TOP2A	ENSG00000131747	DNA topoisomerase II alpha	CHEMBL1417019	DNA topoisomerase II alpha inhibitor	NEGATIVE MODULATOR	MITOXANTRONE HYDROCHLORIDE	1987	3	MONDO_0007254	breast cancer	D001943	Breast Neoplasms	119509	EFO_0000616	neoplasm	1	CHEMBL58
TOP2A	ENSG00000131747	DNA topoisomerase II alpha	CHEMBL1417019	DNA topoisomerase II alpha inhibitor	NEGATIVE MODULATOR	MITOXANTRONE HYDROCHLORIDE	1987	3	MONDO_0008170	ovarian cancer	D010051	Ovarian Neoplasms	119510	EFO_0005741 | EFO_0000512	infectious disease | reproductive system disease	1	CHEMBL58
TOP2A	ENSG00000131747	DNA topoisomerase II alpha	CHEMBL1417019	DNA topoisomerase II alpha inhibitor	NEGATIVE MODULATOR	MITOXANTRONE HYDROCHLORIDE	1987	3	MONDO_0008315	prostate cancer	D064129	Prostatic Neoplasms, Castration-Resistant	119511	EFO_0000616 | HP_0000078 | HP_0000079	neoplasm | abnormality of the genital system | abnormality of the urinary system	1	CHEMBL58
TOP2A	ENSG00000131747	DNA topoisomerase II alpha	CHEMBL1417019	DNA topoisomerase II alpha inhibitor	NEGATIVE MODULATOR	MITOXANTRONE HYDROCHLORIDE	1987	3	MONDO_0018906	follicular lymphoma	D008224	Lymphoma, Follicular	119512	EFO_0000616 | EFO_0000540 | HP_0001197 | HP_0001871	neoplasm | immune system disease | abnormality of prenatal development or birth | abnormality of blood and blood-forming tissues	1	CHEMBL58
TOP2A	ENSG00000131747	DNA topoisomerase II alpha	CHEMBL1417019	DNA topoisomerase II alpha inhibitor	NEGATIVE MODULATOR	MITOXANTRONE HYDROCHLORIDE	1987	2	MONDO_0019460	acute leukemia of ambiguous lineage	D015456	Leukemia, Biphenotypic, Acute	119513	HP_0001871 | EFO_0004503 | EFO_0000616 | EFO_0005741 | EFO_0000540 | HP_0002715	abnormality of blood and blood-forming tissues | hematological measurement | neoplasm | infectious disease | immune system disease | abnormality of the immune system	1	CHEMBL58
TOP2A	ENSG00000131747	DNA topoisomerase II alpha	CHEMBL1417019	DNA topoisomerase II alpha inhibitor	NEGATIVE MODULATOR	MITOXANTRONE HYDROCHLORIDE	1987	1	EFO_0000178	gastric carcinoma	D013274	Stomach Neoplasms	127842	EFO_0000616	neoplasm	1	CHEMBL58
TOP2A	ENSG00000131747	DNA topoisomerase II alpha	CHEMBL1417019	DNA topoisomerase II alpha inhibitor	NEGATIVE MODULATOR	MITOXANTRONE HYDROCHLORIDE	1987	1	EFO_0000211	unspecified peripheral T-cell lymphoma	D016411	Lymphoma, T-Cell, Peripheral	127843	EFO_0000616 | HP_0001197 | HP_0001871	neoplasm | abnormality of prenatal development or birth | abnormality of blood and blood-forming tissues	1	CHEMBL58
TOP2A	ENSG00000131747	DNA topoisomerase II alpha	CHEMBL1417019	DNA topoisomerase II alpha inhibitor	NEGATIVE MODULATOR	MITOXANTRONE HYDROCHLORIDE	1987	1	MONDO_0019472	extranodal nasal NK/T cell lymphoma	D006103	Granuloma, Lethal Midline	127845	HP_0001871 | EFO_0000616 | EFO_0005741 | HP_0001197 | EFO_0010285	abnormality of blood and blood-forming tissues | neoplasm | infectious disease | abnormality of prenatal development or birth | integumentary system disease	1	CHEMBL58
TOP2A	ENSG00000131747	DNA topoisomerase II alpha	CHEMBL1417019	DNA topoisomerase II alpha inhibitor	NEGATIVE MODULATOR	MITOXANTRONE HYDROCHLORIDE	1987	1	EFO_0006859	head and neck malignant neoplasia	D006258	Head and Neck Neoplasms	134704	EFO_0000616	neoplasm	1	CHEMBL58
TOP2A	ENSG00000131747	DNA topoisomerase II alpha	CHEMBL1417019	DNA topoisomerase II alpha inhibitor	NEGATIVE MODULATOR	MITOXANTRONE HYDROCHLORIDE	1987	4	MONDO_0008315	prostate cancer	D011471	Prostatic Neoplasms	134705	EFO_0000616 | HP_0000078 | HP_0000079	neoplasm | abnormality of the genital system | abnormality of the urinary system	1	CHEMBL58
TOP2A	ENSG00000131747	DNA topoisomerase II alpha	CHEMBL1417019	DNA topoisomerase II alpha inhibitor	NEGATIVE MODULATOR	MITOXANTRONE HYDROCHLORIDE	1987	2	EFO_0000221	acute monocytic leukemia	D007948	Leukemia, Monocytic, Acute	138733	EFO_0000616 | HP_0001871	neoplasm | abnormality of blood and blood-forming tissues	1	CHEMBL58
TOP2A	ENSG00000131747	DNA topoisomerase II alpha	CHEMBL1417019	DNA topoisomerase II alpha inhibitor	NEGATIVE MODULATOR	MITOXANTRONE HYDROCHLORIDE	1987	4	MONDO_0005301	multiple sclerosis	D009103	Multiple Sclerosis	138734	EFO_0000677 | EFO_0000618 | HP_0000707 | EFO_0000540 | HP_0002715 | EFO_0004872	mental or behavioural disorder | nervous system disease | abnormality of the nervous system | immune system disease | abnormality of the immune system | inflammatory biomarker measurement	1	CHEMBL58
TOP2A	ENSG00000131747	DNA topoisomerase II alpha	CHEMBL1417019	DNA topoisomerase II alpha inhibitor	NEGATIVE MODULATOR	MITOXANTRONE HYDROCHLORIDE	1987	1	MONDO_0015760	T-cell non-Hodgkin lymphoma	D016399	Lymphoma, T-Cell	138735	EFO_0000616 | HP_0001197 | HP_0001871	neoplasm | abnormality of prenatal development or birth | abnormality of blood and blood-forming tissues	1	CHEMBL58
TOP2A	ENSG00000131747	DNA topoisomerase II alpha	CHEMBL1417019	DNA topoisomerase II alpha inhibitor	NEGATIVE MODULATOR	MITOXANTRONE HYDROCHLORIDE	1987	2	MONDO_0004992	cancer	D009369	Neoplasms	145167	EFO_0000616	neoplasm	1	CHEMBL58
TOP2A	ENSG00000131747	DNA topoisomerase II alpha	CHEMBL2107818	DNA topoisomerase II alpha inhibitor	NEGATIVE MODULATOR	ALDOXORUBICIN		2	EFO_0000519	glioblastoma multiforme	D005909	Glioblastoma	50694	EFO_0000616 | EFO_0000618 | HP_0000707 | EFO_0000677	neoplasm | nervous system disease | abnormality of the nervous system | mental or behavioural disorder	1	CHEMBL2107818
TOP2A	ENSG00000131747	DNA topoisomerase II alpha	CHEMBL2107818	DNA topoisomerase II alpha inhibitor	NEGATIVE MODULATOR	ALDOXORUBICIN		1	EFO_0000616	neoplasm	D009369	Neoplasms	54950	EFO_0000616	neoplasm	1	CHEMBL2107818
TOP2A	ENSG00000131747	DNA topoisomerase II alpha	CHEMBL2107818	DNA topoisomerase II alpha inhibitor	NEGATIVE MODULATOR	ALDOXORUBICIN		2	EFO_0000702	small cell lung carcinoma	D055752	Small Cell Lung Carcinoma	55175	EFO_0000616 | EFO_0000684 | EFO_0000589 | HP_0001197	neoplasm | respiratory system disease | metabolic disease | abnormality of prenatal development or birth	1	CHEMBL2107818
TOP2A	ENSG00000131747	DNA topoisomerase II alpha	CHEMBL2107818	DNA topoisomerase II alpha inhibitor	NEGATIVE MODULATOR	ALDOXORUBICIN		2	EFO_0002517	pancreatic ductal adenocarcinoma	D021441	Carcinoma, Pancreatic Ductal	111670	EFO_0000616 | EFO_0000589	neoplasm | metabolic disease	1	CHEMBL2107818
TOP2A	ENSG00000131747	DNA topoisomerase II alpha	CHEMBL2107818	DNA topoisomerase II alpha inhibitor	NEGATIVE MODULATOR	ALDOXORUBICIN		2	EFO_0003060	non-small cell lung carcinoma	D002289	Carcinoma, Non-Small-Cell Lung	111671	EFO_0000616 | EFO_0000684	neoplasm | respiratory system disease	1	CHEMBL2107818
TOP2A	ENSG00000131747	DNA topoisomerase II alpha	CHEMBL2107818	DNA topoisomerase II alpha inhibitor	NEGATIVE MODULATOR	ALDOXORUBICIN		3	EFO_1001968	soft tissue sarcoma	D012509	Sarcoma	123107	EFO_0000616	neoplasm	1	CHEMBL2107818
TOP2A	ENSG00000131747	DNA topoisomerase II alpha	CHEMBL3833344	DNA topoisomerase II alpha inhibitor	NEGATIVE MODULATOR	GANCOTAMAB		2	MONDO_0007254	breast cancer	D001943	Breast Neoplasms	125053	EFO_0000616	neoplasm	2	CHEMBL3833344
VDR	ENSG00000111424	Vitamin D receptor	CHEMBL284121	Vitamin D receptor agonist	POSITIVE MODULATOR	ILX23-7553										1	CHEMBL284121
VDR	ENSG00000111424	Vitamin D receptor	CHEMBL846	Vitamin D receptor agonist	POSITIVE MODULATOR	CALCITRIOL	1978	2	EFO_0004193	basal cell carcinoma	D002280	Carcinoma, Basal Cell	22833	EFO_0000616 | EFO_0010285	neoplasm | integumentary system disease	1	CHEMBL846
VDR	ENSG00000111424	Vitamin D receptor	CHEMBL846	Vitamin D receptor agonist	POSITIVE MODULATOR	CALCITRIOL	1978	1	EFO_0003060	non-small cell lung carcinoma	D002289	Carcinoma, Non-Small-Cell Lung	22834	EFO_0000616 | EFO_0000684	neoplasm | respiratory system disease	1	CHEMBL846
VDR	ENSG00000111424	Vitamin D receptor	CHEMBL846	Vitamin D receptor agonist	POSITIVE MODULATOR	CALCITRIOL	1978	4	EFO_0000676	psoriasis	D011565	Psoriasis	22835	EFO_0010285 | EFO_0000540 | HP_0002715 | EFO_0004872 | EFO_1001986	integumentary system disease | immune system disease | abnormality of the immune system | inflammatory biomarker measurement | connective tissue disease	1	CHEMBL846
VDR	ENSG00000111424	Vitamin D receptor	CHEMBL846	Vitamin D receptor agonist	POSITIVE MODULATOR	CALCITRIOL	1978	2	EFO_0003869	breast neoplasm	D001943	Breast Neoplasms	40599	EFO_0000616 | EFO_0010285 | EFO_0000512	neoplasm | integumentary system disease | reproductive system disease	1	CHEMBL846
VDR	ENSG00000111424	Vitamin D receptor	CHEMBL846	Vitamin D receptor agonist	POSITIVE MODULATOR	CALCITRIOL	1978	4	HP_0002901	Hypocalcemia	D006996	Hypocalcemia	41915	EFO_0000589 | EFO_0000618 | HP_0000707 | EFO_0000319 | HP_0000924	metabolic disease | nervous system disease | abnormality of the nervous system | cardiovascular disease | abnormality of the skeletal system	1	CHEMBL846
VDR	ENSG00000111424	Vitamin D receptor	CHEMBL846	Vitamin D receptor agonist	POSITIVE MODULATOR	CALCITRIOL	1978	3	EFO_0003882	osteoporosis	D010024	Osteoporosis	43961	HP_0000924 | HP_0000079 | EFO_0000589	abnormality of the skeletal system | abnormality of the urinary system | metabolic disease	1	CHEMBL846
VDR	ENSG00000111424	Vitamin D receptor	CHEMBL846	Vitamin D receptor agonist	POSITIVE MODULATOR	CALCITRIOL	1978	2	EFO_0000537	hypertension	D006973	Hypertension	46461	EFO_0000319	cardiovascular disease	1	CHEMBL846
VDR	ENSG00000111424	Vitamin D receptor	CHEMBL846	Vitamin D receptor agonist	POSITIVE MODULATOR	CALCITRIOL	1978	3	EFO_0000401	diabetic nephropathy	D003928	Diabetic Nephropathies	47214	EFO_0000589 | HP_0000079	metabolic disease | abnormality of the urinary system	1	CHEMBL846
VDR	ENSG00000111424	Vitamin D receptor	CHEMBL846	Vitamin D receptor agonist	POSITIVE MODULATOR	CALCITRIOL	1978	2	HP_0001919	Acute kidney injury	D058186	Acute Kidney Injury	52072	HP_0000079	abnormality of the urinary system	1	CHEMBL846
VDR	ENSG00000111424	Vitamin D receptor	CHEMBL846	Vitamin D receptor agonist	POSITIVE MODULATOR	CALCITRIOL	1978	2	EFO_0000198	myelodysplastic syndrome	D009190	Myelodysplastic Syndromes	63183	EFO_0000616 | HP_0001871 | HP_0000924 | HP_0001197 | EFO_0004503 | EFO_0005741 | EFO_0000540 | HP_0002715 | EFO_0000677 | EFO_0000618 | HP_0000707	neoplasm | abnormality of blood and blood-forming tissues | abnormality of the skeletal system | abnormality of prenatal development or birth | hematological measurement | infectious disease | immune system disease | abnormality of the immune system | mental or behavioural disorder | nervous system disease | abnormality of the nervous system	1	CHEMBL846
VDR	ENSG00000111424	Vitamin D receptor	CHEMBL846	Vitamin D receptor agonist	POSITIVE MODULATOR	CALCITRIOL	1978	1	EFO_0000384	Crohn's disease	D003424	Crohn Disease	63185	EFO_0000405 | EFO_0000540 | HP_0002715 | EFO_0004872 | EFO_1001986	digestive system disease | immune system disease | abnormality of the immune system | inflammatory biomarker measurement | connective tissue disease	1	CHEMBL846
VDR	ENSG00000111424	Vitamin D receptor	CHEMBL846	Vitamin D receptor agonist	POSITIVE MODULATOR	CALCITRIOL	1978	1	EFO_0000616	neoplasm	D009369	Neoplasms	63186	EFO_0000616	neoplasm	1	CHEMBL846
VDR	ENSG00000111424	Vitamin D receptor	CHEMBL846	Vitamin D receptor agonist	POSITIVE MODULATOR	CALCITRIOL	1978	2	EFO_0000673	prostate adenocarcinoma	D011471	Prostatic Neoplasms	63187	EFO_0000616 | EFO_0000512	neoplasm | reproductive system disease	1	CHEMBL846
VDR	ENSG00000111424	Vitamin D receptor	CHEMBL846	Vitamin D receptor agonist	POSITIVE MODULATOR	CALCITRIOL	1978	3	EFO_0002424	fibroma	D005350	Fibroma	63188	EFO_0000616 | EFO_1001986	neoplasm | connective tissue disease	1	CHEMBL846
VDR	ENSG00000111424	Vitamin D receptor	CHEMBL846	Vitamin D receptor agonist	POSITIVE MODULATOR	CALCITRIOL	1978	1	EFO_0002617	metastatic melanoma	D008545	Melanoma	63189	EFO_0000589 | EFO_0000616	metabolic disease | neoplasm	1	CHEMBL846
VDR	ENSG00000111424	Vitamin D receptor	CHEMBL846	Vitamin D receptor agonist	POSITIVE MODULATOR	CALCITRIOL	1978	2	EFO_0002618	pancreatic carcinoma	D010190	Pancreatic Neoplasms	63190	EFO_0000616 | EFO_0000589	neoplasm | metabolic disease	1	CHEMBL846
VDR	ENSG00000111424	Vitamin D receptor	CHEMBL846	Vitamin D receptor agonist	POSITIVE MODULATOR	CALCITRIOL	1978	1	EFO_0003854	postmenopausal osteoporosis	D015663	Osteoporosis, Postmenopausal	63191	HP_0000924 | HP_0003011 | HP_0001197	abnormality of the skeletal system | abnormality of the musculature | abnormality of prenatal development or birth	1	CHEMBL846
VDR	ENSG00000111424	Vitamin D receptor	CHEMBL846	Vitamin D receptor agonist	POSITIVE MODULATOR	CALCITRIOL	1978	1	EFO_0003868	mouth neoplasm	D009062	Mouth Neoplasms	63192	EFO_0000616	neoplasm	1	CHEMBL846
VDR	ENSG00000111424	Vitamin D receptor	CHEMBL846	Vitamin D receptor agonist	POSITIVE MODULATOR	CALCITRIOL	1978	1	EFO_0003888	attention deficit hyperactivity disorder	D001289	Attention Deficit Disorder with Hyperactivity	63193	EFO_0000677 | EFO_0000618	mental or behavioural disorder | nervous system disease	1	CHEMBL846
VDR	ENSG00000111424	Vitamin D receptor	CHEMBL846	Vitamin D receptor agonist	POSITIVE MODULATOR	CALCITRIOL	1978	2	EFO_0005221	cholangiocarcinoma	D018281	Cholangiocarcinoma	63194	EFO_0000616 | EFO_0000589	neoplasm | metabolic disease	1	CHEMBL846
VDR	ENSG00000111424	Vitamin D receptor	CHEMBL846	Vitamin D receptor agonist	POSITIVE MODULATOR	CALCITRIOL	1978	2	HP_0100806	Sepsis	D018805	Sepsis	63195	EFO_0005741 | EFO_0000540 | HP_0002715 | EFO_0004872	infectious disease | immune system disease | abnormality of the immune system | inflammatory biomarker measurement	1	CHEMBL846
VDR	ENSG00000111424	Vitamin D receptor	CHEMBL846	Vitamin D receptor agonist	POSITIVE MODULATOR	CALCITRIOL	1978	4	EFO_0003884	chronic kidney disease	D007676	Kidney Failure, Chronic	73024	HP_0000079	abnormality of the urinary system	1	CHEMBL846
VDR	ENSG00000111424	Vitamin D receptor	CHEMBL846	Vitamin D receptor agonist	POSITIVE MODULATOR	CALCITRIOL	1978	4	EFO_0009451	hypoparathyroidism	D007011	Hypoparathyroidism	109964	EFO_0000589	metabolic disease	1	CHEMBL846
VDR	ENSG00000111424	Vitamin D receptor	CHEMBL846	Vitamin D receptor agonist	POSITIVE MODULATOR	CALCITRIOL	1978	0.5	Orphanet_89936	X-linked hypophosphatemia	D053098	Familial Hypophosphatemic Rickets	109965	HP_0000924 | HP_0003011 | HP_0000079 | EFO_0000589 | HP_0001197	abnormality of the skeletal system | abnormality of the musculature | abnormality of the urinary system | metabolic disease | abnormality of prenatal development or birth	1	CHEMBL846
VDR	ENSG00000111424	Vitamin D receptor	CHEMBL846	Vitamin D receptor agonist	POSITIVE MODULATOR	CALCITRIOL	1978	1	EFO_1000158	Central Nervous System Neoplasm	D016543	Central Nervous System Neoplasms	120566	EFO_0000616 | EFO_0000618	neoplasm | nervous system disease	1	CHEMBL846
VDR	ENSG00000111424	Vitamin D receptor	CHEMBL846	Vitamin D receptor agonist	POSITIVE MODULATOR	CALCITRIOL	1978	2	EFO_1001006	Klinefelter's syndrome	D007713	Klinefelter Syndrome	120567	EFO_0000512 | EFO_0000589 | EFO_0000618 | HP_0001197	reproductive system disease | metabolic disease | nervous system disease | abnormality of prenatal development or birth	1	CHEMBL846
VDR	ENSG00000111424	Vitamin D receptor	CHEMBL846	Vitamin D receptor agonist	POSITIVE MODULATOR	CALCITRIOL	1978	1	EFO_1001121	prediabetes syndrome	D011236	Prediabetic State	120568	EFO_0000589	metabolic disease	1	CHEMBL846
VDR	ENSG00000111424	Vitamin D receptor	CHEMBL846	Vitamin D receptor agonist	POSITIVE MODULATOR	CALCITRIOL	1978	2	EFO_1001152	renal osteodystrophy	D012080	Chronic Kidney Disease-Mineral and Bone Disorder	120569	HP_0000924 | HP_0003011 | HP_0000079 | EFO_0000589	abnormality of the skeletal system | abnormality of the musculature | abnormality of the urinary system | metabolic disease	1	CHEMBL846
VDR	ENSG00000111424	Vitamin D receptor	CHEMBL846	Vitamin D receptor agonist	POSITIVE MODULATOR	CALCITRIOL	1978	2	MONDO_0007254	breast cancer	D001943	Breast Neoplasms	120570	EFO_0000616	neoplasm	1	CHEMBL846
VDR	ENSG00000111424	Vitamin D receptor	CHEMBL846	Vitamin D receptor agonist	POSITIVE MODULATOR	CALCITRIOL	1978	3	MONDO_0008315	prostate cancer	D064129	Prostatic Neoplasms, Castration-Resistant	120571	EFO_0000616 | HP_0000078 | HP_0000079	neoplasm | abnormality of the genital system | abnormality of the urinary system	1	CHEMBL846
VDR	ENSG00000111424	Vitamin D receptor	CHEMBL846	Vitamin D receptor agonist	POSITIVE MODULATOR	CALCITRIOL	1978	3	Orphanet_733	Familial adenomatous polyposis	D011125	Adenomatous Polyposis Coli	128194	EFO_0000616 | HP_0001197	neoplasm | abnormality of prenatal development or birth	1	CHEMBL846
VDR	ENSG00000111424	Vitamin D receptor	CHEMBL846	Vitamin D receptor agonist	POSITIVE MODULATOR	CALCITRIOL	1978	4	EFO_1001494	psoriasis vulgaris	D011565	Psoriasis	135173	EFO_0000540 | HP_0001197 | EFO_0010285	immune system disease | abnormality of prenatal development or birth | integumentary system disease	1	CHEMBL846
VDR	ENSG00000111424	Vitamin D receptor	CHEMBL846	Vitamin D receptor agonist	POSITIVE MODULATOR	CALCITRIOL	1978	2	MONDO_0005147	type 1 diabetes mellitus	D003922	Diabetes Mellitus, Type 1	139379	EFO_0000589	metabolic disease	1	CHEMBL846
VDR	ENSG00000111424	Vitamin D receptor	CHEMBL846	Vitamin D receptor agonist	POSITIVE MODULATOR	CALCITRIOL	1978	3	MONDO_0017198	osteopetrosis	D010022	Osteopetrosis	139380	HP_0000924 | HP_0003011 | HP_0001197	abnormality of the skeletal system | abnormality of the musculature | abnormality of prenatal development or birth	1	CHEMBL846
VDR	ENSG00000111424	Vitamin D receptor	CHEMBL846	Vitamin D receptor agonist	POSITIVE MODULATOR	CALCITRIOL	1978	0.5	MONDO_0024300	hypophosphatemic rickets	D063730	Rickets, Hypophosphatemic	139381	HP_0000924 | HP_0003011	abnormality of the skeletal system | abnormality of the musculature	1	CHEMBL846
VDR	ENSG00000111424	Vitamin D receptor	CHEMBL846	Vitamin D receptor agonist	POSITIVE MODULATOR	CALCITRIOL	1978	2	MONDO_0007915	systemic lupus erythematosus	D008180	Lupus Erythematosus, Systemic	145498	HP_0000079 | EFO_0000540 | HP_0002715 | HP_0000924	abnormality of the urinary system | immune system disease | abnormality of the immune system | abnormality of the skeletal system	1	CHEMBL846
VDR	ENSG00000111424	Vitamin D receptor	CHEMBL846	Vitamin D receptor agonist	POSITIVE MODULATOR	CALCITRIOL	1978	2	MONDO_0100096	COVID-19	D045169	Severe Acute Respiratory Syndrome	145499	EFO_0005741	infectious disease	1	CHEMBL846
VDR	ENSG00000111424	Vitamin D receptor	CHEMBL1042	Vitamin D receptor agonist	POSITIVE MODULATOR	CHOLECALCIFEROL	1999	3	EFO_0003144	heart failure	D006333	Heart Failure	22896	EFO_0000319	cardiovascular disease	1	CHEMBL1042
VDR	ENSG00000111424	Vitamin D receptor	CHEMBL1042	Vitamin D receptor agonist	POSITIVE MODULATOR	CHOLECALCIFEROL	1999	3	EFO_0003047	hepatitis C virus infection	D006526	Hepatitis C	22897	EFO_0005741 | EFO_0000589	infectious disease | metabolic disease	1	CHEMBL1042
VDR	ENSG00000111424	Vitamin D receptor	CHEMBL1042	Vitamin D receptor agonist	POSITIVE MODULATOR	CHOLECALCIFEROL	1999	1	EFO_0003944	tibia fracture	D013978	Tibial Fractures	22902	HP_0000924	abnormality of the skeletal system	1	CHEMBL1042
VDR	ENSG00000111424	Vitamin D receptor	CHEMBL1042	Vitamin D receptor agonist	POSITIVE MODULATOR	CHOLECALCIFEROL	1999	3	EFO_0003884	chronic kidney disease	D051436	Renal Insufficiency, Chronic	24262	HP_0000079	abnormality of the urinary system	1	CHEMBL1042
VDR	ENSG00000111424	Vitamin D receptor	CHEMBL1042	Vitamin D receptor agonist	POSITIVE MODULATOR	CHOLECALCIFEROL	1999	3	EFO_0000764	HIV infection	D015658	HIV Infections	24263	EFO_0005741 | EFO_0000540 | HP_0002715	infectious disease | immune system disease | abnormality of the immune system	1	CHEMBL1042
VDR	ENSG00000111424	Vitamin D receptor	CHEMBL1042	Vitamin D receptor agonist	POSITIVE MODULATOR	CHOLECALCIFEROL	1999	1	EFO_0003106	pneumonia	D011014	Pneumonia	24265	EFO_0000684 | EFO_0000616	respiratory system disease | neoplasm	1	CHEMBL1042
VDR	ENSG00000111424	Vitamin D receptor	CHEMBL1042	Vitamin D receptor agonist	POSITIVE MODULATOR	CHOLECALCIFEROL	1999	3	EFO_0003929	relapsing-remitting multiple sclerosis	D020529	Multiple Sclerosis, Relapsing-Remitting	24266	EFO_0000540 | EFO_0000618	immune system disease | nervous system disease	1	CHEMBL1042
VDR	ENSG00000111424	Vitamin D receptor	CHEMBL1042	Vitamin D receptor agonist	POSITIVE MODULATOR	CHOLECALCIFEROL	1999	3	EFO_0003762	vitamin D deficiency	D014808	Vitamin D Deficiency	25174	EFO_0000589	metabolic disease	1	CHEMBL1042
VDR	ENSG00000111424	Vitamin D receptor	CHEMBL1042	Vitamin D receptor agonist	POSITIVE MODULATOR	CHOLECALCIFEROL	1999	2	EFO_0002546	abnormal glucose tolerance	D018149	Glucose Intolerance	25865	EFO_0000589	metabolic disease	1	CHEMBL1042
VDR	ENSG00000111424	Vitamin D receptor	CHEMBL1042	Vitamin D receptor agonist	POSITIVE MODULATOR	CHOLECALCIFEROL	1999	3	EFO_0000384	Crohn's disease	D003424	Crohn Disease	25867	EFO_0000405 | EFO_0000540 | HP_0002715 | EFO_0004872 | EFO_1001986	digestive system disease | immune system disease | abnormality of the immune system | inflammatory biomarker measurement | connective tissue disease	1	CHEMBL1042
VDR	ENSG00000111424	Vitamin D receptor	CHEMBL1042	Vitamin D receptor agonist	POSITIVE MODULATOR	CHOLECALCIFEROL	1999	3	EFO_0005406	colorectal adenoma	D000236	Adenoma	26459	EFO_0000616	neoplasm	1	CHEMBL1042
VDR	ENSG00000111424	Vitamin D receptor	CHEMBL1042	Vitamin D receptor agonist	POSITIVE MODULATOR	CHOLECALCIFEROL	1999	3	EFO_0000095	chronic lymphocytic leukemia	D015451	Leukemia, Lymphocytic, Chronic, B-Cell	27098	HP_0001871 | EFO_0004503	abnormality of blood and blood-forming tissues | hematological measurement	1	CHEMBL1042
VDR	ENSG00000111424	Vitamin D receptor	CHEMBL1042	Vitamin D receptor agonist	POSITIVE MODULATOR	CHOLECALCIFEROL	1999	3	EFO_0001073	obesity	D009765	Obesity	27099	EFO_0000589	metabolic disease	1	CHEMBL1042
VDR	ENSG00000111424	Vitamin D receptor	CHEMBL1042	Vitamin D receptor agonist	POSITIVE MODULATOR	CHOLECALCIFEROL	1999	3	EFO_0000544	infection	D007239	Infections	27611	GO_0008150	biological process	1	CHEMBL1042
VDR	ENSG00000111424	Vitamin D receptor	CHEMBL1042	Vitamin D receptor agonist	POSITIVE MODULATOR	CHOLECALCIFEROL	1999	3	HP_0100543	Cognitive impairment	D060825	Cognitive Dysfunction	28057	HP_0000707	abnormality of the nervous system	1	CHEMBL1042
VDR	ENSG00000111424	Vitamin D receptor	CHEMBL1042	Vitamin D receptor agonist	POSITIVE MODULATOR	CHOLECALCIFEROL	1999	2	EFO_0000400	diabetes mellitus	D003920	Diabetes Mellitus	43360	EFO_0000589	metabolic disease	1	CHEMBL1042
VDR	ENSG00000111424	Vitamin D receptor	CHEMBL1042	Vitamin D receptor agonist	POSITIVE MODULATOR	CHOLECALCIFEROL	1999	4	EFO_0003882	osteoporosis	D010024	Osteoporosis	43962	HP_0000924 | HP_0000079 | EFO_0000589	abnormality of the skeletal system | abnormality of the urinary system | metabolic disease	1	CHEMBL1042
VDR	ENSG00000111424	Vitamin D receptor	CHEMBL1042	Vitamin D receptor agonist	POSITIVE MODULATOR	CHOLECALCIFEROL	1999	2	EFO_0000341	chronic obstructive pulmonary disease	D029424	Pulmonary Disease, Chronic Obstructive	44509	EFO_0000684	respiratory system disease	1	CHEMBL1042
VDR	ENSG00000111424	Vitamin D receptor	CHEMBL1042	Vitamin D receptor agonist	POSITIVE MODULATOR	CHOLECALCIFEROL	1999	2	EFO_0000765	AIDS	D000163	Acquired Immunodeficiency Syndrome	45727	EFO_0000512 | EFO_0005741 | EFO_0000540 | HP_0001197	reproductive system disease | infectious disease | immune system disease | abnormality of prenatal development or birth	1	CHEMBL1042
VDR	ENSG00000111424	Vitamin D receptor	CHEMBL1042	Vitamin D receptor agonist	POSITIVE MODULATOR	CHOLECALCIFEROL	1999	2	EFO_0000195	metabolic syndrome	D024821	Metabolic Syndrome	46281	EFO_0000589 | EFO_0000319 | HP_0011025 | EFO_0004298	metabolic disease | cardiovascular disease | cardiovascular disease | cardiovascular measurement	1	CHEMBL1042
VDR	ENSG00000111424	Vitamin D receptor	CHEMBL1042	Vitamin D receptor agonist	POSITIVE MODULATOR	CHOLECALCIFEROL	1999	3	EFO_0000673	prostate adenocarcinoma	D011471	Prostatic Neoplasms	46543	EFO_0000616 | EFO_0000512	neoplasm | reproductive system disease	1	CHEMBL1042
VDR	ENSG00000111424	Vitamin D receptor	CHEMBL1042	Vitamin D receptor agonist	POSITIVE MODULATOR	CHOLECALCIFEROL	1999	1	EFO_0000555	irritable bowel syndrome	D043183	Irritable Bowel Syndrome	48631	EFO_0000405 | EFO_0000677 | EFO_0000618 | HP_0000707	digestive system disease | mental or behavioural disorder | nervous system disease | abnormality of the nervous system	1	CHEMBL1042
VDR	ENSG00000111424	Vitamin D receptor	CHEMBL1042	Vitamin D receptor agonist	POSITIVE MODULATOR	CHOLECALCIFEROL	1999	3	EFO_0003095	non-alcoholic fatty liver disease	D065626	Non-alcoholic Fatty Liver Disease	48843	EFO_0000589	metabolic disease	1	CHEMBL1042
VDR	ENSG00000111424	Vitamin D receptor	CHEMBL1042	Vitamin D receptor agonist	POSITIVE MODULATOR	CHOLECALCIFEROL	1999	2	EFO_0007141	allergic conjunctivitis	D003233	Conjunctivitis, Allergic	49015	EFO_0000540 | EFO_0003966	immune system disease | eye disease	1	CHEMBL1042
VDR	ENSG00000111424	Vitamin D receptor	CHEMBL1042	Vitamin D receptor agonist	POSITIVE MODULATOR	CHOLECALCIFEROL	1999	2	EFO_0000274	atopic eczema	D003876	Dermatitis, Atopic	49150	EFO_0000540 | HP_0001197 | EFO_0010285	immune system disease | abnormality of prenatal development or birth | integumentary system disease	1	CHEMBL1042
VDR	ENSG00000111424	Vitamin D receptor	CHEMBL1042	Vitamin D receptor agonist	POSITIVE MODULATOR	CHOLECALCIFEROL	1999	3	EFO_0002950	pregnancy	D011247	Pregnancy	51681	GO_0008150	biological process	1	CHEMBL1042
VDR	ENSG00000111424	Vitamin D receptor	CHEMBL1042	Vitamin D receptor agonist	POSITIVE MODULATOR	CHOLECALCIFEROL	1999	3	EFO_0003854	postmenopausal osteoporosis	D015663	Osteoporosis, Postmenopausal	51689	HP_0000924 | HP_0003011 | HP_0001197	abnormality of the skeletal system | abnormality of the musculature | abnormality of prenatal development or birth	1	CHEMBL1042
VDR	ENSG00000111424	Vitamin D receptor	CHEMBL1042	Vitamin D receptor agonist	POSITIVE MODULATOR	CHOLECALCIFEROL	1999	2	EFO_0003758	autism	D001321	Autistic Disorder	51841	EFO_0000677 | EFO_0000618	mental or behavioural disorder | nervous system disease	1	CHEMBL1042
VDR	ENSG00000111424	Vitamin D receptor	CHEMBL1042	Vitamin D receptor agonist	POSITIVE MODULATOR	CHOLECALCIFEROL	1999	2	GO_0007568	aging	D000375	Aging	51924	GO_0008150	biological process	1	CHEMBL1042
VDR	ENSG00000111424	Vitamin D receptor	CHEMBL1042	Vitamin D receptor agonist	POSITIVE MODULATOR	CHOLECALCIFEROL	1999	2	Orphanet_145	Hereditary breast and ovarian cancer syndrome	D061325	Hereditary Breast and Ovarian Cancer Syndrome	52080	EFO_0000512 | EFO_0000616 | EFO_0000589 | HP_0001197 | EFO_0010285	reproductive system disease | neoplasm | metabolic disease | abnormality of prenatal development or birth | integumentary system disease	1	CHEMBL1042
VDR	ENSG00000111424	Vitamin D receptor	CHEMBL1042	Vitamin D receptor agonist	POSITIVE MODULATOR	CHOLECALCIFEROL	1999	2	EFO_0007405	optic neuritis	D009902	Optic Neuritis	52399	EFO_0000618 | EFO_0003966	nervous system disease | eye disease	1	CHEMBL1042
VDR	ENSG00000111424	Vitamin D receptor	CHEMBL1042	Vitamin D receptor agonist	POSITIVE MODULATOR	CHOLECALCIFEROL	1999	3	EFO_0000756	melanoma	D008545	Melanoma	52473	EFO_0000616 | EFO_0010285	neoplasm | integumentary system disease	1	CHEMBL1042
VDR	ENSG00000111424	Vitamin D receptor	CHEMBL1042	Vitamin D receptor agonist	POSITIVE MODULATOR	CHOLECALCIFEROL	1999	3	EFO_0000319	cardiovascular disease	D002318	Cardiovascular Diseases	52576	EFO_0000319	cardiovascular disease	1	CHEMBL1042
VDR	ENSG00000111424	Vitamin D receptor	CHEMBL1042	Vitamin D receptor agonist	POSITIVE MODULATOR	CHOLECALCIFEROL	1999	2	EFO_0000616	neoplasm	D009369	Neoplasms	52592	EFO_0000616	neoplasm	1	CHEMBL1042
VDR	ENSG00000111424	Vitamin D receptor	CHEMBL1042	Vitamin D receptor agonist	POSITIVE MODULATOR	CHOLECALCIFEROL	1999	3	EFO_0003931	bone fracture	D050723	Fractures, Bone	52633	HP_0000924	abnormality of the skeletal system	1	CHEMBL1042
VDR	ENSG00000111424	Vitamin D receptor	CHEMBL1042	Vitamin D receptor agonist	POSITIVE MODULATOR	CHOLECALCIFEROL	1999	3	EFO_0000180	HIV-1 infection	D015658	HIV Infections	58890	EFO_0005741	infectious disease	1	CHEMBL1042
VDR	ENSG00000111424	Vitamin D receptor	CHEMBL1042	Vitamin D receptor agonist	POSITIVE MODULATOR	CHOLECALCIFEROL	1999	2	EFO_0000222	acute myeloid leukemia	D015470	Leukemia, Myeloid, Acute	58891	HP_0001871 | EFO_0000616 | EFO_0004503	abnormality of blood and blood-forming tissues | neoplasm | hematological measurement	1	CHEMBL1042
VDR	ENSG00000111424	Vitamin D receptor	CHEMBL1042	Vitamin D receptor agonist	POSITIVE MODULATOR	CHOLECALCIFEROL	1999	0.5	EFO_0000280	Barrett's esophagus	D001471	Barrett Esophagus	58892	EFO_0000405	digestive system disease	1	CHEMBL1042
VDR	ENSG00000111424	Vitamin D receptor	CHEMBL1042	Vitamin D receptor agonist	POSITIVE MODULATOR	CHOLECALCIFEROL	1999	1	EFO_0000519	glioblastoma multiforme	D005909	Glioblastoma	58893	EFO_0000616 | EFO_0000618 | HP_0000707 | EFO_0000677	neoplasm | nervous system disease | abnormality of the nervous system | mental or behavioural disorder	1	CHEMBL1042
VDR	ENSG00000111424	Vitamin D receptor	CHEMBL1042	Vitamin D receptor agonist	POSITIVE MODULATOR	CHOLECALCIFEROL	1999	3	EFO_0000660	polycystic ovary syndrome	D011085	Polycystic Ovary Syndrome	58895	EFO_0000512 | EFO_0000589 | HP_0001197	reproductive system disease | metabolic disease | abnormality of prenatal development or birth	1	CHEMBL1042
VDR	ENSG00000111424	Vitamin D receptor	CHEMBL1042	Vitamin D receptor agonist	POSITIVE MODULATOR	CHOLECALCIFEROL	1999	2	EFO_0000676	psoriasis	D011565	Psoriasis	58897	EFO_0010285 | EFO_0000540 | HP_0002715 | EFO_0004872 | EFO_1001986	integumentary system disease | immune system disease | abnormality of the immune system | inflammatory biomarker measurement | connective tissue disease	1	CHEMBL1042
VDR	ENSG00000111424	Vitamin D receptor	CHEMBL1042	Vitamin D receptor agonist	POSITIVE MODULATOR	CHOLECALCIFEROL	1999	3	EFO_0000729	ulcerative colitis	D003093	Colitis, Ulcerative	58900	EFO_1001986 | EFO_0000405 | EFO_0004872 | EFO_0000540 | HP_0002715	connective tissue disease | digestive system disease | inflammatory biomarker measurement | immune system disease | abnormality of the immune system	1	CHEMBL1042
VDR	ENSG00000111424	Vitamin D receptor	CHEMBL1042	Vitamin D receptor agonist	POSITIVE MODULATOR	CHOLECALCIFEROL	1999	3	EFO_0002609	juvenile idiopathic arthritis	D001171	Arthritis, Juvenile	58903	HP_0000924 | HP_0003011 | EFO_0000540 | EFO_1001986	abnormality of the skeletal system | abnormality of the musculature | immune system disease | connective tissue disease	1	CHEMBL1042
VDR	ENSG00000111424	Vitamin D receptor	CHEMBL1042	Vitamin D receptor agonist	POSITIVE MODULATOR	CHOLECALCIFEROL	1999	3	EFO_0003964	hip fracture	D006620	Hip Fractures	58904	HP_0000924	abnormality of the skeletal system	1	CHEMBL1042
VDR	ENSG00000111424	Vitamin D receptor	CHEMBL1042	Vitamin D receptor agonist	POSITIVE MODULATOR	CHOLECALCIFEROL	1999	2	EFO_0004248	male infertility	D007248	Infertility, Male	58905	EFO_0000512	reproductive system disease	1	CHEMBL1042
VDR	ENSG00000111424	Vitamin D receptor	CHEMBL1042	Vitamin D receptor agonist	POSITIVE MODULATOR	CHOLECALCIFEROL	1999	3	EFO_0004261	osteitis deformans	D010001	Osteitis Deformans	58906	HP_0000924 | HP_0003011 | HP_0001197	abnormality of the skeletal system | abnormality of the musculature | abnormality of prenatal development or birth	1	CHEMBL1042
VDR	ENSG00000111424	Vitamin D receptor	CHEMBL1042	Vitamin D receptor agonist	POSITIVE MODULATOR	CHOLECALCIFEROL	1999	3	EFO_0004593	gestational diabetes	D016640	Diabetes, Gestational	58907	EFO_0000589 | HP_0001197	metabolic disease | abnormality of prenatal development or birth	1	CHEMBL1042
VDR	ENSG00000111424	Vitamin D receptor	CHEMBL1042	Vitamin D receptor agonist	POSITIVE MODULATOR	CHOLECALCIFEROL	1999	2	EFO_0005411	schizoaffective disorder	D011618	Psychotic Disorders	58908	EFO_0000677 | EFO_0000618	mental or behavioural disorder | nervous system disease	1	CHEMBL1042
VDR	ENSG00000111424	Vitamin D receptor	CHEMBL1042	Vitamin D receptor agonist	POSITIVE MODULATOR	CHOLECALCIFEROL	1999	3	EFO_0005531	urticaria	D014581	Urticaria	58909	EFO_0010285 | EFO_0000540 | HP_0002715	integumentary system disease | immune system disease | abnormality of the immune system	1	CHEMBL1042
VDR	ENSG00000111424	Vitamin D receptor	CHEMBL1042	Vitamin D receptor agonist	POSITIVE MODULATOR	CHOLECALCIFEROL	1999	2	EFO_0005681	Staphylococcus aureus infection	D013203	Staphylococcal Infections	58910	EFO_0005741	infectious disease	1	CHEMBL1042
VDR	ENSG00000111424	Vitamin D receptor	CHEMBL1042	Vitamin D receptor agonist	POSITIVE MODULATOR	CHOLECALCIFEROL	1999	3	EFO_1000049	pulmonary tuberculosis	D014397	Tuberculosis, Pulmonary	58912	EFO_0005741 | EFO_0000684	infectious disease | respiratory system disease	1	CHEMBL1042
VDR	ENSG00000111424	Vitamin D receptor	CHEMBL1042	Vitamin D receptor agonist	POSITIVE MODULATOR	CHOLECALCIFEROL	1999	1	EFO_1000653	sarcopenia	D055948	Sarcopenia	58913	HP_0000924 | HP_0003011	abnormality of the skeletal system | abnormality of the musculature	1	CHEMBL1042
VDR	ENSG00000111424	Vitamin D receptor	CHEMBL1042	Vitamin D receptor agonist	POSITIVE MODULATOR	CHOLECALCIFEROL	1999	2	EFO_1001121	prediabetes syndrome	D011236	Prediabetic State	58914	EFO_0000589	metabolic disease	1	CHEMBL1042
VDR	ENSG00000111424	Vitamin D receptor	CHEMBL1042	Vitamin D receptor agonist	POSITIVE MODULATOR	CHOLECALCIFEROL	1999	3	EFO_1001951	colorectal carcinoma	D015179	Colorectal Neoplasms	58915	EFO_0000616 | EFO_0000405	neoplasm | digestive system disease	1	CHEMBL1042
VDR	ENSG00000111424	Vitamin D receptor	CHEMBL1042	Vitamin D receptor agonist	POSITIVE MODULATOR	CHOLECALCIFEROL	1999	3	HP_0000938	Osteopenia	D001851	Bone Diseases, Metabolic	58916	HP_0000924	abnormality of the skeletal system	1	CHEMBL1042
VDR	ENSG00000111424	Vitamin D receptor	CHEMBL1042	Vitamin D receptor agonist	POSITIVE MODULATOR	CHOLECALCIFEROL	1999	3	Orphanet_309005	Disorder of lipid metabolism	D052439	Lipid Metabolism Disorders	58919	EFO_0000589 | HP_0001197	metabolic disease | abnormality of prenatal development or birth	1	CHEMBL1042
VDR	ENSG00000111424	Vitamin D receptor	CHEMBL1042	Vitamin D receptor agonist	POSITIVE MODULATOR	CHOLECALCIFEROL	1999	1	Orphanet_43	X-linked adrenoleukodystrophy	D000326	Adrenoleukodystrophy	58920	EFO_0000589 | EFO_0000512 | EFO_0000618 | HP_0001197	metabolic disease | reproductive system disease | nervous system disease | abnormality of prenatal development or birth	1	CHEMBL1042
VDR	ENSG00000111424	Vitamin D receptor	CHEMBL1042	Vitamin D receptor agonist	POSITIVE MODULATOR	CHOLECALCIFEROL	1999	4	EFO_0004272	anemia (phenotype)	D000740	Anemia	72968	HP_0001871	abnormality of blood and blood-forming tissues	1	CHEMBL1042
VDR	ENSG00000111424	Vitamin D receptor	CHEMBL1042	Vitamin D receptor agonist	POSITIVE MODULATOR	CHOLECALCIFEROL	1999	4	HP_0001891	Iron deficiency anemia	D018798	Anemia, Iron-Deficiency	73193	HP_0001871 | EFO_0004503	abnormality of blood and blood-forming tissues | hematological measurement	1	CHEMBL1042
VDR	ENSG00000111424	Vitamin D receptor	CHEMBL1042	Vitamin D receptor agonist	POSITIVE MODULATOR	CHOLECALCIFEROL	1999	3	EFO_0000365	colorectal adenocarcinoma	D015179	Colorectal Neoplasms	108658	EFO_0000616	neoplasm	1	CHEMBL1042
VDR	ENSG00000111424	Vitamin D receptor	CHEMBL1042	Vitamin D receptor agonist	POSITIVE MODULATOR	CHOLECALCIFEROL	1999	3	EFO_0000474	epilepsy	D004827	Epilepsy	108659	EFO_0000677 | EFO_0000618 | HP_0000707	mental or behavioural disorder | nervous system disease | abnormality of the nervous system	1	CHEMBL1042
VDR	ENSG00000111424	Vitamin D receptor	CHEMBL1042	Vitamin D receptor agonist	POSITIVE MODULATOR	CHOLECALCIFEROL	1999	1	EFO_0009516	burn	D002056	Burns	108661	EFO_0000546	injury	1	CHEMBL1042
VDR	ENSG00000111424	Vitamin D receptor	CHEMBL1042	Vitamin D receptor agonist	POSITIVE MODULATOR	CHOLECALCIFEROL	1999	2	EFO_0009686	respiratory failure	D012131	Respiratory Insufficiency	108662	EFO_0000684	respiratory system disease	1	CHEMBL1042
VDR	ENSG00000111424	Vitamin D receptor	CHEMBL1042	Vitamin D receptor agonist	POSITIVE MODULATOR	CHOLECALCIFEROL	1999	2	HP_0011950	Bronchiolitis	D001988	Bronchiolitis	108663	HP_0002715 | EFO_0000684	abnormality of the immune system | respiratory system disease	1	CHEMBL1042
VDR	ENSG00000111424	Vitamin D receptor	CHEMBL1042	Vitamin D receptor agonist	POSITIVE MODULATOR	CHOLECALCIFEROL	1999	1	EFO_0000432	breast ductal carcinoma in situ	D002285	Carcinoma, Intraductal, Noninfiltrating	118208	EFO_0000616 | EFO_0005741	neoplasm | infectious disease	1	CHEMBL1042
VDR	ENSG00000111424	Vitamin D receptor	CHEMBL1042	Vitamin D receptor agonist	POSITIVE MODULATOR	CHOLECALCIFEROL	1999	2	EFO_0002496	actinic keratosis	D055623	Keratosis, Actinic	118209	EFO_0000616 | EFO_0010285	neoplasm | integumentary system disease	1	CHEMBL1042
VDR	ENSG00000111424	Vitamin D receptor	CHEMBL1042	Vitamin D receptor agonist	POSITIVE MODULATOR	CHOLECALCIFEROL	1999	2	EFO_0007214	common cold	D003139	Common Cold	118210	EFO_0000684	respiratory system disease	1	CHEMBL1042
VDR	ENSG00000111424	Vitamin D receptor	CHEMBL1042	Vitamin D receptor agonist	POSITIVE MODULATOR	CHOLECALCIFEROL	1999	3	EFO_0007328	influenza	D007251	Influenza, Human	118211	EFO_0005741 | EFO_0000684	infectious disease | respiratory system disease	1	CHEMBL1042
VDR	ENSG00000111424	Vitamin D receptor	CHEMBL1042	Vitamin D receptor agonist	POSITIVE MODULATOR	CHOLECALCIFEROL	1999	2	EFO_0008572	malnutrition	D044342	Malnutrition	118212	EFO_0000589	metabolic disease	1	CHEMBL1042
VDR	ENSG00000111424	Vitamin D receptor	CHEMBL1042	Vitamin D receptor agonist	POSITIVE MODULATOR	CHOLECALCIFEROL	1999	2	EFO_1000657	rectum cancer	D012004	Rectal Neoplasms	118213	EFO_0000616 | EFO_0000405	neoplasm | digestive system disease	1	CHEMBL1042
VDR	ENSG00000111424	Vitamin D receptor	CHEMBL1042	Vitamin D receptor agonist	POSITIVE MODULATOR	CHOLECALCIFEROL	1999	3	EFO_1000961	Helicobacter pylori infectious disease	D016481	Helicobacter Infections	118214	EFO_0005741	infectious disease	1	CHEMBL1042
VDR	ENSG00000111424	Vitamin D receptor	CHEMBL1042	Vitamin D receptor agonist	POSITIVE MODULATOR	CHOLECALCIFEROL	1999	3	MONDO_0002146	hypogonadism	D007006	Hypogonadism	118215	EFO_0000512 | EFO_0000589	reproductive system disease | metabolic disease	1	CHEMBL1042
VDR	ENSG00000111424	Vitamin D receptor	CHEMBL1042	Vitamin D receptor agonist	POSITIVE MODULATOR	CHOLECALCIFEROL	1999	1	MONDO_0002363	papilloma	D010212	Papilloma	118216	EFO_0000616	neoplasm	1	CHEMBL1042
VDR	ENSG00000111424	Vitamin D receptor	CHEMBL1042	Vitamin D receptor agonist	POSITIVE MODULATOR	CHOLECALCIFEROL	1999	0.5	MONDO_0002508	gingivitis	D005891	Gingivitis	118217	HP_0000924 | HP_0003011	abnormality of the skeletal system | abnormality of the musculature	1	CHEMBL1042
VDR	ENSG00000111424	Vitamin D receptor	CHEMBL1042	Vitamin D receptor agonist	POSITIVE MODULATOR	CHOLECALCIFEROL	1999	1	MONDO_0002898	skin cancer	D012878	Skin Neoplasms	118218	EFO_0010285 | EFO_0000616	integumentary system disease | neoplasm	1	CHEMBL1042
VDR	ENSG00000111424	Vitamin D receptor	CHEMBL1042	Vitamin D receptor agonist	POSITIVE MODULATOR	CHOLECALCIFEROL	1999	1	MONDO_0004647	in situ carcinoma	D002278	Carcinoma in Situ	118219	EFO_0000616	neoplasm	1	CHEMBL1042
VDR	ENSG00000111424	Vitamin D receptor	CHEMBL1042	Vitamin D receptor agonist	POSITIVE MODULATOR	CHOLECALCIFEROL	1999	3	MONDO_0007254	breast cancer	D001943	Breast Neoplasms	118220	EFO_0000616	neoplasm	1	CHEMBL1042
VDR	ENSG00000111424	Vitamin D receptor	CHEMBL1042	Vitamin D receptor agonist	POSITIVE MODULATOR	CHOLECALCIFEROL	1999	2	MONDO_0008170	ovarian cancer	D010051	Ovarian Neoplasms	118221	EFO_0005741 | EFO_0000512	infectious disease | reproductive system disease	1	CHEMBL1042
VDR	ENSG00000111424	Vitamin D receptor	CHEMBL1042	Vitamin D receptor agonist	POSITIVE MODULATOR	CHOLECALCIFEROL	1999	2	MONDO_0008315	prostate cancer	D064129	Prostatic Neoplasms, Castration-Resistant	118222	EFO_0000616 | HP_0000078 | HP_0000079	neoplasm | abnormality of the genital system | abnormality of the urinary system	1	CHEMBL1042
VDR	ENSG00000111424	Vitamin D receptor	CHEMBL1042	Vitamin D receptor agonist	POSITIVE MODULATOR	CHOLECALCIFEROL	1999	2	MONDO_0021063	malignant colon neoplasm	D003110	Colonic Neoplasms	118223	EFO_0000616 | EFO_0000405	neoplasm | digestive system disease	1	CHEMBL1042
VDR	ENSG00000111424	Vitamin D receptor	CHEMBL1042	Vitamin D receptor agonist	POSITIVE MODULATOR	CHOLECALCIFEROL	1999	2	MONDO_0044881	hematopoietic and lymphoid cell neoplasm	D019337	Hematologic Neoplasms	118224	EFO_0000616 | HP_0001871	neoplasm | abnormality of blood and blood-forming tissues	1	CHEMBL1042
VDR	ENSG00000111424	Vitamin D receptor	CHEMBL1042	Vitamin D receptor agonist	POSITIVE MODULATOR	CHOLECALCIFEROL	1999	3	EFO_0000694	severe acute respiratory syndrome	D045169	Severe Acute Respiratory Syndrome	127409	EFO_0005741 | EFO_0000684	infectious disease | respiratory system disease	1	CHEMBL1042
VDR	ENSG00000111424	Vitamin D receptor	CHEMBL1042	Vitamin D receptor agonist	POSITIVE MODULATOR	CHOLECALCIFEROL	1999	2	MONDO_0002050	depressive disorder	D003866	Depressive Disorder	127410	EFO_0000677	mental or behavioural disorder	1	CHEMBL1042
VDR	ENSG00000111424	Vitamin D receptor	CHEMBL1042	Vitamin D receptor agonist	POSITIVE MODULATOR	CHOLECALCIFEROL	1999	3	MONDO_0100096	COVID-19	D045169	Severe Acute Respiratory Syndrome	127411	EFO_0005741	infectious disease	1	CHEMBL1042
VDR	ENSG00000111424	Vitamin D receptor	CHEMBL1042	Vitamin D receptor agonist	POSITIVE MODULATOR	CHOLECALCIFEROL	1999	2	EFO_0003103	urinary tract infection	D014552	Urinary Tract Infections	134148	EFO_0000616 | HP_0000079	neoplasm | abnormality of the urinary system	1	CHEMBL1042
VDR	ENSG00000111424	Vitamin D receptor	CHEMBL1042	Vitamin D receptor agonist	POSITIVE MODULATOR	CHOLECALCIFEROL	1999	3	EFO_0008506	hyperparathyroidism	D006961	Hyperparathyroidism	134149	EFO_0000589	metabolic disease	1	CHEMBL1042
VDR	ENSG00000111424	Vitamin D receptor	CHEMBL1042	Vitamin D receptor agonist	POSITIVE MODULATOR	CHOLECALCIFEROL	1999	3	EFO_0000196	metastatic prostate cancer	D011471	Prostatic Neoplasms	137865	EFO_0000616 | EFO_0000512	neoplasm | reproductive system disease	1	CHEMBL1042
VDR	ENSG00000111424	Vitamin D receptor	CHEMBL1042	Vitamin D receptor agonist	POSITIVE MODULATOR	CHOLECALCIFEROL	1999	3	EFO_0003767	inflammatory bowel disease	D015212	Inflammatory Bowel Diseases	137866	EFO_0000405 | EFO_0004872 | EFO_0000540 | HP_0002715	digestive system disease | inflammatory biomarker measurement | immune system disease | abnormality of the immune system	1	CHEMBL1042
VDR	ENSG00000111424	Vitamin D receptor	CHEMBL1042	Vitamin D receptor agonist	POSITIVE MODULATOR	CHOLECALCIFEROL	1999	0.5	HP_0001742	Nasal congestion	D015508	Nasal Obstruction	137867	HP_0000924 | HP_0003011	abnormality of the skeletal system | abnormality of the musculature	1	CHEMBL1042
VDR	ENSG00000111424	Vitamin D receptor	CHEMBL1042	Vitamin D receptor agonist	POSITIVE MODULATOR	CHOLECALCIFEROL	1999	1	MONDO_0003778	inborn error of immunity	D000081207	Primary Immunodeficiency Diseases	137868	EFO_0000540 | HP_0002715 | HP_0001197	immune system disease | abnormality of the immune system | abnormality of prenatal development or birth	1	CHEMBL1042
VDR	ENSG00000111424	Vitamin D receptor	CHEMBL1042	Vitamin D receptor agonist	POSITIVE MODULATOR	CHOLECALCIFEROL	1999	3	MONDO_0004979	asthma	D001249	Asthma	137869	EFO_0000684 | EFO_0000540 | HP_0002715	respiratory system disease | immune system disease | abnormality of the immune system	1	CHEMBL1042
VDR	ENSG00000111424	Vitamin D receptor	CHEMBL1042	Vitamin D receptor agonist	POSITIVE MODULATOR	CHOLECALCIFEROL	1999	3	MONDO_0005090	schizophrenia	D012559	Schizophrenia	137870	EFO_0000677	mental or behavioural disorder	1	CHEMBL1042
VDR	ENSG00000111424	Vitamin D receptor	CHEMBL1042	Vitamin D receptor agonist	POSITIVE MODULATOR	CHOLECALCIFEROL	1999	3	MONDO_0005147	type 1 diabetes mellitus	D003922	Diabetes Mellitus, Type 1	137871	EFO_0000589	metabolic disease	1	CHEMBL1042
VDR	ENSG00000111424	Vitamin D receptor	CHEMBL1042	Vitamin D receptor agonist	POSITIVE MODULATOR	CHOLECALCIFEROL	1999	3	MONDO_0005148	type 2 diabetes mellitus	D003924	Diabetes Mellitus, Type 2	137872	EFO_0000589	metabolic disease	1	CHEMBL1042
VDR	ENSG00000111424	Vitamin D receptor	CHEMBL1042	Vitamin D receptor agonist	POSITIVE MODULATOR	CHOLECALCIFEROL	1999	2	MONDO_0005180	Parkinson disease	D010300	Parkinson Disease	137873	EFO_0000589 | EFO_0000618 | HP_0001197	metabolic disease | nervous system disease | abnormality of prenatal development or birth	1	CHEMBL1042
VDR	ENSG00000111424	Vitamin D receptor	CHEMBL1042	Vitamin D receptor agonist	POSITIVE MODULATOR	CHOLECALCIFEROL	1999	2	MONDO_0005271	allergic disease	D006967	Hypersensitivity	137874	EFO_0000540	immune system disease	1	CHEMBL1042
VDR	ENSG00000111424	Vitamin D receptor	CHEMBL1042	Vitamin D receptor agonist	POSITIVE MODULATOR	CHOLECALCIFEROL	1999	2	MONDO_0005301	multiple sclerosis	D009103	Multiple Sclerosis	137875	EFO_0000677 | EFO_0000618 | HP_0000707 | EFO_0000540 | HP_0002715 | EFO_0004872	mental or behavioural disorder | nervous system disease | abnormality of the nervous system | immune system disease | abnormality of the immune system | inflammatory biomarker measurement	1	CHEMBL1042
VDR	ENSG00000111424	Vitamin D receptor	CHEMBL1042	Vitamin D receptor agonist	POSITIVE MODULATOR	CHOLECALCIFEROL	1999	1	MONDO_0011382	sickle cell anemia	D000755	Anemia, Sickle Cell	137876	HP_0000924 | HP_0003011 | HP_0000079 | EFO_0000512 | HP_0001871 | EFO_0000589 | HP_0001197	abnormality of the skeletal system | abnormality of the musculature | abnormality of the urinary system | reproductive system disease | abnormality of blood and blood-forming tissues | metabolic disease | abnormality of prenatal development or birth	1	CHEMBL1042
VDR	ENSG00000111424	Vitamin D receptor	CHEMBL1042	Vitamin D receptor agonist	POSITIVE MODULATOR	CHOLECALCIFEROL	1999	3	MONDO_0018076	tuberculosis	D014376	Tuberculosis	137877	EFO_0005741 | EFO_0000684 | EFO_0000540 | HP_0002715	infectious disease | respiratory system disease | immune system disease | abnormality of the immune system	1	CHEMBL1042
VDR	ENSG00000111424	Vitamin D receptor	CHEMBL1042	Vitamin D receptor agonist	POSITIVE MODULATOR	CHOLECALCIFEROL	1999	2	MONDO_0018975	neurofibromatosis type 1	D009456	Neurofibromatosis 1	137878	HP_0000924 | HP_0003011 | HP_0000079 | EFO_0003966 | EFO_0000618 | EFO_0000319 | EFO_0000616 | HP_0001197	abnormality of the skeletal system | abnormality of the musculature | abnormality of the urinary system | eye disease | nervous system disease | cardiovascular disease | neoplasm | abnormality of prenatal development or birth	1	CHEMBL1042
VDR	ENSG00000111424	Vitamin D receptor	CHEMBL1042	Vitamin D receptor agonist	POSITIVE MODULATOR	CHOLECALCIFEROL	1999	1	MONDO_0021187	hyperlipidemia	D006949	Hyperlipidemias	137879	EFO_0000589	metabolic disease	1	CHEMBL1042
VDR	ENSG00000111424	Vitamin D receptor	CHEMBL1042	Vitamin D receptor agonist	POSITIVE MODULATOR	CHOLECALCIFEROL	1999	3	EFO_0000403	diffuse large B-cell lymphoma	D016403	Lymphoma, Large B-Cell, Diffuse	144711	EFO_0000616 | EFO_0000540 | HP_0001197 | HP_0001871	neoplasm | immune system disease | abnormality of prenatal development or birth | abnormality of blood and blood-forming tissues	1	CHEMBL1042
VDR	ENSG00000111424	Vitamin D receptor	CHEMBL1042	Vitamin D receptor agonist	POSITIVE MODULATOR	CHOLECALCIFEROL	1999	1	EFO_0003917	premature birth	D047928	Premature Birth	144712	EFO_0000512	reproductive system disease	1	CHEMBL1042
VDR	ENSG00000111424	Vitamin D receptor	CHEMBL1042	Vitamin D receptor agonist	POSITIVE MODULATOR	CHOLECALCIFEROL	1999	2	MONDO_0004992	cancer	D009369	Neoplasms	144713	EFO_0000616	neoplasm	1	CHEMBL1042
VDR	ENSG00000111424	Vitamin D receptor	CHEMBL1042	Vitamin D receptor agonist	POSITIVE MODULATOR	CHOLECALCIFEROL	1999	3	MONDO_0007915	systemic lupus erythematosus	D008180	Lupus Erythematosus, Systemic	144714	HP_0000079 | EFO_0000540 | HP_0002715 | HP_0000924	abnormality of the urinary system | immune system disease | abnormality of the immune system | abnormality of the skeletal system	1	CHEMBL1042
VDR	ENSG00000111424	Vitamin D receptor	CHEMBL1536	Vitamin D receptor agonist	POSITIVE MODULATOR	ERGOCALCIFEROL	1941	3	EFO_0003884	chronic kidney disease	D051436	Renal Insufficiency, Chronic	27679	HP_0000079	abnormality of the urinary system	1	CHEMBL1536
VDR	ENSG00000111424	Vitamin D receptor	CHEMBL1536	Vitamin D receptor agonist	POSITIVE MODULATOR	ERGOCALCIFEROL	1941	3	EFO_0003869	breast neoplasm	D001943	Breast Neoplasms	41218	EFO_0000616 | EFO_0010285 | EFO_0000512	neoplasm | integumentary system disease | reproductive system disease	1	CHEMBL1536
VDR	ENSG00000111424	Vitamin D receptor	CHEMBL1536	Vitamin D receptor agonist	POSITIVE MODULATOR	ERGOCALCIFEROL	1941	3	EFO_0003964	hip fracture	D006620	Hip Fractures	45142	HP_0000924	abnormality of the skeletal system	1	CHEMBL1536
VDR	ENSG00000111424	Vitamin D receptor	CHEMBL1536	Vitamin D receptor agonist	POSITIVE MODULATOR	ERGOCALCIFEROL	1941	3	EFO_0003762	vitamin D deficiency	D014808	Vitamin D Deficiency	48232	EFO_0000589	metabolic disease	1	CHEMBL1536
VDR	ENSG00000111424	Vitamin D receptor	CHEMBL1536	Vitamin D receptor agonist	POSITIVE MODULATOR	ERGOCALCIFEROL	1941	1	EFO_0003767	inflammatory bowel disease	D015212	Inflammatory Bowel Diseases	51682	EFO_0000405 | EFO_0004872 | EFO_0000540 | HP_0002715	digestive system disease | inflammatory biomarker measurement | immune system disease | abnormality of the immune system	1	CHEMBL1536
VDR	ENSG00000111424	Vitamin D receptor	CHEMBL1536	Vitamin D receptor agonist	POSITIVE MODULATOR	ERGOCALCIFEROL	1941	3	HP_0000938	Osteopenia	D001851	Bone Diseases, Metabolic	51925	HP_0000924	abnormality of the skeletal system	1	CHEMBL1536
VDR	ENSG00000111424	Vitamin D receptor	CHEMBL1536	Vitamin D receptor agonist	POSITIVE MODULATOR	ERGOCALCIFEROL	1941	2	EFO_0000673	prostate adenocarcinoma	D011471	Prostatic Neoplasms	51963	EFO_0000616 | EFO_0000512	neoplasm | reproductive system disease	1	CHEMBL1536
VDR	ENSG00000111424	Vitamin D receptor	CHEMBL1536	Vitamin D receptor agonist	POSITIVE MODULATOR	ERGOCALCIFEROL	1941	3	EFO_0001073	obesity	D009765	Obesity	51970	EFO_0000589	metabolic disease	1	CHEMBL1536
VDR	ENSG00000111424	Vitamin D receptor	CHEMBL1536	Vitamin D receptor agonist	POSITIVE MODULATOR	ERGOCALCIFEROL	1941	3	EFO_0004220	chronic hepatitis C virus infection	D019698	Hepatitis C, Chronic	52004	EFO_0005741 | EFO_0000405	infectious disease | digestive system disease	1	CHEMBL1536
VDR	ENSG00000111424	Vitamin D receptor	CHEMBL1536	Vitamin D receptor agonist	POSITIVE MODULATOR	ERGOCALCIFEROL	1941	2	EFO_0000384	Crohn's disease	D003424	Crohn Disease	52093	EFO_0000405 | EFO_0000540 | HP_0002715 | EFO_0004872 | EFO_1001986	digestive system disease | immune system disease | abnormality of the immune system | inflammatory biomarker measurement | connective tissue disease	1	CHEMBL1536
VDR	ENSG00000111424	Vitamin D receptor	CHEMBL1536	Vitamin D receptor agonist	POSITIVE MODULATOR	ERGOCALCIFEROL	1941	3	EFO_0000389	cutaneous melanoma	D008545	Melanoma	52094	EFO_0000616 | EFO_0000589 | EFO_0010285	neoplasm | metabolic disease | integumentary system disease	1	CHEMBL1536
VDR	ENSG00000111424	Vitamin D receptor	CHEMBL1536	Vitamin D receptor agonist	POSITIVE MODULATOR	ERGOCALCIFEROL	1941	2	EFO_0000764	HIV infection	D015658	HIV Infections	52108	EFO_0005741 | EFO_0000540 | HP_0002715	infectious disease | immune system disease | abnormality of the immune system	1	CHEMBL1536
VDR	ENSG00000111424	Vitamin D receptor	CHEMBL1536	Vitamin D receptor agonist	POSITIVE MODULATOR	ERGOCALCIFEROL	1941	3	EFO_0003095	non-alcoholic fatty liver disease	D065626	Non-alcoholic Fatty Liver Disease	52129	EFO_0000589	metabolic disease	1	CHEMBL1536
VDR	ENSG00000111424	Vitamin D receptor	CHEMBL1536	Vitamin D receptor agonist	POSITIVE MODULATOR	ERGOCALCIFEROL	1941	2	EFO_0003144	heart failure	D006333	Heart Failure	52132	EFO_0000319	cardiovascular disease	1	CHEMBL1536
VDR	ENSG00000111424	Vitamin D receptor	CHEMBL1536	Vitamin D receptor agonist	POSITIVE MODULATOR	ERGOCALCIFEROL	1941	1	EFO_0000729	ulcerative colitis	D003093	Colitis, Ulcerative	52361	EFO_1001986 | EFO_0000405 | EFO_0004872 | EFO_0000540 | HP_0002715	connective tissue disease | digestive system disease | inflammatory biomarker measurement | immune system disease | abnormality of the immune system	1	CHEMBL1536
VDR	ENSG00000111424	Vitamin D receptor	CHEMBL1536	Vitamin D receptor agonist	POSITIVE MODULATOR	ERGOCALCIFEROL	1941	1	EFO_1000653	sarcopenia	D055948	Sarcopenia	52407	HP_0000924 | HP_0003011	abnormality of the skeletal system | abnormality of the musculature	1	CHEMBL1536
VDR	ENSG00000111424	Vitamin D receptor	CHEMBL1536	Vitamin D receptor agonist	POSITIVE MODULATOR	ERGOCALCIFEROL	1941	3	EFO_0000660	polycystic ovary syndrome	D011085	Polycystic Ovary Syndrome	52465	EFO_0000512 | EFO_0000589 | HP_0001197	reproductive system disease | metabolic disease | abnormality of prenatal development or birth	1	CHEMBL1536
VDR	ENSG00000111424	Vitamin D receptor	CHEMBL1536	Vitamin D receptor agonist	POSITIVE MODULATOR	ERGOCALCIFEROL	1941	3	EFO_0002950	pregnancy	D011247	Pregnancy	52492	GO_0008150	biological process	1	CHEMBL1536
VDR	ENSG00000111424	Vitamin D receptor	CHEMBL1536	Vitamin D receptor agonist	POSITIVE MODULATOR	ERGOCALCIFEROL	1941	2	EFO_0004270	restless legs syndrome	D012148	Restless Legs Syndrome	52506	HP_0001197 | EFO_0000618	abnormality of prenatal development or birth | nervous system disease	1	CHEMBL1536
VDR	ENSG00000111424	Vitamin D receptor	CHEMBL1536	Vitamin D receptor agonist	POSITIVE MODULATOR	ERGOCALCIFEROL	1941	2	EFO_0007405	optic neuritis	D009902	Optic Neuritis	52521	EFO_0000618 | EFO_0003966	nervous system disease | eye disease	1	CHEMBL1536
VDR	ENSG00000111424	Vitamin D receptor	CHEMBL1536	Vitamin D receptor agonist	POSITIVE MODULATOR	ERGOCALCIFEROL	1941	2	EFO_0002614	insulin resistance	D007333	Insulin Resistance	52612	EFO_0000589	metabolic disease	1	CHEMBL1536
VDR	ENSG00000111424	Vitamin D receptor	CHEMBL1536	Vitamin D receptor agonist	POSITIVE MODULATOR	ERGOCALCIFEROL	1941	2	EFO_0003834	cutaneous lupus erythematosus	D008178	Lupus Erythematosus, Cutaneous	52620	HP_0000924 | HP_0003011 | EFO_0000540 | EFO_1001986	abnormality of the skeletal system | abnormality of the musculature | immune system disease | connective tissue disease	1	CHEMBL1536
VDR	ENSG00000111424	Vitamin D receptor	CHEMBL1536	Vitamin D receptor agonist	POSITIVE MODULATOR	ERGOCALCIFEROL	1941	3	EFO_0000565	leukemia	D007938	Leukemia	62536	HP_0000924 | HP_0003011 | EFO_0000540 | EFO_0000616 | HP_0001871	abnormality of the skeletal system | abnormality of the musculature | immune system disease | neoplasm | abnormality of blood and blood-forming tissues	1	CHEMBL1536
VDR	ENSG00000111424	Vitamin D receptor	CHEMBL1536	Vitamin D receptor agonist	POSITIVE MODULATOR	ERGOCALCIFEROL	1941	3	EFO_0000574	lymphoma	D008223	Lymphoma	62537	EFO_0000616 | HP_0001197 | HP_0001871	neoplasm | abnormality of prenatal development or birth | abnormality of blood and blood-forming tissues	1	CHEMBL1536
VDR	ENSG00000111424	Vitamin D receptor	CHEMBL1536	Vitamin D receptor agonist	POSITIVE MODULATOR	ERGOCALCIFEROL	1941	2	EFO_0003047	hepatitis C virus infection	D006526	Hepatitis C	62540	EFO_0005741 | EFO_0000589	infectious disease | metabolic disease	1	CHEMBL1536
VDR	ENSG00000111424	Vitamin D receptor	CHEMBL1536	Vitamin D receptor agonist	POSITIVE MODULATOR	ERGOCALCIFEROL	1941	3	EFO_0003854	postmenopausal osteoporosis	D015663	Osteoporosis, Postmenopausal	62542	HP_0000924 | HP_0003011 | HP_0001197	abnormality of the skeletal system | abnormality of the musculature | abnormality of prenatal development or birth	1	CHEMBL1536
VDR	ENSG00000111424	Vitamin D receptor	CHEMBL1536	Vitamin D receptor agonist	POSITIVE MODULATOR	ERGOCALCIFEROL	1941	3	EFO_0003882	osteoporosis	D010024	Osteoporosis	62543	HP_0000924 | HP_0000079 | EFO_0000589	abnormality of the skeletal system | abnormality of the urinary system | metabolic disease	1	CHEMBL1536
VDR	ENSG00000111424	Vitamin D receptor	CHEMBL1536	Vitamin D receptor agonist	POSITIVE MODULATOR	ERGOCALCIFEROL	1941	3	EFO_0004261	osteitis deformans	D010001	Osteitis Deformans	62544	HP_0000924 | HP_0003011 | HP_0001197	abnormality of the skeletal system | abnormality of the musculature | abnormality of prenatal development or birth	1	CHEMBL1536
VDR	ENSG00000111424	Vitamin D receptor	CHEMBL1536	Vitamin D receptor agonist	POSITIVE MODULATOR	ERGOCALCIFEROL	1941	2	EFO_0004278	sudden cardiac arrest	D016757	Death, Sudden, Cardiac	62545	EFO_0000319	cardiovascular disease	1	CHEMBL1536
VDR	ENSG00000111424	Vitamin D receptor	CHEMBL1536	Vitamin D receptor agonist	POSITIVE MODULATOR	ERGOCALCIFEROL	1941	3	EFO_0005952	non-Hodgkins lymphoma	D008228	Lymphoma, Non-Hodgkin	62547	EFO_0000616 | HP_0001871 | EFO_0004503	neoplasm | abnormality of blood and blood-forming tissues | hematological measurement	1	CHEMBL1536
VDR	ENSG00000111424	Vitamin D receptor	CHEMBL1536	Vitamin D receptor agonist	POSITIVE MODULATOR	ERGOCALCIFEROL	1941	3	EFO_0007319	hyperprolactinemia	D006966	Hyperprolactinemia	62548	EFO_0000589 | EFO_0000618 | HP_0001871	metabolic disease | nervous system disease | abnormality of blood and blood-forming tissues	1	CHEMBL1536
VDR	ENSG00000111424	Vitamin D receptor	CHEMBL1536	Vitamin D receptor agonist	POSITIVE MODULATOR	ERGOCALCIFEROL	1941	3	EFO_1001792	femoral neck fracture	D005265	Femoral Neck Fractures	62549	HP_0000924 | HP_0003011 | EFO_0000546	abnormality of the skeletal system | abnormality of the musculature | injury	1	CHEMBL1536
VDR	ENSG00000111424	Vitamin D receptor	CHEMBL1536	Vitamin D receptor agonist	POSITIVE MODULATOR	ERGOCALCIFEROL	1941	1	EFO_1001951	colorectal carcinoma	D015179	Colorectal Neoplasms	62550	EFO_0000616 | EFO_0000405	neoplasm | digestive system disease	1	CHEMBL1536
VDR	ENSG00000111424	Vitamin D receptor	CHEMBL1536	Vitamin D receptor agonist	POSITIVE MODULATOR	ERGOCALCIFEROL	1941	1	HP_0003549	Abnormality of connective tissue	D010411	Penile Induration	62551	EFO_1001986	connective tissue disease	1	CHEMBL1536
VDR	ENSG00000111424	Vitamin D receptor	CHEMBL1536	Vitamin D receptor agonist	POSITIVE MODULATOR	ERGOCALCIFEROL	1941	3	Orphanet_309005	Disorder of lipid metabolism	D052439	Lipid Metabolism Disorders	62552	EFO_0000589 | HP_0001197	metabolic disease | abnormality of prenatal development or birth	1	CHEMBL1536
VDR	ENSG00000111424	Vitamin D receptor	CHEMBL1536	Vitamin D receptor agonist	POSITIVE MODULATOR	ERGOCALCIFEROL	1941	1	EFO_0003917	premature birth	D047928	Premature Birth	109709	EFO_0000512	reproductive system disease	1	CHEMBL1536
VDR	ENSG00000111424	Vitamin D receptor	CHEMBL1536	Vitamin D receptor agonist	POSITIVE MODULATOR	ERGOCALCIFEROL	1941	3	EFO_0003931	bone fracture	D050723	Fractures, Bone	109710	HP_0000924	abnormality of the skeletal system	1	CHEMBL1536
VDR	ENSG00000111424	Vitamin D receptor	CHEMBL1536	Vitamin D receptor agonist	POSITIVE MODULATOR	ERGOCALCIFEROL	1941	0.5	EFO_0004247	mood disorder	D019964	Mood Disorders	109711	EFO_0000677 | EFO_0000618	mental or behavioural disorder | nervous system disease	1	CHEMBL1536
VDR	ENSG00000111424	Vitamin D receptor	CHEMBL1536	Vitamin D receptor agonist	POSITIVE MODULATOR	ERGOCALCIFEROL	1941	0.5	EFO_0004593	gestational diabetes	D016640	Diabetes, Gestational	109712	EFO_0000589 | HP_0001197	metabolic disease | abnormality of prenatal development or birth	1	CHEMBL1536
VDR	ENSG00000111424	Vitamin D receptor	CHEMBL1536	Vitamin D receptor agonist	POSITIVE MODULATOR	ERGOCALCIFEROL	1941	2	EFO_0008519	primary hyperparathyroidism	D049950	Hyperparathyroidism, Primary	109713	EFO_0000589	metabolic disease	1	CHEMBL1536
VDR	ENSG00000111424	Vitamin D receptor	CHEMBL1536	Vitamin D receptor agonist	POSITIVE MODULATOR	ERGOCALCIFEROL	1941	2	EFO_0008572	malnutrition	D044342	Malnutrition	109714	EFO_0000589	metabolic disease	1	CHEMBL1536
VDR	ENSG00000111424	Vitamin D receptor	CHEMBL1536	Vitamin D receptor agonist	POSITIVE MODULATOR	ERGOCALCIFEROL	1941	3	EFO_0009516	burn	D002056	Burns	109715	EFO_0000546	injury	1	CHEMBL1536
VDR	ENSG00000111424	Vitamin D receptor	CHEMBL1536	Vitamin D receptor agonist	POSITIVE MODULATOR	ERGOCALCIFEROL	1941	3	EFO_1000049	pulmonary tuberculosis	D014397	Tuberculosis, Pulmonary	109716	EFO_0005741 | EFO_0000684	infectious disease | respiratory system disease	1	CHEMBL1536
