## Supplementary Tables for "A genomic-led strategy to anticipate drug safety effects" (part 3 of 3)

### Sheet: S2 (continued)
ST2 Drug-target information for Chembl 34
VDR	ENSG00000111424	Vitamin D receptor	CHEMBL1536	Vitamin D receptor agonist	POSITIVE MODULATOR	ERGOCALCIFEROL	1941	3	Orphanet_89936	X-linked hypophosphatemia	D053098	Familial Hypophosphatemic Rickets	109717	HP_0000924 | HP_0003011 | HP_0000079 | EFO_0000589 | HP_0001197	abnormality of the skeletal system | abnormality of the musculature | abnormality of the urinary system | metabolic disease | abnormality of prenatal development or birth	1	CHEMBL1536
VDR	ENSG00000111424	Vitamin D receptor	CHEMBL1536	Vitamin D receptor agonist	POSITIVE MODULATOR	ERGOCALCIFEROL	1941	3	EFO_0003922	menopause	D008593	Menopause	120182	EFO_0000589 | EFO_0000512	metabolic disease | reproductive system disease	1	CHEMBL1536
VDR	ENSG00000111424	Vitamin D receptor	CHEMBL1536	Vitamin D receptor agonist	POSITIVE MODULATOR	ERGOCALCIFEROL	1941	3	EFO_0004288	colonic neoplasm	D003110	Colonic Neoplasms	120183	EFO_0000616	neoplasm	1	CHEMBL1536
VDR	ENSG00000111424	Vitamin D receptor	CHEMBL1536	Vitamin D receptor agonist	POSITIVE MODULATOR	ERGOCALCIFEROL	1941	3	EFO_0004616	osteoarthritis, knee	D020370	Osteoarthritis, Knee	120184	HP_0000924 | HP_0003011 | EFO_1001986	abnormality of the skeletal system | abnormality of the musculature | connective tissue disease	1	CHEMBL1536
VDR	ENSG00000111424	Vitamin D receptor	CHEMBL1536	Vitamin D receptor agonist	POSITIVE MODULATOR	ERGOCALCIFEROL	1941	2	EFO_0009314	blood coagulation disease	D001778	Blood Coagulation Disorders	120185	HP_0001871	abnormality of blood and blood-forming tissues	1	CHEMBL1536
VDR	ENSG00000111424	Vitamin D receptor	CHEMBL1536	Vitamin D receptor agonist	POSITIVE MODULATOR	ERGOCALCIFEROL	1941	4	EFO_0009451	hypoparathyroidism	D007011	Hypoparathyroidism	120186	EFO_0000589	metabolic disease	1	CHEMBL1536
VDR	ENSG00000111424	Vitamin D receptor	CHEMBL1536	Vitamin D receptor agonist	POSITIVE MODULATOR	ERGOCALCIFEROL	1941	2	EFO_0009706	latent autoimmune diabetes in adults	D000071698	Latent Autoimmune Diabetes in Adults	120187	EFO_0000589 | EFO_0000540	metabolic disease | immune system disease	1	CHEMBL1536
VDR	ENSG00000111424	Vitamin D receptor	CHEMBL1536	Vitamin D receptor agonist	POSITIVE MODULATOR	ERGOCALCIFEROL	1941	3	EFO_1001375	Myocardial Ischemia	D017202	Myocardial Ischemia	120188	EFO_0000319	cardiovascular disease	1	CHEMBL1536
VDR	ENSG00000111424	Vitamin D receptor	CHEMBL1536	Vitamin D receptor agonist	POSITIVE MODULATOR	ERGOCALCIFEROL	1941	1	EFO_1001494	psoriasis vulgaris	D011565	Psoriasis	120189	EFO_0000540 | HP_0001197 | EFO_0010285	immune system disease | abnormality of prenatal development or birth | integumentary system disease	1	CHEMBL1536
VDR	ENSG00000111424	Vitamin D receptor	CHEMBL1536	Vitamin D receptor agonist	POSITIVE MODULATOR	ERGOCALCIFEROL	1941	4	HP_0002148	Hypophosphatemia	D007015	Hypophosphatemia, Familial	120190	EFO_0000589	metabolic disease	1	CHEMBL1536
VDR	ENSG00000111424	Vitamin D receptor	CHEMBL1536	Vitamin D receptor agonist	POSITIVE MODULATOR	ERGOCALCIFEROL	1941	2	HP_0005521	Disseminated intravascular coagulation	D004211	Disseminated Intravascular Coagulation	120191	HP_0001871	abnormality of blood and blood-forming tissues	1	CHEMBL1536
VDR	ENSG00000111424	Vitamin D receptor	CHEMBL1536	Vitamin D receptor agonist	POSITIVE MODULATOR	ERGOCALCIFEROL	1941	2	MONDO_0002171	giant cell tumor	D005870	Giant Cell Tumors	120192	EFO_0000616	neoplasm	1	CHEMBL1536
VDR	ENSG00000111424	Vitamin D receptor	CHEMBL1536	Vitamin D receptor agonist	POSITIVE MODULATOR	ERGOCALCIFEROL	1941	2	MONDO_0002974	cervical cancer	D002583	Uterine Cervical Neoplasms	120193	EFO_0000616 | EFO_0000512	neoplasm | reproductive system disease	1	CHEMBL1536
VDR	ENSG00000111424	Vitamin D receptor	CHEMBL1536	Vitamin D receptor agonist	POSITIVE MODULATOR	ERGOCALCIFEROL	1941	3	MONDO_0007254	breast cancer	D001943	Breast Neoplasms	120194	EFO_0000616	neoplasm	1	CHEMBL1536
VDR	ENSG00000111424	Vitamin D receptor	CHEMBL1536	Vitamin D receptor agonist	POSITIVE MODULATOR	ERGOCALCIFEROL	1941	3	MONDO_0008315	prostate cancer	D064129	Prostatic Neoplasms, Castration-Resistant	120195	EFO_0000616 | HP_0000078 | HP_0000079	neoplasm | abnormality of the genital system | abnormality of the urinary system	1	CHEMBL1536
VDR	ENSG00000111424	Vitamin D receptor	CHEMBL1536	Vitamin D receptor agonist	POSITIVE MODULATOR	ERGOCALCIFEROL	1941	1	MONDO_0008903	lung cancer	D008175	Lung Neoplasms	120196	EFO_0000616 | EFO_0000684	neoplasm | respiratory system disease	1	CHEMBL1536
VDR	ENSG00000111424	Vitamin D receptor	CHEMBL1536	Vitamin D receptor agonist	POSITIVE MODULATOR	ERGOCALCIFEROL	1941	2	MONDO_0011962	endometrial cancer	D016889	Endometrial Neoplasms	120197	EFO_0000616 | EFO_0000512	neoplasm | reproductive system disease	1	CHEMBL1536
VDR	ENSG00000111424	Vitamin D receptor	CHEMBL1536	Vitamin D receptor agonist	POSITIVE MODULATOR	ERGOCALCIFEROL	1941	3	EFO_0003843	pain	D010146	Pain	128079	EFO_0003765	general symptoms and signs	1	CHEMBL1536
VDR	ENSG00000111424	Vitamin D receptor	CHEMBL1536	Vitamin D receptor agonist	POSITIVE MODULATOR	ERGOCALCIFEROL	1941	1	EFO_0004192	alopecia areata	D000506	Alopecia Areata	128080	HP_0001197 | EFO_0010285	abnormality of prenatal development or birth | integumentary system disease	1	CHEMBL1536
VDR	ENSG00000111424	Vitamin D receptor	CHEMBL1536	Vitamin D receptor agonist	POSITIVE MODULATOR	ERGOCALCIFEROL	1941	2	EFO_1000783	diabetic neuropathy	D003929	Diabetic Neuropathies	128081	EFO_0000618	nervous system disease	1	CHEMBL1536
VDR	ENSG00000111424	Vitamin D receptor	CHEMBL1536	Vitamin D receptor agonist	POSITIVE MODULATOR	ERGOCALCIFEROL	1941	3	HP_0002901	Hypocalcemia	D006996	Hypocalcemia	128082	EFO_0000589 | EFO_0000618 | HP_0000707 | EFO_0000319 | HP_0000924	metabolic disease | nervous system disease | abnormality of the nervous system | cardiovascular disease | abnormality of the skeletal system	1	CHEMBL1536
VDR	ENSG00000111424	Vitamin D receptor	CHEMBL1536	Vitamin D receptor agonist	POSITIVE MODULATOR	ERGOCALCIFEROL	1941	3	MONDO_0100096	COVID-19	D045169	Severe Acute Respiratory Syndrome	128083	EFO_0005741	infectious disease	1	CHEMBL1536
VDR	ENSG00000111424	Vitamin D receptor	CHEMBL1536	Vitamin D receptor agonist	POSITIVE MODULATOR	ERGOCALCIFEROL	1941	2	EFO_0000400	diabetes mellitus	D003920	Diabetes Mellitus	135023	EFO_0000589	metabolic disease	1	CHEMBL1536
VDR	ENSG00000111424	Vitamin D receptor	CHEMBL1536	Vitamin D receptor agonist	POSITIVE MODULATOR	ERGOCALCIFEROL	1941	2	EFO_0007176	bone giant cell tumor	D018212	Giant Cell Tumor of Bone	135024	HP_0000924 | HP_0003011 | EFO_0000616 | EFO_1001986	abnormality of the skeletal system | abnormality of the musculature | neoplasm | connective tissue disease	1	CHEMBL1536
VDR	ENSG00000111424	Vitamin D receptor	CHEMBL1536	Vitamin D receptor agonist	POSITIVE MODULATOR	ERGOCALCIFEROL	1941	2	EFO_0005762	neuropathic pain	D009437	Neuralgia	139139	EFO_0003765	general symptoms and signs	1	CHEMBL1536
VDR	ENSG00000111424	Vitamin D receptor	CHEMBL1536	Vitamin D receptor agonist	POSITIVE MODULATOR	ERGOCALCIFEROL	1941	2	EFO_1001919	Spinal cord injury	D013119	Spinal Cord Injuries	139140	EFO_0000546 | EFO_0000618	injury | nervous system disease	1	CHEMBL1536
VDR	ENSG00000111424	Vitamin D receptor	CHEMBL1536	Vitamin D receptor agonist	POSITIVE MODULATOR	ERGOCALCIFEROL	1941	3	MONDO_0004975	Alzheimer disease	D000544	Alzheimer Disease	139141	EFO_0000677 | EFO_0000618 | HP_0000707	mental or behavioural disorder | nervous system disease | abnormality of the nervous system	1	CHEMBL1536
VDR	ENSG00000111424	Vitamin D receptor	CHEMBL1536	Vitamin D receptor agonist	POSITIVE MODULATOR	ERGOCALCIFEROL	1941	3	MONDO_0004979	asthma	D001249	Asthma	139142	EFO_0000684 | EFO_0000540 | HP_0002715	respiratory system disease | immune system disease | abnormality of the immune system	1	CHEMBL1536
VDR	ENSG00000111424	Vitamin D receptor	CHEMBL1536	Vitamin D receptor agonist	POSITIVE MODULATOR	ERGOCALCIFEROL	1941	3	MONDO_0005147	type 1 diabetes mellitus	D003922	Diabetes Mellitus, Type 1	139143	EFO_0000589	metabolic disease	1	CHEMBL1536
VDR	ENSG00000111424	Vitamin D receptor	CHEMBL1536	Vitamin D receptor agonist	POSITIVE MODULATOR	ERGOCALCIFEROL	1941	3	MONDO_0005148	type 2 diabetes mellitus	D003924	Diabetes Mellitus, Type 2	139144	EFO_0000589	metabolic disease	1	CHEMBL1536
VDR	ENSG00000111424	Vitamin D receptor	CHEMBL1536	Vitamin D receptor agonist	POSITIVE MODULATOR	ERGOCALCIFEROL	1941	2	MONDO_0005277	migraine disorder	D008881	Migraine Disorders	139145	EFO_0000677 | EFO_0000618 | HP_0000707 | EFO_0000319	mental or behavioural disorder | nervous system disease | abnormality of the nervous system | cardiovascular disease	1	CHEMBL1536
VDR	ENSG00000111424	Vitamin D receptor	CHEMBL1536	Vitamin D receptor agonist	POSITIVE MODULATOR	ERGOCALCIFEROL	1941	3	MONDO_0005301	multiple sclerosis	D009103	Multiple Sclerosis	139146	EFO_0000677 | EFO_0000618 | HP_0000707 | EFO_0000540 | HP_0002715 | EFO_0004872	mental or behavioural disorder | nervous system disease | abnormality of the nervous system | immune system disease | abnormality of the immune system | inflammatory biomarker measurement	1	CHEMBL1536
VDR	ENSG00000111424	Vitamin D receptor	CHEMBL1536	Vitamin D receptor agonist	POSITIVE MODULATOR	ERGOCALCIFEROL	1941	2	MONDO_0011382	sickle cell anemia	D000755	Anemia, Sickle Cell	139147	HP_0000924 | HP_0003011 | HP_0000079 | EFO_0000512 | HP_0001871 | EFO_0000589 | HP_0001197	abnormality of the skeletal system | abnormality of the musculature | abnormality of the urinary system | reproductive system disease | abnormality of blood and blood-forming tissues | metabolic disease | abnormality of prenatal development or birth	1	CHEMBL1536
VDR	ENSG00000111424	Vitamin D receptor	CHEMBL1536	Vitamin D receptor agonist	POSITIVE MODULATOR	ERGOCALCIFEROL	1941	3	MONDO_0018076	tuberculosis	D014376	Tuberculosis	139148	EFO_0005741 | EFO_0000684 | EFO_0000540 | HP_0002715	infectious disease | respiratory system disease | immune system disease | abnormality of the immune system	1	CHEMBL1536
VDR	ENSG00000111424	Vitamin D receptor	CHEMBL1536	Vitamin D receptor agonist	POSITIVE MODULATOR	ERGOCALCIFEROL	1941	1	MONDO_0019019	osteogenesis imperfecta	D010013	Osteogenesis Imperfecta	139149	HP_0000924 | HP_0003011 | HP_0001197	abnormality of the skeletal system | abnormality of the musculature | abnormality of prenatal development or birth	1	CHEMBL1536
VDR	ENSG00000111424	Vitamin D receptor	CHEMBL1536	Vitamin D receptor agonist	POSITIVE MODULATOR	ERGOCALCIFEROL	1941	3	MONDO_0021063	malignant colon neoplasm	D003110	Colonic Neoplasms	139150	EFO_0000616 | EFO_0000405	neoplasm | digestive system disease	1	CHEMBL1536
VDR	ENSG00000111424	Vitamin D receptor	CHEMBL1536	Vitamin D receptor agonist	POSITIVE MODULATOR	ERGOCALCIFEROL	1941	4	MONDO_0024300	hypophosphatemic rickets	D063730	Rickets, Hypophosphatemic	139151	HP_0000924 | HP_0003011	abnormality of the skeletal system | abnormality of the musculature	1	CHEMBL1536
VDR	ENSG00000111424	Vitamin D receptor	CHEMBL1536	Vitamin D receptor agonist	POSITIVE MODULATOR	ERGOCALCIFEROL	1941	1	EFO_0000676	psoriasis	D011565	Psoriasis	145381	EFO_0010285 | EFO_0000540 | HP_0002715 | EFO_0004872 | EFO_1001986	integumentary system disease | immune system disease | abnormality of the immune system | inflammatory biomarker measurement | connective tissue disease	1	CHEMBL1536
VDR	ENSG00000111424	Vitamin D receptor	CHEMBL1536	Vitamin D receptor agonist	POSITIVE MODULATOR	ERGOCALCIFEROL	1941	0.5	EFO_0001378	multiple myeloma	D009101	Multiple Myeloma	145382	HP_0001871 | EFO_0004503 | EFO_0004872 | EFO_0000540 | HP_0002715 | EFO_0000616	abnormality of blood and blood-forming tissues | hematological measurement | inflammatory biomarker measurement | immune system disease | abnormality of the immune system | neoplasm	1	CHEMBL1536
VDR	ENSG00000111424	Vitamin D receptor	CHEMBL1536	Vitamin D receptor agonist	POSITIVE MODULATOR	ERGOCALCIFEROL	1941	1	MONDO_0004992	cancer	D009369	Neoplasms	145383	EFO_0000616	neoplasm	1	CHEMBL1536
VDR	ENSG00000111424	Vitamin D receptor	CHEMBL605525	Vitamin D receptor agonist	POSITIVE MODULATOR	DP001		2	EFO_1001173	secondary hyperparathyroidism	D006962	Hyperparathyroidism, Secondary	53126	EFO_0000589	metabolic disease	1	CHEMBL605525
VDR	ENSG00000111424	Vitamin D receptor	CHEMBL605525	Vitamin D receptor agonist	POSITIVE MODULATOR	DP001		2	EFO_0003882	osteoporosis	D010024	Osteoporosis	53855	HP_0000924 | HP_0000079 | EFO_0000589	abnormality of the skeletal system | abnormality of the urinary system | metabolic disease	1	CHEMBL605525
VDR	ENSG00000111424	Vitamin D receptor	CHEMBL605525	Vitamin D receptor agonist	POSITIVE MODULATOR	DP001		1	EFO_0003854	postmenopausal osteoporosis	D015663	Osteoporosis, Postmenopausal	71650	HP_0000924 | HP_0003011 | HP_0001197	abnormality of the skeletal system | abnormality of the musculature | abnormality of prenatal development or birth	1	CHEMBL605525
VDR	ENSG00000111424	Vitamin D receptor	CHEMBL1200622	Vitamin D receptor agonist	POSITIVE MODULATOR	PARICALCITOL	1998	4	EFO_0003884	chronic kidney disease	D051436	Renal Insufficiency, Chronic	24760	HP_0000079	abnormality of the urinary system	1	CHEMBL1200622
VDR	ENSG00000111424	Vitamin D receptor	CHEMBL1200622	Vitamin D receptor agonist	POSITIVE MODULATOR	PARICALCITOL	1998	3	EFO_0004194	IGA glomerulonephritis	D005922	Glomerulonephritis, IGA	26205	HP_0001197 | HP_0000079	abnormality of prenatal development or birth | abnormality of the urinary system	1	CHEMBL1200622
VDR	ENSG00000111424	Vitamin D receptor	CHEMBL1200622	Vitamin D receptor agonist	POSITIVE MODULATOR	PARICALCITOL	1998	3	HP_0000093	Proteinuria	D011507	Proteinuria	26800	HP_0000079 | EFO_0000589	abnormality of the urinary system | metabolic disease	1	CHEMBL1200622
VDR	ENSG00000111424	Vitamin D receptor	CHEMBL1200622	Vitamin D receptor agonist	POSITIVE MODULATOR	PARICALCITOL	1998	4	EFO_1001173	secondary hyperparathyroidism	D006962	Hyperparathyroidism, Secondary	39930	EFO_0000589	metabolic disease	1	CHEMBL1200622
VDR	ENSG00000111424	Vitamin D receptor	CHEMBL1200622	Vitamin D receptor agonist	POSITIVE MODULATOR	PARICALCITOL	1998	3	EFO_0003086	kidney disease	D007674	Kidney Diseases	46753	HP_0000079	abnormality of the urinary system	1	CHEMBL1200622
VDR	ENSG00000111424	Vitamin D receptor	CHEMBL1200622	Vitamin D receptor agonist	POSITIVE MODULATOR	PARICALCITOL	1998	1	EFO_0000616	neoplasm	D009369	Neoplasms	61719	EFO_0000616	neoplasm	1	CHEMBL1200622
VDR	ENSG00000111424	Vitamin D receptor	CHEMBL1200622	Vitamin D receptor agonist	POSITIVE MODULATOR	PARICALCITOL	1998	1	EFO_0001378	multiple myeloma	D009101	Multiple Myeloma	61720	HP_0001871 | EFO_0004503 | EFO_0004872 | EFO_0000540 | HP_0002715 | EFO_0000616	abnormality of blood and blood-forming tissues | hematological measurement | inflammatory biomarker measurement | immune system disease | abnormality of the immune system | neoplasm	1	CHEMBL1200622
VDR	ENSG00000111424	Vitamin D receptor	CHEMBL1200622	Vitamin D receptor agonist	POSITIVE MODULATOR	PARICALCITOL	1998	2	EFO_0002517	pancreatic ductal adenocarcinoma	D021441	Carcinoma, Pancreatic Ductal	61722	EFO_0000616 | EFO_0000589	neoplasm | metabolic disease	1	CHEMBL1200622
VDR	ENSG00000111424	Vitamin D receptor	CHEMBL1200622	Vitamin D receptor agonist	POSITIVE MODULATOR	PARICALCITOL	1998	2	EFO_0002618	pancreatic carcinoma	D010190	Pancreatic Neoplasms	61723	EFO_0000616 | EFO_0000589	neoplasm | metabolic disease	1	CHEMBL1200622
VDR	ENSG00000111424	Vitamin D receptor	CHEMBL1200622	Vitamin D receptor agonist	POSITIVE MODULATOR	PARICALCITOL	1998	3	EFO_0004285	albuminuria	D000419	Albuminuria	61724	HP_0000079 | EFO_0000589	abnormality of the urinary system | metabolic disease	1	CHEMBL1200622
VDR	ENSG00000111424	Vitamin D receptor	CHEMBL1200622	Vitamin D receptor agonist	POSITIVE MODULATOR	PARICALCITOL	1998	1	EFO_1000657	rectum cancer	D012004	Rectal Neoplasms	61725	EFO_0000616 | EFO_0000405	neoplasm | digestive system disease	1	CHEMBL1200622
VDR	ENSG00000111424	Vitamin D receptor	CHEMBL1200622	Vitamin D receptor agonist	POSITIVE MODULATOR	PARICALCITOL	1998	2	HP_0002901	Hypocalcemia	D006996	Hypocalcemia	61726	EFO_0000589 | EFO_0000618 | HP_0000707 | EFO_0000319 | HP_0000924	metabolic disease | nervous system disease | abnormality of the nervous system | cardiovascular disease | abnormality of the skeletal system	1	CHEMBL1200622
VDR	ENSG00000111424	Vitamin D receptor	CHEMBL1200622	Vitamin D receptor agonist	POSITIVE MODULATOR	PARICALCITOL	1998	2	EFO_0000401	diabetic nephropathy	D003928	Diabetic Nephropathies	119728	EFO_0000589 | HP_0000079	metabolic disease | abnormality of the urinary system	1	CHEMBL1200622
VDR	ENSG00000111424	Vitamin D receptor	CHEMBL1200622	Vitamin D receptor agonist	POSITIVE MODULATOR	PARICALCITOL	1998	3	EFO_0003896	left ventricular hypertrophy	D017379	Hypertrophy, Left Ventricular	119729	EFO_0000319	cardiovascular disease	1	CHEMBL1200622
VDR	ENSG00000111424	Vitamin D receptor	CHEMBL1200622	Vitamin D receptor agonist	POSITIVE MODULATOR	PARICALCITOL	1998	4	EFO_0005754	parathyroid disease	D010279	Parathyroid Diseases	119730	EFO_0000589	metabolic disease	1	CHEMBL1200622
VDR	ENSG00000111424	Vitamin D receptor	CHEMBL1200622	Vitamin D receptor agonist	POSITIVE MODULATOR	PARICALCITOL	1998	1	MONDO_0007254	breast cancer	D001943	Breast Neoplasms	119731	EFO_0000616	neoplasm	1	CHEMBL1200622
VDR	ENSG00000111424	Vitamin D receptor	CHEMBL1200622	Vitamin D receptor agonist	POSITIVE MODULATOR	PARICALCITOL	1998	2	MONDO_0008315	prostate cancer	D064129	Prostatic Neoplasms, Castration-Resistant	119732	EFO_0000616 | HP_0000078 | HP_0000079	neoplasm | abnormality of the genital system | abnormality of the urinary system	1	CHEMBL1200622
VDR	ENSG00000111424	Vitamin D receptor	CHEMBL1200622	Vitamin D receptor agonist	POSITIVE MODULATOR	PARICALCITOL	1998	3	EFO_0008506	hyperparathyroidism	D006961	Hyperparathyroidism	134853	EFO_0000589	metabolic disease	1	CHEMBL1200622
VDR	ENSG00000111424	Vitamin D receptor	CHEMBL1200622	Vitamin D receptor agonist	POSITIVE MODULATOR	PARICALCITOL	1998	2	MONDO_0005148	type 2 diabetes mellitus	D003924	Diabetes Mellitus, Type 2	138875	EFO_0000589	metabolic disease	1	CHEMBL1200622
VDR	ENSG00000111424	Vitamin D receptor	CHEMBL1200622	Vitamin D receptor agonist	POSITIVE MODULATOR	PARICALCITOL	1998	0.5	EFO_0000342	chronic pancreatitis	D050500	Pancreatitis, Chronic	145244	EFO_0000589	metabolic disease	1	CHEMBL1200622
VDR	ENSG00000111424	Vitamin D receptor	CHEMBL1200622	Vitamin D receptor agonist	POSITIVE MODULATOR	PARICALCITOL	1998	2	EFO_1000359	Malignant Pancreatic Neoplasm	D010190	Pancreatic Neoplasms	145245	EFO_0000616 | EFO_0000405	neoplasm | digestive system disease	1	CHEMBL1200622
VDR	ENSG00000111424	Vitamin D receptor	CHEMBL1200666	Vitamin D receptor agonist	POSITIVE MODULATOR	CALCIPOTRIENE	1993	4	EFO_0000676	psoriasis	D011565	Psoriasis	22832	EFO_0010285 | EFO_0000540 | HP_0002715 | EFO_0004872 | EFO_1001986	integumentary system disease | immune system disease | abnormality of the immune system | inflammatory biomarker measurement | connective tissue disease	1	CHEMBL1200666
VDR	ENSG00000111424	Vitamin D receptor	CHEMBL1200666	Vitamin D receptor agonist	POSITIVE MODULATOR	CALCIPOTRIENE	1993	2	EFO_0003894	acne	D000152	Acne Vulgaris	24238	HP_0001197 | EFO_0010285	abnormality of prenatal development or birth | integumentary system disease	1	CHEMBL1200666
VDR	ENSG00000111424	Vitamin D receptor	CHEMBL1200666	Vitamin D receptor agonist	POSITIVE MODULATOR	CALCIPOTRIENE	1993	2	EFO_0000274	atopic eczema	D003876	Dermatitis, Atopic	59366	EFO_0000540 | HP_0001197 | EFO_0010285	immune system disease | abnormality of prenatal development or birth | integumentary system disease	1	CHEMBL1200666
VDR	ENSG00000111424	Vitamin D receptor	CHEMBL1200666	Vitamin D receptor agonist	POSITIVE MODULATOR	CALCIPOTRIENE	1993	2	EFO_0000701	skin disease	D012871	Skin Diseases	59367	EFO_0010285	integumentary system disease	1	CHEMBL1200666
VDR	ENSG00000111424	Vitamin D receptor	CHEMBL1200666	Vitamin D receptor agonist	POSITIVE MODULATOR	CALCIPOTRIENE	1993	2	EFO_0002496	actinic keratosis	D055623	Keratosis, Actinic	59368	EFO_0000616 | EFO_0010285	neoplasm | integumentary system disease	1	CHEMBL1200666
VDR	ENSG00000111424	Vitamin D receptor	CHEMBL1200666	Vitamin D receptor agonist	POSITIVE MODULATOR	CALCIPOTRIENE	1993	1	EFO_0004208	Vitiligo	D014820	Vitiligo	59369	EFO_0000540 | EFO_0010285	immune system disease | integumentary system disease	1	CHEMBL1200666
VDR	ENSG00000111424	Vitamin D receptor	CHEMBL1200666	Vitamin D receptor agonist	POSITIVE MODULATOR	CALCIPOTRIENE	1993	1	EFO_1001993	scleroderma	D012594	Scleroderma, Localized	59370	HP_0000924 | HP_0003011 | EFO_0003966 | EFO_0000540 | HP_0001197 | EFO_1001986	abnormality of the skeletal system | abnormality of the musculature | eye disease | immune system disease | abnormality of prenatal development or birth | connective tissue disease	1	CHEMBL1200666
VDR	ENSG00000111424	Vitamin D receptor	CHEMBL1200666	Vitamin D receptor agonist	POSITIVE MODULATOR	CALCIPOTRIENE	1993	2	HP_0000964	Eczema	D004485	Eczema	59371	HP_0001871 | EFO_0004503 | EFO_0000540 | HP_0002715 | EFO_0010285	abnormality of blood and blood-forming tissues | hematological measurement | immune system disease | abnormality of the immune system | integumentary system disease	1	CHEMBL1200666
VDR	ENSG00000111424	Vitamin D receptor	CHEMBL1200666	Vitamin D receptor agonist	POSITIVE MODULATOR	CALCIPOTRIENE	1993	1	EFO_1001361	localised scleroderma	D012594	Scleroderma, Localized	108796	HP_0000924 | HP_0003011 | HP_0000079 | EFO_0003966 | EFO_0000540 | HP_0001197 | EFO_1001986	abnormality of the skeletal system | abnormality of the musculature | abnormality of the urinary system | eye disease | immune system disease | abnormality of prenatal development or birth | connective tissue disease	1	CHEMBL1200666
VDR	ENSG00000111424	Vitamin D receptor	CHEMBL1200666	Vitamin D receptor agonist	POSITIVE MODULATOR	CALCIPOTRIENE	1993	4	EFO_1001494	psoriasis vulgaris	D011565	Psoriasis	108797	EFO_0000540 | HP_0001197 | EFO_0010285	immune system disease | abnormality of prenatal development or birth | integumentary system disease	1	CHEMBL1200666
VDR	ENSG00000111424	Vitamin D receptor	CHEMBL1200666	Vitamin D receptor agonist	POSITIVE MODULATOR	CALCIPOTRIENE	1993	2	MONDO_0043771	radiodermatitis	D011855	Radiodermatitis	118500	EFO_0010285	integumentary system disease	1	CHEMBL1200666
VDR	ENSG00000111424	Vitamin D receptor	CHEMBL1200666	Vitamin D receptor agonist	POSITIVE MODULATOR	CALCIPOTRIENE	1993	0.5	EFO_0000707	squamous cell carcinoma	D002294	Carcinoma, Squamous Cell	134262	EFO_0000616 | EFO_0010285	neoplasm | integumentary system disease	1	CHEMBL1200666
VDR	ENSG00000111424	Vitamin D receptor	CHEMBL1200810	Vitamin D receptor agonist	POSITIVE MODULATOR	DOXERCALCIFEROL	1999	2	EFO_0000676	psoriasis	D011565	Psoriasis	23058	EFO_0010285 | EFO_0000540 | HP_0002715 | EFO_0004872 | EFO_1001986	integumentary system disease | immune system disease | abnormality of the immune system | inflammatory biomarker measurement | connective tissue disease	1	CHEMBL1200810
VDR	ENSG00000111424	Vitamin D receptor	CHEMBL1200810	Vitamin D receptor agonist	POSITIVE MODULATOR	DOXERCALCIFEROL	1999	1	EFO_0000616	neoplasm	D009369	Neoplasms	24367	EFO_0000616	neoplasm	1	CHEMBL1200810
VDR	ENSG00000111424	Vitamin D receptor	CHEMBL1200810	Vitamin D receptor agonist	POSITIVE MODULATOR	DOXERCALCIFEROL	1999	4	EFO_0003884	chronic kidney disease	D051436	Renal Insufficiency, Chronic	73098	HP_0000079	abnormality of the urinary system	1	CHEMBL1200810
VDR	ENSG00000111424	Vitamin D receptor	CHEMBL1200810	Vitamin D receptor agonist	POSITIVE MODULATOR	DOXERCALCIFEROL	1999	4	EFO_0005754	parathyroid disease	D010279	Parathyroid Diseases	118843	EFO_0000589	metabolic disease	1	CHEMBL1200810
VDR	ENSG00000111424	Vitamin D receptor	CHEMBL1200810	Vitamin D receptor agonist	POSITIVE MODULATOR	DOXERCALCIFEROL	1999	2	MONDO_0008315	prostate cancer	D064129	Prostatic Neoplasms, Castration-Resistant	118844	EFO_0000616 | HP_0000078 | HP_0000079	neoplasm | abnormality of the genital system | abnormality of the urinary system	1	CHEMBL1200810
VDR	ENSG00000111424	Vitamin D receptor	CHEMBL1200810	Vitamin D receptor agonist	POSITIVE MODULATOR	DOXERCALCIFEROL	1999	4	EFO_1001173	secondary hyperparathyroidism	D006962	Hyperparathyroidism, Secondary	134450	EFO_0000589	metabolic disease	1	CHEMBL1200810
VDR	ENSG00000111424	Vitamin D receptor	CHEMBL1601669	Vitamin D receptor agonist	POSITIVE MODULATOR	ALFACALCIDOL		2	EFO_0000660	polycystic ovary syndrome	D011085	Polycystic Ovary Syndrome	50278	EFO_0000512 | EFO_0000589 | HP_0001197	reproductive system disease | metabolic disease | abnormality of prenatal development or birth	1	CHEMBL1601669
VDR	ENSG00000111424	Vitamin D receptor	CHEMBL1601669	Vitamin D receptor agonist	POSITIVE MODULATOR	ALFACALCIDOL		3	EFO_0003882	osteoporosis	D010024	Osteoporosis	50589	HP_0000924 | HP_0000079 | EFO_0000589	abnormality of the skeletal system | abnormality of the urinary system | metabolic disease	1	CHEMBL1601669
VDR	ENSG00000111424	Vitamin D receptor	CHEMBL1601669	Vitamin D receptor agonist	POSITIVE MODULATOR	ALFACALCIDOL		3	EFO_0002970	muscular disease	D009135	Muscular Diseases	55000	HP_0000924 | HP_0003011	abnormality of the skeletal system | abnormality of the musculature	1	CHEMBL1601669
VDR	ENSG00000111424	Vitamin D receptor	CHEMBL1601669	Vitamin D receptor agonist	POSITIVE MODULATOR	ALFACALCIDOL		3	EFO_0003854	postmenopausal osteoporosis	D015663	Osteoporosis, Postmenopausal	55004	HP_0000924 | HP_0003011 | HP_0001197	abnormality of the skeletal system | abnormality of the musculature | abnormality of prenatal development or birth	1	CHEMBL1601669
VDR	ENSG00000111424	Vitamin D receptor	CHEMBL1601669	Vitamin D receptor agonist	POSITIVE MODULATOR	ALFACALCIDOL		2	EFO_0003837	calcification	D002114	Calcinosis	57180	GO_0008150	biological process	1	CHEMBL1601669
VDR	ENSG00000111424	Vitamin D receptor	CHEMBL1601669	Vitamin D receptor agonist	POSITIVE MODULATOR	ALFACALCIDOL		2	EFO_0004278	sudden cardiac arrest	D016757	Death, Sudden, Cardiac	57181	EFO_0000319	cardiovascular disease	1	CHEMBL1601669
VDR	ENSG00000111424	Vitamin D receptor	CHEMBL1601669	Vitamin D receptor agonist	POSITIVE MODULATOR	ALFACALCIDOL		2	EFO_0004273	scoliosis	D012600	Scoliosis	108094	HP_0000924 | HP_0003011	abnormality of the skeletal system | abnormality of the musculature	1	CHEMBL1601669
VDR	ENSG00000111424	Vitamin D receptor	CHEMBL1601669	Vitamin D receptor agonist	POSITIVE MODULATOR	ALFACALCIDOL		2	EFO_1002048	kidney failure	D051437	Renal Insufficiency	108095	HP_0000079	abnormality of the urinary system	1	CHEMBL1601669
VDR	ENSG00000111424	Vitamin D receptor	CHEMBL1601669	Vitamin D receptor agonist	POSITIVE MODULATOR	ALFACALCIDOL		3	EFO_0004710	pelvic organ prolapse	D056887	Pelvic Organ Prolapse	144442	EFO_0000512	reproductive system disease	1	CHEMBL1601669
VDR	ENSG00000111424	Vitamin D receptor	CHEMBL1908376	Vitamin D receptor agonist	POSITIVE MODULATOR	SEOCALCITOL		3	EFO_0000182	hepatocellular carcinoma	D006528	Carcinoma, Hepatocellular	56868	EFO_0000616 | EFO_0000589	neoplasm | metabolic disease	1	CHEMBL1908376
VDR	ENSG00000111424	Vitamin D receptor	CHEMBL2104955	Vitamin D receptor agonist	POSITIVE MODULATOR	BECOCALCIDIOL		2	EFO_0000676	psoriasis	D011565	Psoriasis	54019	EFO_0010285 | EFO_0000540 | HP_0002715 | EFO_0004872 | EFO_1001986	integumentary system disease | immune system disease | abnormality of the immune system | inflammatory biomarker measurement | connective tissue disease	1	CHEMBL2104955
VDR	ENSG00000111424	Vitamin D receptor	CHEMBL2105107	Vitamin D receptor agonist	POSITIVE MODULATOR	INECALCITOL		2	EFO_0000222	acute myeloid leukemia	D015470	Leukemia, Myeloid, Acute	54397	HP_0001871 | EFO_0000616 | EFO_0004503	abnormality of blood and blood-forming tissues | neoplasm | hematological measurement	1	CHEMBL2105107
VDR	ENSG00000111424	Vitamin D receptor	CHEMBL2105107	Vitamin D receptor agonist	POSITIVE MODULATOR	INECALCITOL		2	EFO_0000339	chronic myelogenous leukemia	D015464	Leukemia, Myelogenous, Chronic, BCR-ABL Positive	65287	HP_0000924 | HP_0003011 | HP_0001871 | EFO_0000616 | EFO_0000540 | HP_0001197 | EFO_1001986	abnormality of the skeletal system | abnormality of the musculature | abnormality of blood and blood-forming tissues | neoplasm | immune system disease | abnormality of prenatal development or birth | connective tissue disease	1	CHEMBL2105107
VDR	ENSG00000111424	Vitamin D receptor	CHEMBL2105705	Vitamin D receptor agonist	POSITIVE MODULATOR	LUNACALCIPOL		2	EFO_0000676	psoriasis	D011565	Psoriasis	56249	EFO_0010285 | EFO_0000540 | HP_0002715 | EFO_0004872 | EFO_1001986	integumentary system disease | immune system disease | abnormality of the immune system | inflammatory biomarker measurement | connective tissue disease	1	CHEMBL2105705
VDR	ENSG00000111424	Vitamin D receptor	CHEMBL2105705	Vitamin D receptor agonist	POSITIVE MODULATOR	LUNACALCIPOL		2	EFO_0003884	chronic kidney disease	D051436	Renal Insufficiency, Chronic	56250	HP_0000079	abnormality of the urinary system	1	CHEMBL2105705
VDR	ENSG00000111424	Vitamin D receptor	CHEMBL2105705	Vitamin D receptor agonist	POSITIVE MODULATOR	LUNACALCIPOL		2	EFO_1001173	secondary hyperparathyroidism	D006962	Hyperparathyroidism, Secondary	56251	EFO_0000589	metabolic disease	1	CHEMBL2105705
VDR	ENSG00000111424	Vitamin D receptor	CHEMBL2105705	Vitamin D receptor agonist	POSITIVE MODULATOR	LUNACALCIPOL		2	EFO_0009909	stage 5 chronic kidney disease	D007676	Kidney Failure, Chronic	116647	HP_0000079	abnormality of the urinary system	1	CHEMBL2105705
VDR	ENSG00000111424	Vitamin D receptor	CHEMBL2356023	Vitamin D receptor agonist	POSITIVE MODULATOR	DIHYDROTACHYSTEROL										1	CHEMBL2356023
VDR	ENSG00000111424	Vitamin D receptor	CHEMBL3544909	Vitamin D receptor agonist	POSITIVE MODULATOR	CALCIFEDIOL	1980	3	EFO_0000612	myocardial infarction	D009203	Myocardial Infarction	48013	EFO_0000319	cardiovascular disease	1	CHEMBL1040
VDR	ENSG00000111424	Vitamin D receptor	CHEMBL3544909	Vitamin D receptor agonist	POSITIVE MODULATOR	CALCIFEDIOL	1980	2	HP_0001919	Acute kidney injury	D058186	Acute Kidney Injury	52073	HP_0000079	abnormality of the urinary system	1	CHEMBL1040
VDR	ENSG00000111424	Vitamin D receptor	CHEMBL3544909	Vitamin D receptor agonist	POSITIVE MODULATOR	CALCIFEDIOL	1980	2	EFO_0003762	vitamin D deficiency	D014808	Vitamin D Deficiency	59386	EFO_0000589	metabolic disease	1	CHEMBL1040
VDR	ENSG00000111424	Vitamin D receptor	CHEMBL3544909	Vitamin D receptor agonist	POSITIVE MODULATOR	CALCIFEDIOL	1980	2	EFO_0003918	obstructive sleep apnea	D020181	Sleep Apnea, Obstructive	108806	EFO_0000677 | EFO_0000684 | EFO_0000618	mental or behavioural disorder | respiratory system disease | nervous system disease	1	CHEMBL1040
VDR	ENSG00000111424	Vitamin D receptor	CHEMBL3544909	Vitamin D receptor agonist	POSITIVE MODULATOR	CALCIFEDIOL	1980	4	EFO_1001173	secondary hyperparathyroidism	D006962	Hyperparathyroidism, Secondary	118513	EFO_0000589	metabolic disease	1	CHEMBL1040
VDR	ENSG00000111424	Vitamin D receptor	CHEMBL3544909	Vitamin D receptor agonist	POSITIVE MODULATOR	CALCIFEDIOL	1980	4	EFO_0005754	parathyroid disease	D010279	Parathyroid Diseases	127495	EFO_0000589	metabolic disease	1	CHEMBL1040
VDR	ENSG00000111424	Vitamin D receptor	CHEMBL3544909	Vitamin D receptor agonist	POSITIVE MODULATOR	CALCIFEDIOL	1980	2	MONDO_0100096	COVID-19	D045169	Severe Acute Respiratory Syndrome	127496	EFO_0005741	infectious disease	1	CHEMBL1040
VDR	ENSG00000111424	Vitamin D receptor	CHEMBL3544909	Vitamin D receptor agonist	POSITIVE MODULATOR	CALCIFEDIOL	1980	4	EFO_0003884	chronic kidney disease	D051436	Renal Insufficiency, Chronic	134269	HP_0000079	abnormality of the urinary system	1	CHEMBL1040
VDR	ENSG00000111424	Vitamin D receptor	CHEMBL3545094	Vitamin D receptor agonist	POSITIVE MODULATOR	ELOCALCITOL										1	CHEMBL3545094
VDR	ENSG00000111424	Vitamin D receptor	CHEMBL3989862	Vitamin D receptor agonist	POSITIVE MODULATOR	PEFCALCITOL		3	EFO_0000676	psoriasis	D011565	Psoriasis	43505	EFO_0010285 | EFO_0000540 | HP_0002715 | EFO_0004872 | EFO_1001986	integumentary system disease | immune system disease | abnormality of the immune system | inflammatory biomarker measurement | connective tissue disease	1	CHEMBL3989862
VDR	ENSG00000111424	Vitamin D receptor	CHEMBL4297608	Vitamin D receptor agonist	POSITIVE MODULATOR	ELDECALCITOL		3	EFO_0003882	osteoporosis	D010024	Osteoporosis	115180	HP_0000924 | HP_0000079 | EFO_0000589	abnormality of the skeletal system | abnormality of the urinary system | metabolic disease	1	CHEMBL4297608
CYP19A1	ENSG00000137869	Cytochrome P450 19A1	CHEMBL488	Cytochrome P450 19A1 inhibitor	NEGATIVE MODULATOR	AMINOGLUTETHIMIDE	1980	4	EFO_0000616	neoplasm	D009369	Neoplasms	27533	EFO_0000616	neoplasm	2	CHEMBL488
CYP19A1	ENSG00000137869	Cytochrome P450 19A1	CHEMBL488	Cytochrome P450 19A1 inhibitor	NEGATIVE MODULATOR	AMINOGLUTETHIMIDE	1980	3	MONDO_0007254	breast cancer	D001943	Breast Neoplasms	118113	EFO_0000616	neoplasm	2	CHEMBL488
CYP19A1	ENSG00000137869	Cytochrome P450 19A1	CHEMBL488	Cytochrome P450 19A1 inhibitor	NEGATIVE MODULATOR	AMINOGLUTETHIMIDE	1980	2	MONDO_0008315	prostate cancer	D064129	Prostatic Neoplasms, Castration-Resistant	118114	EFO_0000616 | HP_0000078 | HP_0000079	neoplasm | abnormality of the genital system | abnormality of the urinary system	2	CHEMBL488
CYP19A1	ENSG00000137869	Cytochrome P450 19A1	CHEMBL1399	Cytochrome P450 19A1 inhibitor	NEGATIVE MODULATOR	ANASTROZOLE	1995	4	EFO_0000305	breast carcinoma	D001943	Breast Neoplasms	22688	EFO_0000616 | EFO_0000512 | EFO_0010285	neoplasm | reproductive system disease | integumentary system disease	1	CHEMBL1399
CYP19A1	ENSG00000137869	Cytochrome P450 19A1	CHEMBL1399	Cytochrome P450 19A1 inhibitor	NEGATIVE MODULATOR	ANASTROZOLE	1995	2	EFO_0001361	pulmonary arterial hypertension	D006976	Hypertension, Pulmonary	22689	EFO_0000684 | EFO_0000319	respiratory system disease | cardiovascular disease	1	CHEMBL1399
CYP19A1	ENSG00000137869	Cytochrome P450 19A1	CHEMBL1399	Cytochrome P450 19A1 inhibitor	NEGATIVE MODULATOR	ANASTROZOLE	1995	2	EFO_0000313	carcinoma	D002277	Carcinoma	27540	EFO_0000616	neoplasm	1	CHEMBL1399
CYP19A1	ENSG00000137869	Cytochrome P450 19A1	CHEMBL1399	Cytochrome P450 19A1 inhibitor	NEGATIVE MODULATOR	ANASTROZOLE	1995	4	EFO_0003869	breast neoplasm	D001943	Breast Neoplasms	39790	EFO_0000616 | EFO_0010285 | EFO_0000512	neoplasm | integumentary system disease | reproductive system disease	1	CHEMBL1399
CYP19A1	ENSG00000137869	Cytochrome P450 19A1	CHEMBL1399	Cytochrome P450 19A1 inhibitor	NEGATIVE MODULATOR	ANASTROZOLE	1995	4	EFO_0000616	neoplasm	D009369	Neoplasms	42853	EFO_0000616	neoplasm	1	CHEMBL1399
CYP19A1	ENSG00000137869	Cytochrome P450 19A1	CHEMBL1399	Cytochrome P450 19A1 inhibitor	NEGATIVE MODULATOR	ANASTROZOLE	1995	2	EFO_0001065	endometriosis	D004715	Endometriosis	43637	EFO_0000512	reproductive system disease	1	CHEMBL1399
CYP19A1	ENSG00000137869	Cytochrome P450 19A1	CHEMBL1399	Cytochrome P450 19A1 inhibitor	NEGATIVE MODULATOR	ANASTROZOLE	1995	2	EFO_0000195	metabolic syndrome	D024821	Metabolic Syndrome	58748	EFO_0000589 | EFO_0000319 | HP_0011025 | EFO_0004298	metabolic disease | cardiovascular disease | cardiovascular disease | cardiovascular measurement	1	CHEMBL1399
CYP19A1	ENSG00000137869	Cytochrome P450 19A1	CHEMBL1399	Cytochrome P450 19A1 inhibitor	NEGATIVE MODULATOR	ANASTROZOLE	1995	0.5	EFO_0000537	hypertension	D006973	Hypertension	58749	EFO_0000319	cardiovascular disease	1	CHEMBL1399
CYP19A1	ENSG00000137869	Cytochrome P450 19A1	CHEMBL1399	Cytochrome P450 19A1 inhibitor	NEGATIVE MODULATOR	ANASTROZOLE	1995	3	EFO_0000553	invasive lobular carcinoma	D018275	Carcinoma, Lobular	58750	EFO_0000616 | EFO_0000512 | EFO_0010285	neoplasm | reproductive system disease | integumentary system disease	1	CHEMBL1399
CYP19A1	ENSG00000137869	Cytochrome P450 19A1	CHEMBL1399	Cytochrome P450 19A1 inhibitor	NEGATIVE MODULATOR	ANASTROZOLE	1995	2	EFO_0001380	hypopituitarism	D007018	Hypopituitarism	58752	EFO_0000589 | EFO_0000618	metabolic disease | nervous system disease	1	CHEMBL1399
CYP19A1	ENSG00000137869	Cytochrome P450 19A1	CHEMBL1399	Cytochrome P450 19A1 inhibitor	NEGATIVE MODULATOR	ANASTROZOLE	1995	2	EFO_0005537	triple-negative breast cancer	D064726	Triple Negative Breast Neoplasms	58754	EFO_0000616 | EFO_0000512 | EFO_0010285	neoplasm | reproductive system disease | integumentary system disease	1	CHEMBL1399
CYP19A1	ENSG00000137869	Cytochrome P450 19A1	CHEMBL1399	Cytochrome P450 19A1 inhibitor	NEGATIVE MODULATOR	ANASTROZOLE	1995	2	EFO_0006861	male breast carcinoma	D018567	Breast Neoplasms, Male	58755	EFO_0000616 | EFO_0000512 | EFO_0010285	neoplasm | reproductive system disease | integumentary system disease	1	CHEMBL1399
CYP19A1	ENSG00000137869	Cytochrome P450 19A1	CHEMBL1399	Cytochrome P450 19A1 inhibitor	NEGATIVE MODULATOR	ANASTROZOLE	1995	1	EFO_1001512	endometrial carcinoma	D016889	Endometrial Neoplasms	58756	EFO_0000616 | EFO_0000512	neoplasm | reproductive system disease	1	CHEMBL1399
CYP19A1	ENSG00000137869	Cytochrome P450 19A1	CHEMBL1399	Cytochrome P450 19A1 inhibitor	NEGATIVE MODULATOR	ANASTROZOLE	1995	1	GO_0007568	aging	D000375	Aging	58757	GO_0008150	biological process	1	CHEMBL1399
CYP19A1	ENSG00000137869	Cytochrome P450 19A1	CHEMBL1399	Cytochrome P450 19A1 inhibitor	NEGATIVE MODULATOR	ANASTROZOLE	1995	2	EFO_1001100	peritoneal neoplasm	D010534	Peritoneal Neoplasms	108634	EFO_0000616	neoplasm	1	CHEMBL1399
CYP19A1	ENSG00000137869	Cytochrome P450 19A1	CHEMBL1399	Cytochrome P450 19A1 inhibitor	NEGATIVE MODULATOR	ANASTROZOLE	1995	3	EFO_0000432	breast ductal carcinoma in situ	D002285	Carcinoma, Intraductal, Noninfiltrating	118131	EFO_0000616 | EFO_0005741	neoplasm | infectious disease	1	CHEMBL1399
CYP19A1	ENSG00000137869	Cytochrome P450 19A1	CHEMBL1399	Cytochrome P450 19A1 inhibitor	NEGATIVE MODULATOR	ANASTROZOLE	1995	3	HP_0000771	Gynecomastia	D006177	Gynecomastia	118132	EFO_0000512	reproductive system disease	1	CHEMBL1399
CYP19A1	ENSG00000137869	Cytochrome P450 19A1	CHEMBL1399	Cytochrome P450 19A1 inhibitor	NEGATIVE MODULATOR	ANASTROZOLE	1995	2	MONDO_0000088	precocious puberty	D011629	Puberty, Precocious	118133	EFO_0000512 | EFO_0000589	reproductive system disease | metabolic disease	1	CHEMBL1399
CYP19A1	ENSG00000137869	Cytochrome P450 19A1	CHEMBL1399	Cytochrome P450 19A1 inhibitor	NEGATIVE MODULATOR	ANASTROZOLE	1995	2	MONDO_0002146	hypogonadism	D007006	Hypogonadism	118134	EFO_0000512 | EFO_0000589	reproductive system disease | metabolic disease	1	CHEMBL1399
CYP19A1	ENSG00000137869	Cytochrome P450 19A1	CHEMBL1399	Cytochrome P450 19A1 inhibitor	NEGATIVE MODULATOR	ANASTROZOLE	1995	2	MONDO_0002775	anovulation	D000858	Anovulation	118135	EFO_0000512 | EFO_0000589	reproductive system disease | metabolic disease	1	CHEMBL1399
CYP19A1	ENSG00000137869	Cytochrome P450 19A1	CHEMBL1399	Cytochrome P450 19A1 inhibitor	NEGATIVE MODULATOR	ANASTROZOLE	1995	4	MONDO_0007254	breast cancer	D001943	Breast Neoplasms	118136	EFO_0000616	neoplasm	1	CHEMBL1399
CYP19A1	ENSG00000137869	Cytochrome P450 19A1	CHEMBL1399	Cytochrome P450 19A1 inhibitor	NEGATIVE MODULATOR	ANASTROZOLE	1995	2	MONDO_0008170	ovarian cancer	D010051	Ovarian Neoplasms	118137	EFO_0005741 | EFO_0000512	infectious disease | reproductive system disease	1	CHEMBL1399
CYP19A1	ENSG00000137869	Cytochrome P450 19A1	CHEMBL1399	Cytochrome P450 19A1 inhibitor	NEGATIVE MODULATOR	ANASTROZOLE	1995	1	MONDO_0011962	endometrial cancer	D016889	Endometrial Neoplasms	118138	EFO_0000616 | EFO_0000512	neoplasm | reproductive system disease	1	CHEMBL1399
CYP19A1	ENSG00000137869	Cytochrome P450 19A1	CHEMBL1399	Cytochrome P450 19A1 inhibitor	NEGATIVE MODULATOR	ANASTROZOLE	1995	1	MONDO_0018800	Kallmann syndrome	D017436	Kallmann Syndrome	137835	EFO_0000512 | EFO_0000589 | HP_0001197	reproductive system disease | metabolic disease | abnormality of prenatal development or birth	1	CHEMBL1399
CYP19A1	ENSG00000137869	Cytochrome P450 19A1	CHEMBL1399	Cytochrome P450 19A1 inhibitor	NEGATIVE MODULATOR	ANASTROZOLE	1995	2	MONDO_0018919	McCune-Albright syndrome	D005359	Fibrous Dysplasia, Polyostotic	137836	HP_0000924 | HP_0003011 | HP_0001197	abnormality of the skeletal system | abnormality of the musculature | abnormality of prenatal development or birth	1	CHEMBL1399
CYP19A1	ENSG00000137869	Cytochrome P450 19A1	CHEMBL1399	Cytochrome P450 19A1 inhibitor	NEGATIVE MODULATOR	ANASTROZOLE	1995	3	EFO_1001006	Klinefelter's syndrome	D007713	Klinefelter Syndrome	144690	EFO_0000512 | EFO_0000589 | EFO_0000618 | HP_0001197	reproductive system disease | metabolic disease | nervous system disease | abnormality of prenatal development or birth	1	CHEMBL1399
CYP19A1	ENSG00000137869	Cytochrome P450 19A1	CHEMBL1399	Cytochrome P450 19A1 inhibitor	NEGATIVE MODULATOR	ANASTROZOLE	1995	4	MONDO_0004992	cancer	D009369	Neoplasms	144691	EFO_0000616	neoplasm	1	CHEMBL1399
CYP19A1	ENSG00000137869	Cytochrome P450 19A1	CHEMBL1444	Cytochrome P450 19A1 inhibitor	NEGATIVE MODULATOR	LETROZOLE	1997	4	EFO_0000305	breast carcinoma	D001943	Breast Neoplasms	23395	EFO_0000616 | EFO_0000512 | EFO_0010285	neoplasm | reproductive system disease | integumentary system disease	1	CHEMBL1444
CYP19A1	ENSG00000137869	Cytochrome P450 19A1	CHEMBL1444	Cytochrome P450 19A1 inhibitor	NEGATIVE MODULATOR	LETROZOLE	1997	3	EFO_0000545	infertility	D007246	Infertility	23396	EFO_0000512	reproductive system disease	1	CHEMBL1444
CYP19A1	ENSG00000137869	Cytochrome P450 19A1	CHEMBL1444	Cytochrome P450 19A1 inhibitor	NEGATIVE MODULATOR	LETROZOLE	1997	2	HP_0001510	Growth delay	D004392	Dwarfism	24574	EFO_0000589	metabolic disease	1	CHEMBL1444
CYP19A1	ENSG00000137869	Cytochrome P450 19A1	CHEMBL1444	Cytochrome P450 19A1 inhibitor	NEGATIVE MODULATOR	LETROZOLE	1997	1	EFO_0000731	uterine fibroid	D007889	Leiomyoma	27263	EFO_0000616 | EFO_0000512	neoplasm | reproductive system disease	1	CHEMBL1444
CYP19A1	ENSG00000137869	Cytochrome P450 19A1	CHEMBL1444	Cytochrome P450 19A1 inhibitor	NEGATIVE MODULATOR	LETROZOLE	1997	2	EFO_0000564	leiomyosarcoma	D007890	Leiomyosarcoma	28231	HP_0000924 | HP_0003011 | EFO_0000616 | EFO_0005741	abnormality of the skeletal system | abnormality of the musculature | neoplasm | infectious disease	1	CHEMBL1444
CYP19A1	ENSG00000137869	Cytochrome P450 19A1	CHEMBL1444	Cytochrome P450 19A1 inhibitor	NEGATIVE MODULATOR	LETROZOLE	1997	3	EFO_0000660	polycystic ovary syndrome	D011085	Polycystic Ovary Syndrome	28232	EFO_0000512 | EFO_0000589 | HP_0001197	reproductive system disease | metabolic disease | abnormality of prenatal development or birth	1	CHEMBL1444
CYP19A1	ENSG00000137869	Cytochrome P450 19A1	CHEMBL1444	Cytochrome P450 19A1 inhibitor	NEGATIVE MODULATOR	LETROZOLE	1997	4	EFO_0003869	breast neoplasm	D001943	Breast Neoplasms	39789	EFO_0000616 | EFO_0010285 | EFO_0000512	neoplasm | integumentary system disease | reproductive system disease	1	CHEMBL1444
CYP19A1	ENSG00000137869	Cytochrome P450 19A1	CHEMBL1444	Cytochrome P450 19A1 inhibitor	NEGATIVE MODULATOR	LETROZOLE	1997	4	EFO_0000616	neoplasm	D009369	Neoplasms	42535	EFO_0000616	neoplasm	1	CHEMBL1444
CYP19A1	ENSG00000137869	Cytochrome P450 19A1	CHEMBL1444	Cytochrome P450 19A1 inhibitor	NEGATIVE MODULATOR	LETROZOLE	1997	2	EFO_0001416	cervical adenocarcinoma	D002583	Uterine Cervical Neoplasms	46668	EFO_0000616 | EFO_0000512	neoplasm | reproductive system disease	1	CHEMBL1444
CYP19A1	ENSG00000137869	Cytochrome P450 19A1	CHEMBL1444	Cytochrome P450 19A1 inhibitor	NEGATIVE MODULATOR	LETROZOLE	1997	3	EFO_0000279	azoospermia	D053713	Azoospermia	52217	EFO_0000512 | HP_0001197	reproductive system disease | abnormality of prenatal development or birth	1	CHEMBL1444
CYP19A1	ENSG00000137869	Cytochrome P450 19A1	CHEMBL1444	Cytochrome P450 19A1 inhibitor	NEGATIVE MODULATOR	LETROZOLE	1997	3	EFO_0003882	osteoporosis	D010024	Osteoporosis	52264	HP_0000924 | HP_0000079 | EFO_0000589	abnormality of the skeletal system | abnormality of the urinary system | metabolic disease	1	CHEMBL1444
CYP19A1	ENSG00000137869	Cytochrome P450 19A1	CHEMBL1444	Cytochrome P450 19A1 inhibitor	NEGATIVE MODULATOR	LETROZOLE	1997	3	EFO_0002950	pregnancy	D011247	Pregnancy	52371	GO_0008150	biological process	1	CHEMBL1444
CYP19A1	ENSG00000137869	Cytochrome P450 19A1	CHEMBL1444	Cytochrome P450 19A1 inhibitor	NEGATIVE MODULATOR	LETROZOLE	1997	3	Orphanet_145	Hereditary breast and ovarian cancer syndrome	D061325	Hereditary Breast and Ovarian Cancer Syndrome	52685	EFO_0000512 | EFO_0000616 | EFO_0000589 | HP_0001197 | EFO_0010285	reproductive system disease | neoplasm | metabolic disease | abnormality of prenatal development or birth | integumentary system disease	1	CHEMBL1444
CYP19A1	ENSG00000137869	Cytochrome P450 19A1	CHEMBL1444	Cytochrome P450 19A1 inhibitor	NEGATIVE MODULATOR	LETROZOLE	1997	3	EFO_0000432	breast ductal carcinoma in situ	D002285	Carcinoma, Intraductal, Noninfiltrating	60206	EFO_0000616 | EFO_0005741	neoplasm | infectious disease	1	CHEMBL1444
CYP19A1	ENSG00000137869	Cytochrome P450 19A1	CHEMBL1444	Cytochrome P450 19A1 inhibitor	NEGATIVE MODULATOR	LETROZOLE	1997	1	EFO_0000588	mesothelioma	D008654	Mesothelioma	60207	EFO_0000616	neoplasm	1	CHEMBL1444
CYP19A1	ENSG00000137869	Cytochrome P450 19A1	CHEMBL1444	Cytochrome P450 19A1 inhibitor	NEGATIVE MODULATOR	LETROZOLE	1997	2	EFO_0001065	endometriosis	D004715	Endometriosis	60208	EFO_0000512	reproductive system disease	1	CHEMBL1444
CYP19A1	ENSG00000137869	Cytochrome P450 19A1	CHEMBL1444	Cytochrome P450 19A1 inhibitor	NEGATIVE MODULATOR	LETROZOLE	1997	2	EFO_0001075	ovarian carcinoma	D010051	Ovarian Neoplasms	60209	EFO_0000616 | EFO_0000512 | EFO_0000589	neoplasm | reproductive system disease | metabolic disease	1	CHEMBL1444
CYP19A1	ENSG00000137869	Cytochrome P450 19A1	CHEMBL1444	Cytochrome P450 19A1 inhibitor	NEGATIVE MODULATOR	LETROZOLE	1997	1	EFO_0003060	non-small cell lung carcinoma	D002289	Carcinoma, Non-Small-Cell Lung	60210	EFO_0000616 | EFO_0000684	neoplasm | respiratory system disease	1	CHEMBL1444
CYP19A1	ENSG00000137869	Cytochrome P450 19A1	CHEMBL1444	Cytochrome P450 19A1 inhibitor	NEGATIVE MODULATOR	LETROZOLE	1997	0.5	EFO_0003833	brain neoplasm	D001932	Brain Neoplasms	60211	EFO_0000616 | EFO_0000618	neoplasm | nervous system disease	1	CHEMBL1444
CYP19A1	ENSG00000137869	Cytochrome P450 19A1	CHEMBL1444	Cytochrome P450 19A1 inhibitor	NEGATIVE MODULATOR	LETROZOLE	1997	2	EFO_0003859	uterine neoplasm	D014594	Uterine Neoplasms	60212	EFO_0000512 | EFO_0000616	reproductive system disease | neoplasm	1	CHEMBL1444
CYP19A1	ENSG00000137869	Cytochrome P450 19A1	CHEMBL1444	Cytochrome P450 19A1 inhibitor	NEGATIVE MODULATOR	LETROZOLE	1997	1	EFO_0005952	non-Hodgkins lymphoma	D008228	Lymphoma, Non-Hodgkin	60213	EFO_0000616 | HP_0001871 | EFO_0004503	neoplasm | abnormality of blood and blood-forming tissues | hematological measurement	1	CHEMBL1444
CYP19A1	ENSG00000137869	Cytochrome P450 19A1	CHEMBL1444	Cytochrome P450 19A1 inhibitor	NEGATIVE MODULATOR	LETROZOLE	1997	2	EFO_1000251	Fallopian Tube Carcinoma	D005185	Fallopian Tube Neoplasms	60214	EFO_0000616 | EFO_0000512	neoplasm | reproductive system disease	1	CHEMBL1444
CYP19A1	ENSG00000137869	Cytochrome P450 19A1	CHEMBL1444	Cytochrome P450 19A1 inhibitor	NEGATIVE MODULATOR	LETROZOLE	1997	2	EFO_1000984	inflammatory breast carcinoma	D058922	Inflammatory Breast Neoplasms	60215	EFO_0000616 | EFO_0000512 | EFO_0010285	neoplasm | reproductive system disease | integumentary system disease	1	CHEMBL1444
CYP19A1	ENSG00000137869	Cytochrome P450 19A1	CHEMBL1444	Cytochrome P450 19A1 inhibitor	NEGATIVE MODULATOR	LETROZOLE	1997	3	EFO_1001512	endometrial carcinoma	D016889	Endometrial Neoplasms	60216	EFO_0000616 | EFO_0000512	neoplasm | reproductive system disease	1	CHEMBL1444
CYP19A1	ENSG00000137869	Cytochrome P450 19A1	CHEMBL1444	Cytochrome P450 19A1 inhibitor	NEGATIVE MODULATOR	LETROZOLE	1997	2	EFO_0000313	carcinoma	D002277	Carcinoma	109059	EFO_0000616	neoplasm	1	CHEMBL1444
CYP19A1	ENSG00000137869	Cytochrome P450 19A1	CHEMBL1444	Cytochrome P450 19A1 inhibitor	NEGATIVE MODULATOR	LETROZOLE	1997	2	EFO_0008509	lobular breast carcinoma	D018275	Carcinoma, Lobular	109060	EFO_0000616 | EFO_0000512 | EFO_0010285	neoplasm | reproductive system disease | integumentary system disease	1	CHEMBL1444
CYP19A1	ENSG00000137869	Cytochrome P450 19A1	CHEMBL1444	Cytochrome P450 19A1 inhibitor	NEGATIVE MODULATOR	LETROZOLE	1997	3	EFO_0009708	metastasis	D009362	Neoplasm Metastasis	118959	GO_0008150	biological process	1	CHEMBL1444
CYP19A1	ENSG00000137869	Cytochrome P450 19A1	CHEMBL1444	Cytochrome P450 19A1 inhibitor	NEGATIVE MODULATOR	LETROZOLE	1997	2	EFO_1001757	Adenomyosis	D062788	Adenomyosis	118960	EFO_0000512 | EFO_0000589 | EFO_0000616	reproductive system disease | metabolic disease | neoplasm	1	CHEMBL1444
CYP19A1	ENSG00000137869	Cytochrome P450 19A1	CHEMBL1444	Cytochrome P450 19A1 inhibitor	NEGATIVE MODULATOR	LETROZOLE	1997	2	MONDO_0002087	peritoneum cancer	D010534	Peritoneal Neoplasms	118961	EFO_0000616	neoplasm	1	CHEMBL1444
CYP19A1	ENSG00000137869	Cytochrome P450 19A1	CHEMBL1444	Cytochrome P450 19A1 inhibitor	NEGATIVE MODULATOR	LETROZOLE	1997	2	MONDO_0002158	fallopian tube cancer	D005185	Fallopian Tube Neoplasms	118962	EFO_0000616 | EFO_0000512	neoplasm | reproductive system disease	1	CHEMBL1444
CYP19A1	ENSG00000137869	Cytochrome P450 19A1	CHEMBL1444	Cytochrome P450 19A1 inhibitor	NEGATIVE MODULATOR	LETROZOLE	1997	2	MONDO_0002715	uterine cancer	D014594	Uterine Neoplasms	118963	EFO_0000616 | EFO_0000512	neoplasm | reproductive system disease	1	CHEMBL1444
CYP19A1	ENSG00000137869	Cytochrome P450 19A1	CHEMBL1444	Cytochrome P450 19A1 inhibitor	NEGATIVE MODULATOR	LETROZOLE	1997	2	MONDO_0002775	anovulation	D000858	Anovulation	118964	EFO_0000512 | EFO_0000589	reproductive system disease | metabolic disease	1	CHEMBL1444
CYP19A1	ENSG00000137869	Cytochrome P450 19A1	CHEMBL1444	Cytochrome P450 19A1 inhibitor	NEGATIVE MODULATOR	LETROZOLE	1997	4	MONDO_0007254	breast cancer	D001943	Breast Neoplasms	118965	EFO_0000616	neoplasm	1	CHEMBL1444
CYP19A1	ENSG00000137869	Cytochrome P450 19A1	CHEMBL1444	Cytochrome P450 19A1 inhibitor	NEGATIVE MODULATOR	LETROZOLE	1997	2	MONDO_0008170	ovarian cancer	D010051	Ovarian Neoplasms	118966	EFO_0005741 | EFO_0000512	infectious disease | reproductive system disease	1	CHEMBL1444
CYP19A1	ENSG00000137869	Cytochrome P450 19A1	CHEMBL1444	Cytochrome P450 19A1 inhibitor	NEGATIVE MODULATOR	LETROZOLE	1997	3	MONDO_0011962	endometrial cancer	D016889	Endometrial Neoplasms	118967	EFO_0000616 | EFO_0000512	neoplasm | reproductive system disease	1	CHEMBL1444
CYP19A1	ENSG00000137869	Cytochrome P450 19A1	CHEMBL1444	Cytochrome P450 19A1 inhibitor	NEGATIVE MODULATOR	LETROZOLE	1997	2	EFO_0000553	invasive lobular carcinoma	D018275	Carcinoma, Lobular	127655	EFO_0000616 | EFO_0000512 | EFO_0010285	neoplasm | reproductive system disease | integumentary system disease	1	CHEMBL1444
CYP19A1	ENSG00000137869	Cytochrome P450 19A1	CHEMBL1444	Cytochrome P450 19A1 inhibitor	NEGATIVE MODULATOR	LETROZOLE	1997	3	EFO_0003922	menopause	D008593	Menopause	127656	EFO_0000589 | EFO_0000512	metabolic disease | reproductive system disease	1	CHEMBL1444
CYP19A1	ENSG00000137869	Cytochrome P450 19A1	CHEMBL1444	Cytochrome P450 19A1 inhibitor	NEGATIVE MODULATOR	LETROZOLE	1997	2	EFO_1001346	Hepatopulmonary Syndrome	D020065	Hepatopulmonary Syndrome	127657	EFO_0000589 | EFO_0000319	metabolic disease | cardiovascular disease	1	CHEMBL1444
CYP19A1	ENSG00000137869	Cytochrome P450 19A1	CHEMBL1444	Cytochrome P450 19A1 inhibitor	NEGATIVE MODULATOR	LETROZOLE	1997	3	MONDO_0018555	hypogonadotropic hypogonadism	D007006	Hypogonadism	127658	EFO_0000512 | EFO_0000589 | HP_0001197	reproductive system disease | metabolic disease | abnormality of prenatal development or birth	1	CHEMBL1444
CYP19A1	ENSG00000137869	Cytochrome P450 19A1	CHEMBL1444	Cytochrome P450 19A1 inhibitor	NEGATIVE MODULATOR	LETROZOLE	1997	2	EFO_0003968	angiosarcoma	D006394	Hemangiosarcoma	138330	EFO_0000616 | EFO_0000319	neoplasm | cardiovascular disease	1	CHEMBL1444
CYP19A1	ENSG00000137869	Cytochrome P450 19A1	CHEMBL1444	Cytochrome P450 19A1 inhibitor	NEGATIVE MODULATOR	LETROZOLE	1997	3	EFO_0004230	endometrial neoplasm	D016889	Endometrial Neoplasms	138331	EFO_0000512 | EFO_0000616	reproductive system disease | neoplasm	1	CHEMBL1444
CYP19A1	ENSG00000137869	Cytochrome P450 19A1	CHEMBL1444	Cytochrome P450 19A1 inhibitor	NEGATIVE MODULATOR	LETROZOLE	1997	2	EFO_0005537	triple-negative breast cancer	D064726	Triple Negative Breast Neoplasms	138332	EFO_0000616 | EFO_0000512 | EFO_0010285	neoplasm | reproductive system disease | integumentary system disease	1	CHEMBL1444
CYP19A1	ENSG00000137869	Cytochrome P450 19A1	CHEMBL1444	Cytochrome P450 19A1 inhibitor	NEGATIVE MODULATOR	LETROZOLE	1997	3	HP_0005268	Miscarriage	D000022	Abortion, Spontaneous	138333	HP_0001197	abnormality of prenatal development or birth	1	CHEMBL1444
CYP19A1	ENSG00000137869	Cytochrome P450 19A1	CHEMBL1444	Cytochrome P450 19A1 inhibitor	NEGATIVE MODULATOR	LETROZOLE	1997	2	MONDO_0011705	lymphangioleiomyomatosis	D018192	Lymphangioleiomyomatosis	138335	EFO_0000616	neoplasm	1	CHEMBL1444
CYP19A1	ENSG00000137869	Cytochrome P450 19A1	CHEMBL1444	Cytochrome P450 19A1 inhibitor	NEGATIVE MODULATOR	LETROZOLE	1997	3	MONDO_0011972	ovarian hyperstimulation syndrome	D016471	Ovarian Hyperstimulation Syndrome	138336	EFO_0000512 | EFO_0000589	reproductive system disease | metabolic disease	1	CHEMBL1444
CYP19A1	ENSG00000137869	Cytochrome P450 19A1	CHEMBL1444	Cytochrome P450 19A1 inhibitor	NEGATIVE MODULATOR	LETROZOLE	1997	1	EFO_0000466	endometrioid carcinoma	D018269	Carcinoma, Endometrioid	144982	EFO_0000616 | EFO_0000512	neoplasm | reproductive system disease	1	CHEMBL1444
CYP19A1	ENSG00000137869	Cytochrome P450 19A1	CHEMBL1444	Cytochrome P450 19A1 inhibitor	NEGATIVE MODULATOR	LETROZOLE	1997	2	EFO_0004248	male infertility	D007248	Infertility, Male	144983	EFO_0000512	reproductive system disease	1	CHEMBL1444
CYP19A1	ENSG00000137869	Cytochrome P450 19A1	CHEMBL1444	Cytochrome P450 19A1 inhibitor	NEGATIVE MODULATOR	LETROZOLE	1997	1	HP_0031456	Ectopic pregnancy	D011271	Pregnancy, Ectopic	144984	HP_0001197	abnormality of prenatal development or birth	1	CHEMBL1444
CYP19A1	ENSG00000137869	Cytochrome P450 19A1	CHEMBL1571	Cytochrome P450 19A1 inhibitor	NEGATIVE MODULATOR	TESTOLACTONE	1969	2	MONDO_0000088	precocious puberty	D011629	Puberty, Precocious	119914	EFO_0000512 | EFO_0000589	reproductive system disease | metabolic disease	1	CHEMBL1571
CYP19A1	ENSG00000137869	Cytochrome P450 19A1	CHEMBL468419	Cytochrome P450 19A1 inhibitor	NEGATIVE MODULATOR	FADROZOLE HYDROCHLORIDE										1	CHEMBL9298
CYP19A1	ENSG00000137869	Cytochrome P450 19A1	CHEMBL1200374	Cytochrome P450 19A1 inhibitor	NEGATIVE MODULATOR	EXEMESTANE	1999	4	EFO_0000305	breast carcinoma	D001943	Breast Neoplasms	23169	EFO_0000616 | EFO_0000512 | EFO_0010285	neoplasm | reproductive system disease | integumentary system disease	1	CHEMBL1200374
CYP19A1	ENSG00000137869	Cytochrome P450 19A1	CHEMBL1200374	Cytochrome P450 19A1 inhibitor	NEGATIVE MODULATOR	EXEMESTANE	1999	4	EFO_0000616	neoplasm	D009369	Neoplasms	25311	EFO_0000616	neoplasm	1	CHEMBL1200374
CYP19A1	ENSG00000137869	Cytochrome P450 19A1	CHEMBL1200374	Cytochrome P450 19A1 inhibitor	NEGATIVE MODULATOR	EXEMESTANE	1999	4	EFO_0003869	breast neoplasm	D001943	Breast Neoplasms	39785	EFO_0000616 | EFO_0010285 | EFO_0000512	neoplasm | integumentary system disease | reproductive system disease	1	CHEMBL1200374
CYP19A1	ENSG00000137869	Cytochrome P450 19A1	CHEMBL1200374	Cytochrome P450 19A1 inhibitor	NEGATIVE MODULATOR	EXEMESTANE	1999	2	EFO_0003060	non-small cell lung carcinoma	D002289	Carcinoma, Non-Small-Cell Lung	48832	EFO_0000616 | EFO_0000684	neoplasm | respiratory system disease	1	CHEMBL1200374
CYP19A1	ENSG00000137869	Cytochrome P450 19A1	CHEMBL1200374	Cytochrome P450 19A1 inhibitor	NEGATIVE MODULATOR	EXEMESTANE	1999	1	EFO_0000574	lymphoma	D008223	Lymphoma	59664	EFO_0000616 | HP_0001197 | HP_0001871	neoplasm | abnormality of prenatal development or birth | abnormality of blood and blood-forming tissues	1	CHEMBL1200374
CYP19A1	ENSG00000137869	Cytochrome P450 19A1	CHEMBL1200374	Cytochrome P450 19A1 inhibitor	NEGATIVE MODULATOR	EXEMESTANE	1999	3	EFO_0006861	male breast carcinoma	D018567	Breast Neoplasms, Male	59666	EFO_0000616 | EFO_0000512 | EFO_0010285	neoplasm | reproductive system disease | integumentary system disease	1	CHEMBL1200374
CYP19A1	ENSG00000137869	Cytochrome P450 19A1	CHEMBL1200374	Cytochrome P450 19A1 inhibitor	NEGATIVE MODULATOR	EXEMESTANE	1999	3	EFO_0000432	breast ductal carcinoma in situ	D002285	Carcinoma, Intraductal, Noninfiltrating	118680	EFO_0000616 | EFO_0005741	neoplasm | infectious disease	1	CHEMBL1200374
CYP19A1	ENSG00000137869	Cytochrome P450 19A1	CHEMBL1200374	Cytochrome P450 19A1 inhibitor	NEGATIVE MODULATOR	EXEMESTANE	1999	2	MONDO_0004658	breast carcinoma in situ	D000071960	Breast Carcinoma In Situ	118681	EFO_0000616	neoplasm	1	CHEMBL1200374
CYP19A1	ENSG00000137869	Cytochrome P450 19A1	CHEMBL1200374	Cytochrome P450 19A1 inhibitor	NEGATIVE MODULATOR	EXEMESTANE	1999	4	MONDO_0007254	breast cancer	D001943	Breast Neoplasms	118682	EFO_0000616	neoplasm	1	CHEMBL1200374
CYP19A1	ENSG00000137869	Cytochrome P450 19A1	CHEMBL1200374	Cytochrome P450 19A1 inhibitor	NEGATIVE MODULATOR	EXEMESTANE	1999	2	MONDO_0008170	ovarian cancer	D010051	Ovarian Neoplasms	118683	EFO_0005741 | EFO_0000512	infectious disease | reproductive system disease	1	CHEMBL1200374
CYP19A1	ENSG00000137869	Cytochrome P450 19A1	CHEMBL1200374	Cytochrome P450 19A1 inhibitor	NEGATIVE MODULATOR	EXEMESTANE	1999	2	MONDO_0008315	prostate cancer	D064129	Prostatic Neoplasms, Castration-Resistant	118684	EFO_0000616 | HP_0000078 | HP_0000079	neoplasm | abnormality of the genital system | abnormality of the urinary system	1	CHEMBL1200374
CYP19A1	ENSG00000137869	Cytochrome P450 19A1	CHEMBL1200374	Cytochrome P450 19A1 inhibitor	NEGATIVE MODULATOR	EXEMESTANE	1999	2	MONDO_0011962	endometrial cancer	D016889	Endometrial Neoplasms	118685	EFO_0000616 | EFO_0000512	neoplasm | reproductive system disease	1	CHEMBL1200374
CYP19A1	ENSG00000137869	Cytochrome P450 19A1	CHEMBL1200374	Cytochrome P450 19A1 inhibitor	NEGATIVE MODULATOR	EXEMESTANE	1999	2	EFO_1000098	Atypical Endometrial Hyperplasia	D004714	Endometrial Hyperplasia	138157			1	CHEMBL1200374
CYP19A1	ENSG00000137869	Cytochrome P450 19A1	CHEMBL1200374	Cytochrome P450 19A1 inhibitor	NEGATIVE MODULATOR	EXEMESTANE	1999	2	EFO_0005537	triple-negative breast cancer	D064726	Triple Negative Breast Neoplasms	144872	EFO_0000616 | EFO_0000512 | EFO_0010285	neoplasm | reproductive system disease | integumentary system disease	1	CHEMBL1200374
CYP19A1	ENSG00000137869	Cytochrome P450 19A1	CHEMBL1200374	Cytochrome P450 19A1 inhibitor	NEGATIVE MODULATOR	EXEMESTANE	1999	4	MONDO_0004992	cancer	D009369	Neoplasms	144873	EFO_0000616	neoplasm	1	CHEMBL1200374
ACE	ENSG00000159640	Angiotensin-converting enzyme	CHEMBL317094	Angiotensin-converting enzyme inhibitor	NEGATIVE MODULATOR	IMIDAPRIL	1993	4	EFO_0000319	cardiovascular disease	D002318	Cardiovascular Diseases	49984	EFO_0000319	cardiovascular disease	1	CHEMBL317094
ACE	ENSG00000159640	Angiotensin-converting enzyme	CHEMBL317094	Angiotensin-converting enzyme inhibitor	NEGATIVE MODULATOR	IMIDAPRIL	1993	2	EFO_1001496	Autosomal dominant polycystic kidney disease	D016891	Polycystic Kidney, Autosomal Dominant	64266	HP_0000079 | EFO_0000512 | HP_0001197	abnormality of the urinary system | reproductive system disease | abnormality of prenatal development or birth	1	CHEMBL317094
ACE	ENSG00000159640	Angiotensin-converting enzyme	CHEMBL317094	Angiotensin-converting enzyme inhibitor	NEGATIVE MODULATOR	IMIDAPRIL	1993	3	MONDO_0001134	essential hypertension	D000075222	Essential Hypertension	139789	EFO_0000319 | HP_0000079	cardiovascular disease | abnormality of the urinary system	1	CHEMBL317094
ACE	ENSG00000159640	Angiotensin-converting enzyme	CHEMBL1168	Angiotensin-converting enzyme inhibitor	NEGATIVE MODULATOR	RAMIPRIL	1991	3	EFO_0000275	atrial fibrillation	D001281	Atrial Fibrillation	23767	EFO_0000319	cardiovascular disease	1	CHEMBL1168
ACE	ENSG00000159640	Angiotensin-converting enzyme	CHEMBL1168	Angiotensin-converting enzyme inhibitor	NEGATIVE MODULATOR	RAMIPRIL	1991	3	EFO_0003884	chronic kidney disease	D051436	Renal Insufficiency, Chronic	23768	HP_0000079	abnormality of the urinary system	1	CHEMBL1168
ACE	ENSG00000159640	Angiotensin-converting enzyme	CHEMBL1168	Angiotensin-converting enzyme inhibitor	NEGATIVE MODULATOR	RAMIPRIL	1991	4	EFO_0000537	hypertension	D006973	Hypertension	23769	EFO_0000319	cardiovascular disease	1	CHEMBL1168
ACE	ENSG00000159640	Angiotensin-converting enzyme	CHEMBL1168	Angiotensin-converting enzyme inhibitor	NEGATIVE MODULATOR	RAMIPRIL	1991	4	EFO_0003144	heart failure	D006333	Heart Failure	24838	EFO_0000319	cardiovascular disease	1	CHEMBL1168
ACE	ENSG00000159640	Angiotensin-converting enzyme	CHEMBL1168	Angiotensin-converting enzyme inhibitor	NEGATIVE MODULATOR	RAMIPRIL	1991	4	EFO_0000400	diabetes mellitus	D003920	Diabetes Mellitus	28356	EFO_0000589	metabolic disease	1	CHEMBL1168
ACE	ENSG00000159640	Angiotensin-converting enzyme	CHEMBL1168	Angiotensin-converting enzyme inhibitor	NEGATIVE MODULATOR	RAMIPRIL	1991	4	EFO_0000319	cardiovascular disease	D002318	Cardiovascular Diseases	41980	EFO_0000319	cardiovascular disease	1	CHEMBL1168
ACE	ENSG00000159640	Angiotensin-converting enzyme	CHEMBL1168	Angiotensin-converting enzyme inhibitor	NEGATIVE MODULATOR	RAMIPRIL	1991	0.5	EFO_0000195	metabolic syndrome	D024821	Metabolic Syndrome	44369	EFO_0000589 | EFO_0000319 | HP_0011025 | EFO_0004298	metabolic disease | cardiovascular disease | cardiovascular disease | cardiovascular measurement	1	CHEMBL1168
ACE	ENSG00000159640	Angiotensin-converting enzyme	CHEMBL1168	Angiotensin-converting enzyme inhibitor	NEGATIVE MODULATOR	RAMIPRIL	1991	3	EFO_0003777	heart disease	D006331	Heart Diseases	47585	EFO_0000319	cardiovascular disease	1	CHEMBL1168
ACE	ENSG00000159640	Angiotensin-converting enzyme	CHEMBL1168	Angiotensin-converting enzyme inhibitor	NEGATIVE MODULATOR	RAMIPRIL	1991	4	EFO_0000612	myocardial infarction	D009203	Myocardial Infarction	52591	EFO_0000319	cardiovascular disease	1	CHEMBL1168
ACE	ENSG00000159640	Angiotensin-converting enzyme	CHEMBL1168	Angiotensin-converting enzyme inhibitor	NEGATIVE MODULATOR	RAMIPRIL	1991	3	EFO_0000401	diabetic nephropathy	D003928	Diabetic Nephropathies	61710	EFO_0000589 | HP_0000079	metabolic disease | abnormality of the urinary system	1	CHEMBL1168
ACE	ENSG00000159640	Angiotensin-converting enzyme	CHEMBL1168	Angiotensin-converting enzyme inhibitor	NEGATIVE MODULATOR	RAMIPRIL	1991	2	EFO_0000685	rheumatoid arthritis	D001172	Arthritis, Rheumatoid	61711	EFO_1001986 | HP_0000924 | EFO_0004872 | EFO_0000540 | HP_0002715	connective tissue disease | abnormality of the skeletal system | inflammatory biomarker measurement | immune system disease | abnormality of the immune system	1	CHEMBL1168
ACE	ENSG00000159640	Angiotensin-converting enzyme	CHEMBL1168	Angiotensin-converting enzyme inhibitor	NEGATIVE MODULATOR	RAMIPRIL	1991	2	EFO_0003086	kidney disease	D007674	Kidney Diseases	61713	HP_0000079	abnormality of the urinary system	1	CHEMBL1168
ACE	ENSG00000159640	Angiotensin-converting enzyme	CHEMBL1168	Angiotensin-converting enzyme inhibitor	NEGATIVE MODULATOR	RAMIPRIL	1991	3	EFO_0003911	atrial flutter	D001282	Atrial Flutter	61714	EFO_0000319	cardiovascular disease	1	CHEMBL1168
ACE	ENSG00000159640	Angiotensin-converting enzyme	CHEMBL1168	Angiotensin-converting enzyme inhibitor	NEGATIVE MODULATOR	RAMIPRIL	1991	3	EFO_1001375	Myocardial Ischemia	D017202	Myocardial Ischemia	61716	EFO_0000319	cardiovascular disease	1	CHEMBL1168
ACE	ENSG00000159640	Angiotensin-converting enzyme	CHEMBL1168	Angiotensin-converting enzyme inhibitor	NEGATIVE MODULATOR	RAMIPRIL	1991	3	HP_0003124	Hypercholesterolemia	D006937	Hypercholesterolemia	61717	EFO_0000319 | EFO_0000589	cardiovascular disease | metabolic disease	1	CHEMBL1168
ACE	ENSG00000159640	Angiotensin-converting enzyme	CHEMBL1168	Angiotensin-converting enzyme inhibitor	NEGATIVE MODULATOR	RAMIPRIL	1991	3	EFO_0000589	metabolic disease	D008659	Metabolic Diseases	119723	EFO_0000589	metabolic disease	1	CHEMBL1168
ACE	ENSG00000159640	Angiotensin-converting enzyme	CHEMBL1168	Angiotensin-converting enzyme inhibitor	NEGATIVE MODULATOR	RAMIPRIL	1991	3	EFO_0002546	abnormal glucose tolerance	D018149	Glucose Intolerance	119725	EFO_0000589	metabolic disease	1	CHEMBL1168
ACE	ENSG00000159640	Angiotensin-converting enzyme	CHEMBL1168	Angiotensin-converting enzyme inhibitor	NEGATIVE MODULATOR	RAMIPRIL	1991	3	EFO_0003914	atherosclerosis	D050197	Atherosclerosis	119726	EFO_0000319	cardiovascular disease	1	CHEMBL1168
ACE	ENSG00000159640	Angiotensin-converting enzyme	CHEMBL1168	Angiotensin-converting enzyme inhibitor	NEGATIVE MODULATOR	RAMIPRIL	1991	3	MONDO_0002462	glomerulonephritis	D005921	Glomerulonephritis	119727	HP_0000079	abnormality of the urinary system	1	CHEMBL1168
ACE	ENSG00000159640	Angiotensin-converting enzyme	CHEMBL1168	Angiotensin-converting enzyme inhibitor	NEGATIVE MODULATOR	RAMIPRIL	1991	4	EFO_0001645	coronary artery disease	D003324	Coronary Artery Disease	127923	EFO_0000677 | EFO_0000618 | HP_0000707	mental or behavioural disorder | nervous system disease | abnormality of the nervous system	1	CHEMBL1168
ACE	ENSG00000159640	Angiotensin-converting enzyme	CHEMBL1168	Angiotensin-converting enzyme inhibitor	NEGATIVE MODULATOR	RAMIPRIL	1991	3	EFO_0004285	albuminuria	D000419	Albuminuria	127925	HP_0000079 | EFO_0000589	abnormality of the urinary system | metabolic disease	1	CHEMBL1168
ACE	ENSG00000159640	Angiotensin-converting enzyme	CHEMBL1168	Angiotensin-converting enzyme inhibitor	NEGATIVE MODULATOR	RAMIPRIL	1991	2	MONDO_0100096	COVID-19	D045169	Severe Acute Respiratory Syndrome	127927	EFO_0005741	infectious disease	1	CHEMBL1168
ACE	ENSG00000159640	Angiotensin-converting enzyme	CHEMBL1168	Angiotensin-converting enzyme inhibitor	NEGATIVE MODULATOR	RAMIPRIL	1991	4	EFO_0000373	congestive heart failure	D006333	Heart Failure	134850	EFO_0000319	cardiovascular disease	1	CHEMBL1168
ACE	ENSG00000159640	Angiotensin-converting enzyme	CHEMBL1168	Angiotensin-converting enzyme inhibitor	NEGATIVE MODULATOR	RAMIPRIL	1991	4	EFO_0000712	stroke	D020521	Stroke	134851	EFO_0000319 | EFO_0000618 | HP_0000707	cardiovascular disease | nervous system disease | abnormality of the nervous system	1	CHEMBL1168
ACE	ENSG00000159640	Angiotensin-converting enzyme	CHEMBL1168	Angiotensin-converting enzyme inhibitor	NEGATIVE MODULATOR	RAMIPRIL	1991	4	EFO_0008583	acute myocardial infarction	D009203	Myocardial Infarction	134852	EFO_0000319	cardiovascular disease	1	CHEMBL1168
ACE	ENSG00000159640	Angiotensin-converting enzyme	CHEMBL1168	Angiotensin-converting enzyme inhibitor	NEGATIVE MODULATOR	RAMIPRIL	1991	3	MONDO_0005147	type 1 diabetes mellitus	D003922	Diabetes Mellitus, Type 1	138873	EFO_0000589	metabolic disease	1	CHEMBL1168
ACE	ENSG00000159640	Angiotensin-converting enzyme	CHEMBL1168	Angiotensin-converting enzyme inhibitor	NEGATIVE MODULATOR	RAMIPRIL	1991	3	MONDO_0005148	type 2 diabetes mellitus	D003924	Diabetes Mellitus, Type 2	138874	EFO_0000589	metabolic disease	1	CHEMBL1168
ACE	ENSG00000159640	Angiotensin-converting enzyme	CHEMBL1168	Angiotensin-converting enzyme inhibitor	NEGATIVE MODULATOR	RAMIPRIL	1991	2	MONDO_0007915	systemic lupus erythematosus	D008180	Lupus Erythematosus, Systemic	145243	HP_0000079 | EFO_0000540 | HP_0002715 | HP_0000924	abnormality of the urinary system | immune system disease | abnormality of the immune system | abnormality of the skeletal system	1	CHEMBL1168
ACE	ENSG00000159640	Angiotensin-converting enzyme	CHEMBL419213	Angiotensin-converting enzyme inhibitor	NEGATIVE MODULATOR	LISINOPRIL	1987	4	EFO_0000537	hypertension	D006973	Hypertension	23428	EFO_0000319	cardiovascular disease	1	CHEMBL1237
ACE	ENSG00000159640	Angiotensin-converting enzyme	CHEMBL419213	Angiotensin-converting enzyme inhibitor	NEGATIVE MODULATOR	LISINOPRIL	1987	4	EFO_0000373	congestive heart failure	D006333	Heart Failure	42666	EFO_0000319	cardiovascular disease	1	CHEMBL1237
ACE	ENSG00000159640	Angiotensin-converting enzyme	CHEMBL419213	Angiotensin-converting enzyme inhibitor	NEGATIVE MODULATOR	LISINOPRIL	1987	4	EFO_0000612	myocardial infarction	D009203	Myocardial Infarction	42691	EFO_0000319	cardiovascular disease	1	CHEMBL1237
ACE	ENSG00000159640	Angiotensin-converting enzyme	CHEMBL419213	Angiotensin-converting enzyme inhibitor	NEGATIVE MODULATOR	LISINOPRIL	1987	4	EFO_0000319	cardiovascular disease	D002318	Cardiovascular Diseases	42820	EFO_0000319	cardiovascular disease	1	CHEMBL1237
ACE	ENSG00000159640	Angiotensin-converting enzyme	CHEMBL419213	Angiotensin-converting enzyme inhibitor	NEGATIVE MODULATOR	LISINOPRIL	1987	4	EFO_0000400	diabetes mellitus	D003920	Diabetes Mellitus	134527	EFO_0000589	metabolic disease	1	CHEMBL1237
ACE	ENSG00000159640	Angiotensin-converting enzyme	CHEMBL419213	Angiotensin-converting enzyme inhibitor	NEGATIVE MODULATOR	LISINOPRIL	1987	4	EFO_0000712	stroke	D020521	Stroke	134528	EFO_0000319 | EFO_0000618 | HP_0000707	cardiovascular disease | nervous system disease | abnormality of the nervous system	1	CHEMBL1237
ACE	ENSG00000159640	Angiotensin-converting enzyme	CHEMBL419213	Angiotensin-converting enzyme inhibitor	NEGATIVE MODULATOR	LISINOPRIL	1987	4	EFO_0003144	heart failure	D006333	Heart Failure	134529	EFO_0000319	cardiovascular disease	1	CHEMBL1237
ACE	ENSG00000159640	Angiotensin-converting enzyme	CHEMBL1519	Angiotensin-converting enzyme inhibitor	NEGATIVE MODULATOR	TRANDOLAPRIL	1996	4	EFO_0000319	cardiovascular disease	D002318	Cardiovascular Diseases	27477	EFO_0000319	cardiovascular disease	1	CHEMBL1519
ACE	ENSG00000159640	Angiotensin-converting enzyme	CHEMBL1519	Angiotensin-converting enzyme inhibitor	NEGATIVE MODULATOR	TRANDOLAPRIL	1996	4	EFO_0003144	heart failure	D006333	Heart Failure	62469	EFO_0000319	cardiovascular disease	1	CHEMBL1519
ACE	ENSG00000159640	Angiotensin-converting enzyme	CHEMBL1519	Angiotensin-converting enzyme inhibitor	NEGATIVE MODULATOR	TRANDOLAPRIL	1996	4	EFO_0000537	hypertension	D006973	Hypertension	73046	EFO_0000319	cardiovascular disease	1	CHEMBL1519
ACE	ENSG00000159640	Angiotensin-converting enzyme	CHEMBL1519	Angiotensin-converting enzyme inhibitor	NEGATIVE MODULATOR	TRANDOLAPRIL	1996	4	EFO_0000612	myocardial infarction	D009203	Myocardial Infarction	134992	EFO_0000319	cardiovascular disease	1	CHEMBL1519
ACE	ENSG00000159640	Angiotensin-converting enzyme	CHEMBL1519	Angiotensin-converting enzyme inhibitor	NEGATIVE MODULATOR	TRANDOLAPRIL	1996	4			D018487	Ventricular Dysfunction, Left	134993			1	CHEMBL1519
ACE	ENSG00000159640	Angiotensin-converting enzyme	CHEMBL1560	Angiotensin-converting enzyme inhibitor	NEGATIVE MODULATOR	CAPTOPRIL	1981	4	EFO_0000373	congestive heart failure	D006333	Heart Failure	22850	EFO_0000319	cardiovascular disease	1	CHEMBL1560
ACE	ENSG00000159640	Angiotensin-converting enzyme	CHEMBL1560	Angiotensin-converting enzyme inhibitor	NEGATIVE MODULATOR	CAPTOPRIL	1981	2	EFO_0003777	heart disease	D006331	Heart Diseases	22851	EFO_0000319	cardiovascular disease	1	CHEMBL1560
ACE	ENSG00000159640	Angiotensin-converting enzyme	CHEMBL1560	Angiotensin-converting enzyme inhibitor	NEGATIVE MODULATOR	CAPTOPRIL	1981	4	EFO_0000537	hypertension	D006973	Hypertension	22852	EFO_0000319	cardiovascular disease	1	CHEMBL1560
ACE	ENSG00000159640	Angiotensin-converting enzyme	CHEMBL1560	Angiotensin-converting enzyme inhibitor	NEGATIVE MODULATOR	CAPTOPRIL	1981	4	EFO_0000612	myocardial infarction	D009203	Myocardial Infarction	22853	EFO_0000319	cardiovascular disease	1	CHEMBL1560
ACE	ENSG00000159640	Angiotensin-converting enzyme	CHEMBL1560	Angiotensin-converting enzyme inhibitor	NEGATIVE MODULATOR	CAPTOPRIL	1981	4	EFO_0000401	diabetic nephropathy	D003928	Diabetic Nephropathies	24243	EFO_0000589 | HP_0000079	metabolic disease | abnormality of the urinary system	1	CHEMBL1560
ACE	ENSG00000159640	Angiotensin-converting enzyme	CHEMBL1560	Angiotensin-converting enzyme inhibitor	NEGATIVE MODULATOR	CAPTOPRIL	1981	4	EFO_0000319	cardiovascular disease	D002318	Cardiovascular Diseases	41684	EFO_0000319	cardiovascular disease	1	CHEMBL1560
ACE	ENSG00000159640	Angiotensin-converting enzyme	CHEMBL1560	Angiotensin-converting enzyme inhibitor	NEGATIVE MODULATOR	CAPTOPRIL	1981	4	EFO_0003770	diabetic retinopathy	D003930	Diabetic Retinopathy	42718	EFO_0000589 | EFO_0000618 | EFO_0003966 | EFO_0000319	metabolic disease | nervous system disease | eye disease | cardiovascular disease	1	CHEMBL1560
ACE	ENSG00000159640	Angiotensin-converting enzyme	CHEMBL1560	Angiotensin-converting enzyme inhibitor	NEGATIVE MODULATOR	CAPTOPRIL	1981	1	EFO_0000519	glioblastoma multiforme	D005909	Glioblastoma	59331	EFO_0000616 | EFO_0000618 | HP_0000707 | EFO_0000677	neoplasm | nervous system disease | abnormality of the nervous system | mental or behavioural disorder	1	CHEMBL1560
ACE	ENSG00000159640	Angiotensin-converting enzyme	CHEMBL1560	Angiotensin-converting enzyme inhibitor	NEGATIVE MODULATOR	CAPTOPRIL	1981	1	EFO_0000616	neoplasm	D009369	Neoplasms	59332	EFO_0000616	neoplasm	1	CHEMBL1560
ACE	ENSG00000159640	Angiotensin-converting enzyme	CHEMBL1560	Angiotensin-converting enzyme inhibitor	NEGATIVE MODULATOR	CAPTOPRIL	1981	1	EFO_0001361	pulmonary arterial hypertension	D006976	Hypertension, Pulmonary	59333	EFO_0000684 | EFO_0000319	respiratory system disease | cardiovascular disease	1	CHEMBL1560
ACE	ENSG00000159640	Angiotensin-converting enzyme	CHEMBL1560	Angiotensin-converting enzyme inhibitor	NEGATIVE MODULATOR	CAPTOPRIL	1981	4	EFO_0003144	heart failure	D006333	Heart Failure	59334	EFO_0000319	cardiovascular disease	1	CHEMBL1560
ACE	ENSG00000159640	Angiotensin-converting enzyme	CHEMBL1560	Angiotensin-converting enzyme inhibitor	NEGATIVE MODULATOR	CAPTOPRIL	1981	2	EFO_0003106	pneumonia	D011014	Pneumonia	118485	EFO_0000684 | EFO_0000616	respiratory system disease | neoplasm	1	CHEMBL1560
ACE	ENSG00000159640	Angiotensin-converting enzyme	CHEMBL1560	Angiotensin-converting enzyme inhibitor	NEGATIVE MODULATOR	CAPTOPRIL	1981	3	MONDO_0100096	COVID-19	D045169	Severe Acute Respiratory Syndrome	127488	EFO_0005741	infectious disease	1	CHEMBL1560
ACE	ENSG00000159640	Angiotensin-converting enzyme	CHEMBL1560	Angiotensin-converting enzyme inhibitor	NEGATIVE MODULATOR	CAPTOPRIL	1981	1	EFO_0002430	primary myelofibrosis	D055728	Primary Myelofibrosis	134243	HP_0000924 | HP_0003011 | HP_0001871 | EFO_0000616 | EFO_0000540 | HP_0001197 | EFO_1001986	abnormality of the skeletal system | abnormality of the musculature | abnormality of blood and blood-forming tissues | neoplasm | immune system disease | abnormality of prenatal development or birth | connective tissue disease	1	CHEMBL1560
ACE	ENSG00000159640	Angiotensin-converting enzyme	CHEMBL1560	Angiotensin-converting enzyme inhibitor	NEGATIVE MODULATOR	CAPTOPRIL	1981	4	EFO_0005755	rheumatic disease	D003095	Collagen Diseases	134244	HP_0000924 | HP_0003011 | EFO_1001986	abnormality of the skeletal system | abnormality of the musculature | connective tissue disease	1	CHEMBL1560
ACE	ENSG00000159640	Angiotensin-converting enzyme	CHEMBL1560	Angiotensin-converting enzyme inhibitor	NEGATIVE MODULATOR	CAPTOPRIL	1981	4	EFO_1002048	kidney failure	D051437	Renal Insufficiency	134245	HP_0000079	abnormality of the urinary system	1	CHEMBL1560
ACE	ENSG00000159640	Angiotensin-converting enzyme	CHEMBL1560	Angiotensin-converting enzyme inhibitor	NEGATIVE MODULATOR	CAPTOPRIL	1981	4			D018487	Ventricular Dysfunction, Left	134246			1	CHEMBL1560
ACE	ENSG00000159640	Angiotensin-converting enzyme	CHEMBL1560	Angiotensin-converting enzyme inhibitor	NEGATIVE MODULATOR	CAPTOPRIL	1981	1	MONDO_0005148	type 2 diabetes mellitus	D003924	Diabetes Mellitus, Type 2	138037	EFO_0000589	metabolic disease	1	CHEMBL1560
ACE	ENSG00000159640	Angiotensin-converting enzyme	CHEMBL515606	Angiotensin-converting enzyme inhibitor	NEGATIVE MODULATOR	CILAZAPRIL		4	EFO_0000319	cardiovascular disease	D002318	Cardiovascular Diseases	50069	EFO_0000319	cardiovascular disease	1	CHEMBL515606
ACE	ENSG00000159640	Angiotensin-converting enzyme	CHEMBL1694	Angiotensin-converting enzyme inhibitor	NEGATIVE MODULATOR	BENAZEPRIL HYDROCHLORIDE	1991	4	EFO_0000537	hypertension	D006973	Hypertension	29225	EFO_0000319	cardiovascular disease	1	CHEMBL838
ACE	ENSG00000159640	Angiotensin-converting enzyme	CHEMBL1694	Angiotensin-converting enzyme inhibitor	NEGATIVE MODULATOR	BENAZEPRIL HYDROCHLORIDE	1991	1	Orphanet_79292	Fish-eye disease	D007863	Lecithin Cholesterol Acyltransferase Deficiency	63515	EFO_0000589 | HP_0000079 | EFO_0003966	metabolic disease | abnormality of the urinary system | eye disease	1	CHEMBL838
ACE	ENSG00000159640	Angiotensin-converting enzyme	CHEMBL1694	Angiotensin-converting enzyme inhibitor	NEGATIVE MODULATOR	BENAZEPRIL HYDROCHLORIDE	1991	3	EFO_0003086	kidney disease	D007674	Kidney Diseases	120737	HP_0000079	abnormality of the urinary system	1	CHEMBL838
ACE	ENSG00000159640	Angiotensin-converting enzyme	CHEMBL1694	Angiotensin-converting enzyme inhibitor	NEGATIVE MODULATOR	BENAZEPRIL HYDROCHLORIDE	1991	4	EFO_0000400	diabetes mellitus	D003920	Diabetes Mellitus	135243	EFO_0000589	metabolic disease	1	CHEMBL838
ACE	ENSG00000159640	Angiotensin-converting enzyme	CHEMBL1694	Angiotensin-converting enzyme inhibitor	NEGATIVE MODULATOR	BENAZEPRIL HYDROCHLORIDE	1991	4	EFO_0000712	stroke	D020521	Stroke	135244	EFO_0000319 | EFO_0000618 | HP_0000707	cardiovascular disease | nervous system disease | abnormality of the nervous system	1	CHEMBL838
ACE	ENSG00000159640	Angiotensin-converting enzyme	CHEMBL1694	Angiotensin-converting enzyme inhibitor	NEGATIVE MODULATOR	BENAZEPRIL HYDROCHLORIDE	1991	1	EFO_1000965	Henoch-Schoenlein purpura	D011695	IgA Vasculitis	135245	EFO_0000540	immune system disease	1	CHEMBL838
ACE	ENSG00000159640	Angiotensin-converting enzyme	CHEMBL1694	Angiotensin-converting enzyme inhibitor	NEGATIVE MODULATOR	BENAZEPRIL HYDROCHLORIDE	1991	4	EFO_1002048	kidney failure	D051437	Renal Insufficiency	135246	HP_0000079	abnormality of the urinary system	1	CHEMBL838
ACE	ENSG00000159640	Angiotensin-converting enzyme	CHEMBL1694	Angiotensin-converting enzyme inhibitor	NEGATIVE MODULATOR	BENAZEPRIL HYDROCHLORIDE	1991	2	MONDO_0010520	X-linked Alport syndrome	D009394	Nephritis, Hereditary	139532	HP_0000079 | EFO_0003966 | HP_0001197	abnormality of the urinary system | eye disease | abnormality of prenatal development or birth	1	CHEMBL838
ACE	ENSG00000159640	Angiotensin-converting enzyme	CHEMBL589583	Angiotensin-converting enzyme inhibitor	NEGATIVE MODULATOR	DELAPRIL		3	EFO_0000319	cardiovascular disease	D002318	Cardiovascular Diseases	69770	EFO_0000319	cardiovascular disease	1	CHEMBL589583
ACE	ENSG00000159640	Angiotensin-converting enzyme	CHEMBL589583	Angiotensin-converting enzyme inhibitor	NEGATIVE MODULATOR	DELAPRIL		3	EFO_0000537	hypertension	D006973	Hypertension	69771	EFO_0000319	cardiovascular disease	1	CHEMBL589583
ACE	ENSG00000159640	Angiotensin-converting enzyme	CHEMBL1200343	Angiotensin-converting enzyme inhibitor	NEGATIVE MODULATOR	PERINDOPRIL ERBUMINE	1993	4	EFO_0000537	hypertension	D006973	Hypertension	27386	EFO_0000319	cardiovascular disease	1	CHEMBL1581
ACE	ENSG00000159640	Angiotensin-converting enzyme	CHEMBL1200343	Angiotensin-converting enzyme inhibitor	NEGATIVE MODULATOR	PERINDOPRIL ERBUMINE	1993	4	EFO_0001645	coronary artery disease	D003324	Coronary Artery Disease	128387	EFO_0000677 | EFO_0000618 | HP_0000707	mental or behavioural disorder | nervous system disease | abnormality of the nervous system	1	CHEMBL1581
ACE	ENSG00000159640	Angiotensin-converting enzyme	CHEMBL1200343	Angiotensin-converting enzyme inhibitor	NEGATIVE MODULATOR	PERINDOPRIL ERBUMINE	1993	3	MONDO_0001134	essential hypertension	D000075222	Essential Hypertension	139778	EFO_0000319 | HP_0000079	cardiovascular disease | abnormality of the urinary system	1	CHEMBL1581
ACE	ENSG00000159640	Angiotensin-converting enzyme	CHEMBL1200343	Angiotensin-converting enzyme inhibitor	NEGATIVE MODULATOR	PERINDOPRIL ERBUMINE	1993	4	EFO_0000612	myocardial infarction	D009203	Myocardial Infarction	145683	EFO_0000319	cardiovascular disease	1	CHEMBL1581
ACE	ENSG00000159640	Angiotensin-converting enzyme	CHEMBL1200534	Angiotensin-converting enzyme inhibitor	NEGATIVE MODULATOR	MOEXIPRIL HYDROCHLORIDE	1995	4	EFO_0000537	hypertension	D006973	Hypertension	73052	EFO_0000319	cardiovascular disease	1	CHEMBL1165
ACE	ENSG00000159640	Angiotensin-converting enzyme	CHEMBL1200659	Angiotensin-converting enzyme inhibitor	NEGATIVE MODULATOR	ENALAPRIL MALEATE	1985	4	EFO_0000537	hypertension	D006973	Hypertension	23087	EFO_0000319	cardiovascular disease	1	CHEMBL578
ACE	ENSG00000159640	Angiotensin-converting enzyme	CHEMBL1200659	Angiotensin-converting enzyme inhibitor	NEGATIVE MODULATOR	ENALAPRIL MALEATE	1985	3	HP_0000093	Proteinuria	D011507	Proteinuria	26551	HP_0000079 | EFO_0000589	abnormality of the urinary system | metabolic disease	1	CHEMBL578
ACE	ENSG00000159640	Angiotensin-converting enzyme	CHEMBL1200659	Angiotensin-converting enzyme inhibitor	NEGATIVE MODULATOR	ENALAPRIL MALEATE	1985	2	EFO_0005669	intracerebral hemorrhage	D002543	Cerebral Hemorrhage	59379	EFO_0000618 | EFO_0000319	nervous system disease | cardiovascular disease	1	CHEMBL578
ACE	ENSG00000159640	Angiotensin-converting enzyme	CHEMBL1200659	Angiotensin-converting enzyme inhibitor	NEGATIVE MODULATOR	ENALAPRIL MALEATE	1985	2	EFO_0000668	preeclampsia	D011225	Pre-Eclampsia	108799	HP_0000079 | HP_0001197 | EFO_0000319	abnormality of the urinary system | abnormality of prenatal development or birth | cardiovascular disease	1	CHEMBL578
ACE	ENSG00000159640	Angiotensin-converting enzyme	CHEMBL1200659	Angiotensin-converting enzyme inhibitor	NEGATIVE MODULATOR	ENALAPRIL MALEATE	1985	2	EFO_0000685	rheumatoid arthritis	D001172	Arthritis, Rheumatoid	108800	EFO_1001986 | HP_0000924 | EFO_0004872 | EFO_0000540 | HP_0002715	connective tissue disease | abnormality of the skeletal system | inflammatory biomarker measurement | immune system disease | abnormality of the immune system	1	CHEMBL578
ACE	ENSG00000159640	Angiotensin-converting enzyme	CHEMBL1200659	Angiotensin-converting enzyme inhibitor	NEGATIVE MODULATOR	ENALAPRIL MALEATE	1985	4	EFO_0000373	congestive heart failure	D006333	Heart Failure	134266	EFO_0000319	cardiovascular disease	1	CHEMBL578
ACE	ENSG00000159640	Angiotensin-converting enzyme	CHEMBL1200659	Angiotensin-converting enzyme inhibitor	NEGATIVE MODULATOR	ENALAPRIL MALEATE	1985	4	EFO_0003144	heart failure	D006333	Heart Failure	134267	EFO_0000319	cardiovascular disease	1	CHEMBL578
ACE	ENSG00000159640	Angiotensin-converting enzyme	CHEMBL1200659	Angiotensin-converting enzyme inhibitor	NEGATIVE MODULATOR	ENALAPRIL MALEATE	1985	4			D018487	Ventricular Dysfunction, Left	134268			1	CHEMBL578
ACE	ENSG00000159640	Angiotensin-converting enzyme	CHEMBL1200831	Angiotensin-converting enzyme inhibitor	NEGATIVE MODULATOR	SPIRAPRIL HYDROCHLORIDE	1994									1	CHEMBL431
ACE	ENSG00000159640	Angiotensin-converting enzyme	CHEMBL1201011	Angiotensin-converting enzyme inhibitor	NEGATIVE MODULATOR	QUINAPRIL HYDROCHLORIDE	1991	4	EFO_0000537	hypertension	D006973	Hypertension	73047	EFO_0000319	cardiovascular disease	1	CHEMBL1592
ACE	ENSG00000159640	Angiotensin-converting enzyme	CHEMBL1201011	Angiotensin-converting enzyme inhibitor	NEGATIVE MODULATOR	QUINAPRIL HYDROCHLORIDE	1991	4	EFO_0000400	diabetes mellitus	D003920	Diabetes Mellitus	135202	EFO_0000589	metabolic disease	1	CHEMBL1592
ACE	ENSG00000159640	Angiotensin-converting enzyme	CHEMBL1201011	Angiotensin-converting enzyme inhibitor	NEGATIVE MODULATOR	QUINAPRIL HYDROCHLORIDE	1991	4	EFO_0000712	stroke	D020521	Stroke	135203	EFO_0000319 | EFO_0000618 | HP_0000707	cardiovascular disease | nervous system disease | abnormality of the nervous system	1	CHEMBL1592
ACE	ENSG00000159640	Angiotensin-converting enzyme	CHEMBL1201011	Angiotensin-converting enzyme inhibitor	NEGATIVE MODULATOR	QUINAPRIL HYDROCHLORIDE	1991	4	EFO_0003144	heart failure	D006333	Heart Failure	135204	EFO_0000319	cardiovascular disease	1	CHEMBL1592
ACE	ENSG00000159640	Angiotensin-converting enzyme	CHEMBL1201011	Angiotensin-converting enzyme inhibitor	NEGATIVE MODULATOR	QUINAPRIL HYDROCHLORIDE	1991	4	EFO_1002048	kidney failure	D051437	Renal Insufficiency	135205	HP_0000079	abnormality of the urinary system	1	CHEMBL1592
ACE	ENSG00000159640	Angiotensin-converting enzyme	CHEMBL3039596	Angiotensin-converting enzyme inhibitor	NEGATIVE MODULATOR	FOSINOPRIL SODIUM	1991	4	EFO_0000537	hypertension	D006973	Hypertension	73049	EFO_0000319	cardiovascular disease	1	CHEMBL3039598
ACE	ENSG00000159640	Angiotensin-converting enzyme	CHEMBL3039596	Angiotensin-converting enzyme inhibitor	NEGATIVE MODULATOR	FOSINOPRIL SODIUM	1991	4	EFO_0003144	heart failure	D006333	Heart Failure	135313	EFO_0000319	cardiovascular disease	1	CHEMBL3039598
ACE	ENSG00000159640	Angiotensin-converting enzyme	CHEMBL3187812	Angiotensin-converting enzyme inhibitor	NEGATIVE MODULATOR	ILEPATRIL		2	EFO_0000537	hypertension	D006973	Hypertension	115144	EFO_0000319	cardiovascular disease	2	CHEMBL3187812
ACE	ENSG00000159640	Angiotensin-converting enzyme	CHEMBL3544986	Angiotensin-converting enzyme inhibitor	NEGATIVE MODULATOR	PERINDOPRIL ARGININE	2015	4	EFO_0000537	hypertension	D006973	Hypertension	29253	EFO_0000319	cardiovascular disease	1	CHEMBL1581
ACE	ENSG00000159640	Angiotensin-converting enzyme	CHEMBL3544986	Angiotensin-converting enzyme inhibitor	NEGATIVE MODULATOR	PERINDOPRIL ARGININE	2015	2	EFO_0004214	Abdominal Aortic Aneurysm	D017544	Aortic Aneurysm, Abdominal	141882	EFO_0000319	cardiovascular disease	1	CHEMBL1581
ACE	ENSG00000159640	Angiotensin-converting enzyme	CHEMBL3989406	Angiotensin-converting enzyme inhibitor	NEGATIVE MODULATOR	ENALAPRILAT	1988	3	EFO_0000407	dilated cardiomyopathy	D002311	Cardiomyopathy, Dilated	59466	HP_0000924 | HP_0003011 | EFO_0000319	abnormality of the skeletal system | abnormality of the musculature | cardiovascular disease	1	CHEMBL577
ACE	ENSG00000159640	Angiotensin-converting enzyme	CHEMBL3989406	Angiotensin-converting enzyme inhibitor	NEGATIVE MODULATOR	ENALAPRILAT	1988	3	EFO_0000537	hypertension	D006973	Hypertension	59467	EFO_0000319	cardiovascular disease	1	CHEMBL577
ACE	ENSG00000159640	Angiotensin-converting enzyme	CHEMBL3989406	Angiotensin-converting enzyme inhibitor	NEGATIVE MODULATOR	ENALAPRILAT	1988	2	EFO_0006346	severe cutaneous adverse reaction	D002921	Cicatrix	144826	EFO_0010285	integumentary system disease	1	CHEMBL577
FDPS	ENSG00000160752	Farnesyl diphosphate synthase	CHEMBL675	Farnesyl diphosphate synthase inhibitor	NEGATIVE MODULATOR	ALENDRONATE SODIUM	1995	4	EFO_0003882	osteoporosis	D010024	Osteoporosis	24116	HP_0000924 | HP_0000079 | EFO_0000589	abnormality of the skeletal system | abnormality of the urinary system | metabolic disease	1	CHEMBL870
FDPS	ENSG00000160752	Farnesyl diphosphate synthase	CHEMBL675	Farnesyl diphosphate synthase inhibitor	NEGATIVE MODULATOR	ALENDRONATE SODIUM	1995	4	EFO_0003854	postmenopausal osteoporosis	D015663	Osteoporosis, Postmenopausal	24117	HP_0000924 | HP_0003011 | HP_0001197	abnormality of the skeletal system | abnormality of the musculature | abnormality of prenatal development or birth	1	CHEMBL870
FDPS	ENSG00000160752	Farnesyl diphosphate synthase	CHEMBL675	Farnesyl diphosphate synthase inhibitor	NEGATIVE MODULATOR	ALENDRONATE SODIUM	1995	4	EFO_0004261	osteitis deformans	D010001	Osteitis Deformans	29031	HP_0000924 | HP_0003011 | HP_0001197	abnormality of the skeletal system | abnormality of the musculature | abnormality of prenatal development or birth	1	CHEMBL870
FDPS	ENSG00000160752	Farnesyl diphosphate synthase	CHEMBL675	Farnesyl diphosphate synthase inhibitor	NEGATIVE MODULATOR	ALENDRONATE SODIUM	1995	3	EFO_0003762	vitamin D deficiency	D014808	Vitamin D Deficiency	118058	EFO_0000589	metabolic disease	1	CHEMBL870
FDPS	ENSG00000160752	Farnesyl diphosphate synthase	CHEMBL675	Farnesyl diphosphate synthase inhibitor	NEGATIVE MODULATOR	ALENDRONATE SODIUM	1995	3	MONDO_0007254	breast cancer	D001943	Breast Neoplasms	118059	EFO_0000616	neoplasm	1	CHEMBL870
FDPS	ENSG00000160752	Farnesyl diphosphate synthase	CHEMBL675	Farnesyl diphosphate synthase inhibitor	NEGATIVE MODULATOR	ALENDRONATE SODIUM	1995	4	EFO_0000589	metabolic disease	D001851	Bone Diseases, Metabolic	134106	EFO_0000589	metabolic disease	1	CHEMBL870
FDPS	ENSG00000160752	Farnesyl diphosphate synthase	CHEMBL675	Farnesyl diphosphate synthase inhibitor	NEGATIVE MODULATOR	ALENDRONATE SODIUM	1995	4	EFO_0003882	osteoporosis	D058866	Osteoporotic Fractures	144659	HP_0000924 | HP_0000079 | EFO_0000589	abnormality of the skeletal system | abnormality of the urinary system | metabolic disease	1	CHEMBL870
FDPS	ENSG00000160752	Farnesyl diphosphate synthase	CHEMBL319144	Farnesyl diphosphate synthase inhibitor	NEGATIVE MODULATOR	MINODRONIC ACID	2009	3	EFO_0003882	osteoporosis	D010024	Osteoporosis	48898	HP_0000924 | HP_0000079 | EFO_0000589	abnormality of the skeletal system | abnormality of the urinary system | metabolic disease	1	CHEMBL319144
FDPS	ENSG00000160752	Farnesyl diphosphate synthase	CHEMBL319144	Farnesyl diphosphate synthase inhibitor	NEGATIVE MODULATOR	MINODRONIC ACID	2009	1	EFO_0003854	postmenopausal osteoporosis	D015663	Osteoporosis, Postmenopausal	109377	HP_0000924 | HP_0003011 | HP_0001197	abnormality of the skeletal system | abnormality of the musculature | abnormality of prenatal development or birth	1	CHEMBL319144
FDPS	ENSG00000160752	Farnesyl diphosphate synthase	CHEMBL1654	Farnesyl diphosphate synthase inhibitor	NEGATIVE MODULATOR	RISEDRONATE SODIUM	1998	4	EFO_0003882	osteoporosis	D010024	Osteoporosis	23798	HP_0000924 | HP_0000079 | EFO_0000589	abnormality of the skeletal system | abnormality of the urinary system | metabolic disease	1	CHEMBL923
FDPS	ENSG00000160752	Farnesyl diphosphate synthase	CHEMBL1654	Farnesyl diphosphate synthase inhibitor	NEGATIVE MODULATOR	RISEDRONATE SODIUM	1998	3	EFO_0000565	leukemia	D007938	Leukemia	64214	HP_0000924 | HP_0003011 | EFO_0000540 | EFO_0000616 | HP_0001871	abnormality of the skeletal system | abnormality of the musculature | immune system disease | neoplasm | abnormality of blood and blood-forming tissues	1	CHEMBL923
FDPS	ENSG00000160752	Farnesyl diphosphate synthase	CHEMBL1654	Farnesyl diphosphate synthase inhibitor	NEGATIVE MODULATOR	RISEDRONATE SODIUM	1998	3	EFO_0000574	lymphoma	D008223	Lymphoma	64215	EFO_0000616 | HP_0001197 | HP_0001871	neoplasm | abnormality of prenatal development or birth | abnormality of blood and blood-forming tissues	1	CHEMBL923
FDPS	ENSG00000160752	Farnesyl diphosphate synthase	CHEMBL1654	Farnesyl diphosphate synthase inhibitor	NEGATIVE MODULATOR	RISEDRONATE SODIUM	1998	4	EFO_0003854	postmenopausal osteoporosis	D015663	Osteoporosis, Postmenopausal	73092	HP_0000924 | HP_0003011 | HP_0001197	abnormality of the skeletal system | abnormality of the musculature | abnormality of prenatal development or birth	1	CHEMBL923
FDPS	ENSG00000160752	Farnesyl diphosphate synthase	CHEMBL1654	Farnesyl diphosphate synthase inhibitor	NEGATIVE MODULATOR	RISEDRONATE SODIUM	1998	4	MONDO_0021165	Paget disease	D010001	Osteitis Deformans	135410	EFO_0000616	neoplasm	1	CHEMBL923
FDPS	ENSG00000160752	Farnesyl diphosphate synthase	CHEMBL1654	Farnesyl diphosphate synthase inhibitor	NEGATIVE MODULATOR	RISEDRONATE SODIUM	1998	3	MONDO_0019019	osteogenesis imperfecta	D010013	Osteogenesis Imperfecta	139769	HP_0000924 | HP_0003011 | HP_0001197	abnormality of the skeletal system | abnormality of the musculature | abnormality of prenatal development or birth	1	CHEMBL923
FDPS	ENSG00000160752	Farnesyl diphosphate synthase	CHEMBL1654	Farnesyl diphosphate synthase inhibitor	NEGATIVE MODULATOR	RISEDRONATE SODIUM	1998	2	MONDO_0005351	anorexia nervosa	D000856	Anorexia Nervosa	145672			1	CHEMBL923
FDPS	ENSG00000160752	Farnesyl diphosphate synthase	CHEMBL3989401	Farnesyl diphosphate synthase inhibitor	NEGATIVE MODULATOR	PAMIDRONATE DISODIUM	1991	3	EFO_0001378	multiple myeloma	D009101	Multiple Myeloma	109477	HP_0001871 | EFO_0004503 | EFO_0004872 | EFO_0000540 | HP_0002715 | EFO_0000616	abnormality of blood and blood-forming tissues | hematological measurement | inflammatory biomarker measurement | immune system disease | abnormality of the immune system | neoplasm	1	CHEMBL834
FDPS	ENSG00000160752	Farnesyl diphosphate synthase	CHEMBL3989401	Farnesyl diphosphate synthase inhibitor	NEGATIVE MODULATOR	PAMIDRONATE DISODIUM	1991	1	EFO_1001164	SAPHO syndrome	D020083	Acquired Hyperostosis Syndrome	109478	HP_0000924 | HP_0003011 | EFO_1001986	abnormality of the skeletal system | abnormality of the musculature | connective tissue disease	1	CHEMBL834
FDPS	ENSG00000160752	Farnesyl diphosphate synthase	CHEMBL3989401	Farnesyl diphosphate synthase inhibitor	NEGATIVE MODULATOR	PAMIDRONATE DISODIUM	1991	2	MONDO_0007254	breast cancer	D001943	Breast Neoplasms	119712	EFO_0000616	neoplasm	1	CHEMBL834
FDPS	ENSG00000160752	Farnesyl diphosphate synthase	CHEMBL3989401	Farnesyl diphosphate synthase inhibitor	NEGATIVE MODULATOR	PAMIDRONATE DISODIUM	1991	3	MONDO_0019019	osteogenesis imperfecta	D010013	Osteogenesis Imperfecta	138868	HP_0000924 | HP_0003011 | HP_0001197	abnormality of the skeletal system | abnormality of the musculature | abnormality of prenatal development or birth	1	CHEMBL834
FDPS	ENSG00000160752	Farnesyl diphosphate synthase	CHEMBL3989569	Farnesyl diphosphate synthase inhibitor	NEGATIVE MODULATOR	IBANDRONATE SODIUM	2003	4	EFO_0003882	osteoporosis	D010024	Osteoporosis	24500	HP_0000924 | HP_0000079 | EFO_0000589	abnormality of the skeletal system | abnormality of the urinary system | metabolic disease	1	CHEMBL997
FDPS	ENSG00000160752	Farnesyl diphosphate synthase	CHEMBL3989569	Farnesyl diphosphate synthase inhibitor	NEGATIVE MODULATOR	IBANDRONATE SODIUM	2003	4	EFO_0003854	postmenopausal osteoporosis	D015663	Osteoporosis, Postmenopausal	73091	HP_0000924 | HP_0003011 | HP_0001197	abnormality of the skeletal system | abnormality of the musculature | abnormality of prenatal development or birth	1	CHEMBL997
FDPS	ENSG00000160752	Farnesyl diphosphate synthase	CHEMBL3989569	Farnesyl diphosphate synthase inhibitor	NEGATIVE MODULATOR	IBANDRONATE SODIUM	2003	3	EFO_0003843	pain	D010146	Pain	110244	EFO_0003765	general symptoms and signs	1	CHEMBL997
FDPS	ENSG00000160752	Farnesyl diphosphate synthase	CHEMBL3989569	Farnesyl diphosphate synthase inhibitor	NEGATIVE MODULATOR	IBANDRONATE SODIUM	2003	3	HP_0000938	Osteopenia	D001851	Bone Diseases, Metabolic	110245	HP_0000924	abnormality of the skeletal system	1	CHEMBL997
FDPS	ENSG00000160752	Farnesyl diphosphate synthase	CHEMBL3989569	Farnesyl diphosphate synthase inhibitor	NEGATIVE MODULATOR	IBANDRONATE SODIUM	2003	3	MONDO_0007254	breast cancer	D001943	Breast Neoplasms	121168	EFO_0000616	neoplasm	1	CHEMBL997
FDPS	ENSG00000160752	Farnesyl diphosphate synthase	CHEMBL4303669	Farnesyl diphosphate synthase inhibitor	NEGATIVE MODULATOR	ZOLEDRONIC ACID	2001	1	EFO_0000228	adenocarcinoma	D000230	Adenocarcinoma	24078	EFO_0000616	neoplasm	1	CHEMBL924
FDPS	ENSG00000160752	Farnesyl diphosphate synthase	CHEMBL4303669	Farnesyl diphosphate synthase inhibitor	NEGATIVE MODULATOR	ZOLEDRONIC ACID	2001	2	EFO_0001416	cervical adenocarcinoma	D002583	Uterine Cervical Neoplasms	24080	EFO_0000616 | EFO_0000512	neoplasm | reproductive system disease	1	CHEMBL924
FDPS	ENSG00000160752	Farnesyl diphosphate synthase	CHEMBL4303669	Farnesyl diphosphate synthase inhibitor	NEGATIVE MODULATOR	ZOLEDRONIC ACID	2001	4	EFO_0001378	multiple myeloma	D009101	Multiple Myeloma	24081	HP_0001871 | EFO_0004503 | EFO_0004872 | EFO_0000540 | HP_0002715 | EFO_0000616	abnormality of blood and blood-forming tissues | hematological measurement | inflammatory biomarker measurement | immune system disease | abnormality of the immune system | neoplasm	1	CHEMBL924
FDPS	ENSG00000160752	Farnesyl diphosphate synthase	CHEMBL4303669	Farnesyl diphosphate synthase inhibitor	NEGATIVE MODULATOR	ZOLEDRONIC ACID	2001	4	EFO_0004261	osteitis deformans	D010001	Osteitis Deformans	24083	HP_0000924 | HP_0003011 | HP_0001197	abnormality of the skeletal system | abnormality of the musculature | abnormality of prenatal development or birth	1	CHEMBL924
FDPS	ENSG00000160752	Farnesyl diphosphate synthase	CHEMBL4303669	Farnesyl diphosphate synthase inhibitor	NEGATIVE MODULATOR	ZOLEDRONIC ACID	2001	4	EFO_0003882	osteoporosis	D010024	Osteoporosis	24084	HP_0000924 | HP_0000079 | EFO_0000589	abnormality of the skeletal system | abnormality of the urinary system | metabolic disease	1	CHEMBL924
FDPS	ENSG00000160752	Farnesyl diphosphate synthase	CHEMBL4303669	Farnesyl diphosphate synthase inhibitor	NEGATIVE MODULATOR	ZOLEDRONIC ACID	2001	2	EFO_0000637	osteosarcoma	D012516	Osteosarcoma	24085	HP_0000924 | HP_0003011 | EFO_0000616	abnormality of the skeletal system | abnormality of the musculature | neoplasm	1	CHEMBL924
FDPS	ENSG00000160752	Farnesyl diphosphate synthase	CHEMBL4303669	Farnesyl diphosphate synthase inhibitor	NEGATIVE MODULATOR	ZOLEDRONIC ACID	2001	4	EFO_0001663	prostate carcinoma	D011471	Prostatic Neoplasms	24086	EFO_0000616 | EFO_0000512	neoplasm | reproductive system disease	1	CHEMBL924
FDPS	ENSG00000160752	Farnesyl diphosphate synthase	CHEMBL4303669	Farnesyl diphosphate synthase inhibitor	NEGATIVE MODULATOR	ZOLEDRONIC ACID	2001	3	EFO_0004259	osteonecrosis	D010020	Osteonecrosis	25024	HP_0000924 | EFO_1001986 | EFO_0000540 | HP_0002715 | EFO_0004872	abnormality of the skeletal system | connective tissue disease | immune system disease | abnormality of the immune system | inflammatory biomarker measurement	1	CHEMBL924
FDPS	ENSG00000160752	Farnesyl diphosphate synthase	CHEMBL4303669	Farnesyl diphosphate synthase inhibitor	NEGATIVE MODULATOR	ZOLEDRONIC ACID	2001	2	EFO_0000588	mesothelioma	D008654	Mesothelioma	25736	EFO_0000616	neoplasm	1	CHEMBL924
FDPS	ENSG00000160752	Farnesyl diphosphate synthase	CHEMBL4303669	Farnesyl diphosphate synthase inhibitor	NEGATIVE MODULATOR	ZOLEDRONIC ACID	2001	3	EFO_0003060	non-small cell lung carcinoma	D002289	Carcinoma, Non-Small-Cell Lung	25737	EFO_0000616 | EFO_0000684	neoplasm | respiratory system disease	1	CHEMBL924
FDPS	ENSG00000160752	Farnesyl diphosphate synthase	CHEMBL4303669	Farnesyl diphosphate synthase inhibitor	NEGATIVE MODULATOR	ZOLEDRONIC ACID	2001	4	EFO_0003854	postmenopausal osteoporosis	D015663	Osteoporosis, Postmenopausal	25738	HP_0000924 | HP_0003011 | HP_0001197	abnormality of the skeletal system | abnormality of the musculature | abnormality of prenatal development or birth	1	CHEMBL924
FDPS	ENSG00000160752	Farnesyl diphosphate synthase	CHEMBL4303669	Farnesyl diphosphate synthase inhibitor	NEGATIVE MODULATOR	ZOLEDRONIC ACID	2001	3	EFO_0000174	Ewing sarcoma	D012512	Sarcoma, Ewing	26975	EFO_0000616	neoplasm	1	CHEMBL924
FDPS	ENSG00000160752	Farnesyl diphosphate synthase	CHEMBL4303669	Farnesyl diphosphate synthase inhibitor	NEGATIVE MODULATOR	ZOLEDRONIC ACID	2001	2	EFO_0004252	nasopharyngeal neoplasm	D009303	Nasopharyngeal Neoplasms	26976	EFO_0000684 | EFO_0000616	respiratory system disease | neoplasm	1	CHEMBL924
FDPS	ENSG00000160752	Farnesyl diphosphate synthase	CHEMBL4303669	Farnesyl diphosphate synthase inhibitor	NEGATIVE MODULATOR	ZOLEDRONIC ACID	2001	3	HP_0000938	Osteopenia	D001851	Bone Diseases, Metabolic	26977	HP_0000924	abnormality of the skeletal system	1	CHEMBL924
FDPS	ENSG00000160752	Farnesyl diphosphate synthase	CHEMBL4303669	Farnesyl diphosphate synthase inhibitor	NEGATIVE MODULATOR	ZOLEDRONIC ACID	2001	3	EFO_0003843	pain	D010146	Pain	26978	EFO_0003765	general symptoms and signs	1	CHEMBL924
FDPS	ENSG00000160752	Farnesyl diphosphate synthase	CHEMBL4303669	Farnesyl diphosphate synthase inhibitor	NEGATIVE MODULATOR	ZOLEDRONIC ACID	2001	3	EFO_0000685	rheumatoid arthritis	D001172	Arthritis, Rheumatoid	27993	EFO_1001986 | HP_0000924 | EFO_0004872 | EFO_0000540 | HP_0002715	connective tissue disease | abnormality of the skeletal system | inflammatory biomarker measurement | immune system disease | abnormality of the immune system	1	CHEMBL924
FDPS	ENSG00000160752	Farnesyl diphosphate synthase	CHEMBL4303669	Farnesyl diphosphate synthase inhibitor	NEGATIVE MODULATOR	ZOLEDRONIC ACID	2001	3	EFO_0003869	breast neoplasm	D001943	Breast Neoplasms	40072	EFO_0000616 | EFO_0010285 | EFO_0000512	neoplasm | integumentary system disease | reproductive system disease	1	CHEMBL924
FDPS	ENSG00000160752	Farnesyl diphosphate synthase	CHEMBL4303669	Farnesyl diphosphate synthase inhibitor	NEGATIVE MODULATOR	ZOLEDRONIC ACID	2001	2	Orphanet_848	Beta-thalassemia	D017086	beta-Thalassemia	40790	HP_0001197 | HP_0000079 | HP_0001871	abnormality of prenatal development or birth | abnormality of the urinary system | abnormality of blood and blood-forming tissues	1	CHEMBL924
FDPS	ENSG00000160752	Farnesyl diphosphate synthase	CHEMBL4303669	Farnesyl diphosphate synthase inhibitor	NEGATIVE MODULATOR	ZOLEDRONIC ACID	2001	1	EFO_0003922	menopause	D008593	Menopause	44013	EFO_0000589 | EFO_0000512	metabolic disease | reproductive system disease	1	CHEMBL924
FDPS	ENSG00000160752	Farnesyl diphosphate synthase	CHEMBL4303669	Farnesyl diphosphate synthase inhibitor	NEGATIVE MODULATOR	ZOLEDRONIC ACID	2001	4	EFO_0000673	prostate adenocarcinoma	D011471	Prostatic Neoplasms	45650	EFO_0000616 | EFO_0000512	neoplasm | reproductive system disease	1	CHEMBL924
FDPS	ENSG00000160752	Farnesyl diphosphate synthase	CHEMBL4303669	Farnesyl diphosphate synthase inhibitor	NEGATIVE MODULATOR	ZOLEDRONIC ACID	2001	2	EFO_0002430	primary myelofibrosis	D055728	Primary Myelofibrosis	48171	HP_0000924 | HP_0003011 | HP_0001871 | EFO_0000616 | EFO_0000540 | HP_0001197 | EFO_1001986	abnormality of the skeletal system | abnormality of the musculature | abnormality of blood and blood-forming tissues | neoplasm | immune system disease | abnormality of prenatal development or birth | connective tissue disease	1	CHEMBL924
FDPS	ENSG00000160752	Farnesyl diphosphate synthase	CHEMBL4303669	Farnesyl diphosphate synthase inhibitor	NEGATIVE MODULATOR	ZOLEDRONIC ACID	2001	2	EFO_0000681	renal cell carcinoma	D002292	Carcinoma, Renal Cell	49325	EFO_0000616 | HP_0000079	neoplasm | abnormality of the urinary system	1	CHEMBL924
FDPS	ENSG00000160752	Farnesyl diphosphate synthase	CHEMBL4303669	Farnesyl diphosphate synthase inhibitor	NEGATIVE MODULATOR	ZOLEDRONIC ACID	2001	4	EFO_0004260	bone disease	D001847	Bone Diseases	51593	HP_0000924 | EFO_0000589 | HP_0000079	abnormality of the skeletal system | metabolic disease | abnormality of the urinary system	1	CHEMBL924
FDPS	ENSG00000160752	Farnesyl diphosphate synthase	CHEMBL4303669	Farnesyl diphosphate synthase inhibitor	NEGATIVE MODULATOR	ZOLEDRONIC ACID	2001	3	EFO_1001147	reflex sympathetic dystrophy	D012019	Reflex Sympathetic Dystrophy	52538	EFO_0000618 | HP_0000707 | HP_0000924 | HP_0003011	nervous system disease | abnormality of the nervous system | abnormality of the skeletal system | abnormality of the musculature	1	CHEMBL924
FDPS	ENSG00000160752	Farnesyl diphosphate synthase	CHEMBL4303669	Farnesyl diphosphate synthase inhibitor	NEGATIVE MODULATOR	ZOLEDRONIC ACID	2001	3	EFO_0000182	hepatocellular carcinoma	D006528	Carcinoma, Hepatocellular	62272	EFO_0000616 | EFO_0000589	neoplasm | metabolic disease	1	CHEMBL924
FDPS	ENSG00000160752	Farnesyl diphosphate synthase	CHEMBL4303669	Farnesyl diphosphate synthase inhibitor	NEGATIVE MODULATOR	ZOLEDRONIC ACID	2001	4	EFO_0000196	metastatic prostate cancer	D011471	Prostatic Neoplasms	62273	EFO_0000616 | EFO_0000512	neoplasm | reproductive system disease	1	CHEMBL924
FDPS	ENSG00000160752	Farnesyl diphosphate synthase	CHEMBL4303669	Farnesyl diphosphate synthase inhibitor	NEGATIVE MODULATOR	ZOLEDRONIC ACID	2001	1	EFO_0000333	chondrosarcoma	D002813	Chondrosarcoma	62274	HP_0000924 | HP_0003011 | EFO_0000616 | EFO_1001986	abnormality of the skeletal system | abnormality of the musculature | neoplasm | connective tissue disease	1	CHEMBL924
FDPS	ENSG00000160752	Farnesyl diphosphate synthase	CHEMBL4303669	Farnesyl diphosphate synthase inhibitor	NEGATIVE MODULATOR	ZOLEDRONIC ACID	2001	2	EFO_0000432	breast ductal carcinoma in situ	D002285	Carcinoma, Intraductal, Noninfiltrating	62276	EFO_0000616 | EFO_0005741	neoplasm | infectious disease	1	CHEMBL924
FDPS	ENSG00000160752	Farnesyl diphosphate synthase	CHEMBL4303669	Farnesyl diphosphate synthase inhibitor	NEGATIVE MODULATOR	ZOLEDRONIC ACID	2001	1	EFO_0000621	neuroblastoma	D009447	Neuroblastoma	62277	EFO_0000616 | EFO_0000618	neoplasm | nervous system disease	1	CHEMBL924
FDPS	ENSG00000160752	Farnesyl diphosphate synthase	CHEMBL4303669	Farnesyl diphosphate synthase inhibitor	NEGATIVE MODULATOR	ZOLEDRONIC ACID	2001	3	EFO_0000691	sarcoma	D012509	Sarcoma	62278	EFO_0000616	neoplasm	1	CHEMBL924
FDPS	ENSG00000160752	Farnesyl diphosphate synthase	CHEMBL4303669	Farnesyl diphosphate synthase inhibitor	NEGATIVE MODULATOR	ZOLEDRONIC ACID	2001	2	EFO_0003863	urogenital neoplasm	D014565	Urogenital Neoplasms	62280	EFO_0000616 | HP_0000079	neoplasm | abnormality of the urinary system	1	CHEMBL924
FDPS	ENSG00000160752	Farnesyl diphosphate synthase	CHEMBL4303669	Farnesyl diphosphate synthase inhibitor	NEGATIVE MODULATOR	ZOLEDRONIC ACID	2001	3	EFO_0003931	bone fracture	D050723	Fractures, Bone	62281	HP_0000924	abnormality of the skeletal system	1	CHEMBL924
FDPS	ENSG00000160752	Farnesyl diphosphate synthase	CHEMBL4303669	Farnesyl diphosphate synthase inhibitor	NEGATIVE MODULATOR	ZOLEDRONIC ACID	2001	3	EFO_0005952	non-Hodgkins lymphoma	D008228	Lymphoma, Non-Hodgkin	62282	EFO_0000616 | HP_0001871 | EFO_0004503	neoplasm | abnormality of blood and blood-forming tissues | hematological measurement	1	CHEMBL924
FDPS	ENSG00000160752	Farnesyl diphosphate synthase	CHEMBL4303669	Farnesyl diphosphate synthase inhibitor	NEGATIVE MODULATOR	ZOLEDRONIC ACID	2001	3	EFO_0006738	plasmacytoma	D010954	Plasmacytoma	62283	EFO_0000616 | HP_0001871 | EFO_0004503 | EFO_0005741 | EFO_0000540 | HP_0002715 | EFO_0000677 | EFO_0000618 | HP_0000707	neoplasm | abnormality of blood and blood-forming tissues | hematological measurement | infectious disease | immune system disease | abnormality of the immune system | mental or behavioural disorder | nervous system disease | abnormality of the nervous system	1	CHEMBL924
FDPS	ENSG00000160752	Farnesyl diphosphate synthase	CHEMBL4303669	Farnesyl diphosphate synthase inhibitor	NEGATIVE MODULATOR	ZOLEDRONIC ACID	2001	3	EFO_1001919	Spinal cord injury	D013119	Spinal Cord Injuries	62284	EFO_0000546 | EFO_0000618	injury | nervous system disease	1	CHEMBL924
FDPS	ENSG00000160752	Farnesyl diphosphate synthase	CHEMBL4303669	Farnesyl diphosphate synthase inhibitor	NEGATIVE MODULATOR	ZOLEDRONIC ACID	2001	2	EFO_0001365	age-related macular degeneration	D008268	Macular Degeneration	120067	EFO_0003966 | EFO_0000618 | HP_0001197	eye disease | nervous system disease | abnormality of prenatal development or birth	1	CHEMBL924
FDPS	ENSG00000160752	Farnesyl diphosphate synthase	CHEMBL4303669	Farnesyl diphosphate synthase inhibitor	NEGATIVE MODULATOR	ZOLEDRONIC ACID	2001	3	EFO_0003820	bone neoplasm	D001859	Bone Neoplasms	120068	HP_0000924 | HP_0003011 | EFO_0000616 | EFO_1001986	abnormality of the skeletal system | abnormality of the musculature | neoplasm | connective tissue disease	1	CHEMBL924
FDPS	ENSG00000160752	Farnesyl diphosphate synthase	CHEMBL4303669	Farnesyl diphosphate synthase inhibitor	NEGATIVE MODULATOR	ZOLEDRONIC ACID	2001	4	EFO_0009708	metastasis	D009362	Neoplasm Metastasis	120069	GO_0008150	biological process	1	CHEMBL924
FDPS	ENSG00000160752	Farnesyl diphosphate synthase	CHEMBL4303669	Farnesyl diphosphate synthase inhibitor	NEGATIVE MODULATOR	ZOLEDRONIC ACID	2001	3	EFO_1000786	osteoarthritis, hip	D015207	Osteoarthritis, Hip	120070	EFO_1001986 | HP_0000924	connective tissue disease | abnormality of the skeletal system	1	CHEMBL924
FDPS	ENSG00000160752	Farnesyl diphosphate synthase	CHEMBL4303669	Farnesyl diphosphate synthase inhibitor	NEGATIVE MODULATOR	ZOLEDRONIC ACID	2001	2	EFO_1001998	complex regional pain syndrome	D020918	Complex Regional Pain Syndromes	120071	EFO_0000618 | HP_0000707 | HP_0001197 | EFO_0000616 | EFO_0000677 | MONDO_0021205	nervous system disease | abnormality of the nervous system | abnormality of prenatal development or birth | neoplasm | mental or behavioural disorder | disorder of ear	1	CHEMBL924
FDPS	ENSG00000160752	Farnesyl diphosphate synthase	CHEMBL4303669	Farnesyl diphosphate synthase inhibitor	NEGATIVE MODULATOR	ZOLEDRONIC ACID	2001	2	HP_0003419	Low back pain	D017116	Low Back Pain	120072	EFO_0003765 | HP_0000924	general symptoms and signs | abnormality of the skeletal system	1	CHEMBL924
FDPS	ENSG00000160752	Farnesyl diphosphate synthase	CHEMBL4303669	Farnesyl diphosphate synthase inhibitor	NEGATIVE MODULATOR	ZOLEDRONIC ACID	2001	3	MONDO_0002171	giant cell tumor	D005870	Giant Cell Tumors	120073	EFO_0000616	neoplasm	1	CHEMBL924
FDPS	ENSG00000160752	Farnesyl diphosphate synthase	CHEMBL4303669	Farnesyl diphosphate synthase inhibitor	NEGATIVE MODULATOR	ZOLEDRONIC ACID	2001	2	MONDO_0002367	kidney cancer	D007680	Kidney Neoplasms	120074	EFO_0000616 | HP_0000079	neoplasm | abnormality of the urinary system	1	CHEMBL924
FDPS	ENSG00000160752	Farnesyl diphosphate synthase	CHEMBL4303669	Farnesyl diphosphate synthase inhibitor	NEGATIVE MODULATOR	ZOLEDRONIC ACID	2001	2	MONDO_0002974	cervical cancer	D002583	Uterine Cervical Neoplasms	120075	EFO_0000616 | EFO_0000512	neoplasm | reproductive system disease	1	CHEMBL924
FDPS	ENSG00000160752	Farnesyl diphosphate synthase	CHEMBL4303669	Farnesyl diphosphate synthase inhibitor	NEGATIVE MODULATOR	ZOLEDRONIC ACID	2001	3	MONDO_0007254	breast cancer	D001943	Breast Neoplasms	120076	EFO_0000616	neoplasm	1	CHEMBL924
FDPS	ENSG00000160752	Farnesyl diphosphate synthase	CHEMBL4303669	Farnesyl diphosphate synthase inhibitor	NEGATIVE MODULATOR	ZOLEDRONIC ACID	2001	3	MONDO_0008903	lung cancer	D008175	Lung Neoplasms	120078	EFO_0000616 | EFO_0000684	neoplasm | respiratory system disease	1	CHEMBL924
FDPS	ENSG00000160752	Farnesyl diphosphate synthase	CHEMBL4303669	Farnesyl diphosphate synthase inhibitor	NEGATIVE MODULATOR	ZOLEDRONIC ACID	2001	2	MONDO_0020732	progeria	D011371	Progeria	120079	HP_0001197	abnormality of prenatal development or birth	1	CHEMBL924
FDPS	ENSG00000160752	Farnesyl diphosphate synthase	CHEMBL4303669	Farnesyl diphosphate synthase inhibitor	NEGATIVE MODULATOR	ZOLEDRONIC ACID	2001	2	MONDO_0044903	myelofibrosis	D055728	Primary Myelofibrosis	120080	HP_0000924 | HP_0003011 | EFO_0000540 | HP_0001871	abnormality of the skeletal system | abnormality of the musculature | immune system disease | abnormality of blood and blood-forming tissues	1	CHEMBL924
FDPS	ENSG00000160752	Farnesyl diphosphate synthase	CHEMBL4303669	Farnesyl diphosphate synthase inhibitor	NEGATIVE MODULATOR	ZOLEDRONIC ACID	2001	4	EFO_0009870	bone metastasis	D009362	Neoplasm Metastasis	134964	GO_0008150	biological process	1	CHEMBL924
FDPS	ENSG00000160752	Farnesyl diphosphate synthase	CHEMBL4303669	Farnesyl diphosphate synthase inhibitor	NEGATIVE MODULATOR	ZOLEDRONIC ACID	2001	4	MONDO_0008315	prostate cancer	D011471	Prostatic Neoplasms	134965	EFO_0000616 | HP_0000078 | HP_0000079	neoplasm | abnormality of the genital system | abnormality of the urinary system	1	CHEMBL924
FDPS	ENSG00000160752	Farnesyl diphosphate synthase	CHEMBL4303669	Farnesyl diphosphate synthase inhibitor	NEGATIVE MODULATOR	ZOLEDRONIC ACID	2001	4	MONDO_0021165	Paget disease	D010001	Osteitis Deformans	134966	EFO_0000616	neoplasm	1	CHEMBL924
FDPS	ENSG00000160752	Farnesyl diphosphate synthase	CHEMBL4303669	Farnesyl diphosphate synthase inhibitor	NEGATIVE MODULATOR	ZOLEDRONIC ACID	2001	2	EFO_0000564	leiomyosarcoma	D007890	Leiomyosarcoma	139046	HP_0000924 | HP_0003011 | EFO_0000616 | EFO_0005741	abnormality of the skeletal system | abnormality of the musculature | neoplasm | infectious disease	1	CHEMBL924
FDPS	ENSG00000160752	Farnesyl diphosphate synthase	CHEMBL4303669	Farnesyl diphosphate synthase inhibitor	NEGATIVE MODULATOR	ZOLEDRONIC ACID	2001	2	MONDO_0008310	Hutchinson-Gilford progeria syndrome	D011371	Progeria	139047	HP_0000924 | HP_0003011 | HP_0001197	abnormality of the skeletal system | abnormality of the musculature | abnormality of prenatal development or birth	1	CHEMBL924
FDPS	ENSG00000160752	Farnesyl diphosphate synthase	CHEMBL4303669	Farnesyl diphosphate synthase inhibitor	NEGATIVE MODULATOR	ZOLEDRONIC ACID	2001	1	MONDO_0011382	sickle cell anemia	D000755	Anemia, Sickle Cell	139048	HP_0000924 | HP_0003011 | HP_0000079 | EFO_0000512 | HP_0001871 | EFO_0000589 | HP_0001197	abnormality of the skeletal system | abnormality of the musculature | abnormality of the urinary system | reproductive system disease | abnormality of blood and blood-forming tissues | metabolic disease | abnormality of prenatal development or birth	1	CHEMBL924
FDPS	ENSG00000160752	Farnesyl diphosphate synthase	CHEMBL4303669	Farnesyl diphosphate synthase inhibitor	NEGATIVE MODULATOR	ZOLEDRONIC ACID	2001	3	MONDO_0019019	osteogenesis imperfecta	D010013	Osteogenesis Imperfecta	139049	HP_0000924 | HP_0003011 | HP_0001197	abnormality of the skeletal system | abnormality of the musculature | abnormality of prenatal development or birth	1	CHEMBL924
DRD2	ENSG00000149295	Dopamine D2 receptor	CHEMBL26	Dopamine D2 receptor antagonist	NEGATIVE MODULATOR	SULPIRIDE		3	EFO_0005230	anxiety	D001007	Anxiety	62063	EFO_0000677	mental or behavioural disorder	1	CHEMBL26
DRD2	ENSG00000149295	Dopamine D2 receptor	CHEMBL26	Dopamine D2 receptor antagonist	NEGATIVE MODULATOR	SULPIRIDE		3	HP_0000726	Dementia	D003704	Dementia	62064	HP_0000707	abnormality of the nervous system	1	CHEMBL26
DRD2	ENSG00000149295	Dopamine D2 receptor	CHEMBL26	Dopamine D2 receptor antagonist	NEGATIVE MODULATOR	SULPIRIDE		4	EFO_0005407	psychosis	D011618	Psychotic Disorders	119911	EFO_0000677	mental or behavioural disorder	1	CHEMBL26
DRD2	ENSG00000149295	Dopamine D2 receptor	CHEMBL26	Dopamine D2 receptor antagonist	NEGATIVE MODULATOR	SULPIRIDE		3	MONDO_0002050	depressive disorder	D003866	Depressive Disorder	127979	EFO_0000677	mental or behavioural disorder	1	CHEMBL26
DRD2	ENSG00000149295	Dopamine D2 receptor	CHEMBL26	Dopamine D2 receptor antagonist	NEGATIVE MODULATOR	SULPIRIDE		3	MONDO_0005090	schizophrenia	D012559	Schizophrenia	138976	EFO_0000677	mental or behavioural disorder	1	CHEMBL26
DRD2	ENSG00000149295	Dopamine D2 receptor	CHEMBL42	Dopamine D2 receptor antagonist	NEGATIVE MODULATOR	CLOZAPINE	1989	4	EFO_0005407	psychosis	D011618	Psychotic Disorders	27622	EFO_0000677	mental or behavioural disorder	2	CHEMBL42
DRD2	ENSG00000149295	Dopamine D2 receptor	CHEMBL42	Dopamine D2 receptor antagonist	NEGATIVE MODULATOR	CLOZAPINE	1989	3	EFO_0005230	anxiety	D001007	Anxiety	59141	EFO_0000677	mental or behavioural disorder	2	CHEMBL42
DRD2	ENSG00000149295	Dopamine D2 receptor	CHEMBL42	Dopamine D2 receptor antagonist	NEGATIVE MODULATOR	CLOZAPINE	1989	3	HP_0000726	Dementia	D003704	Dementia	59142	HP_0000707	abnormality of the nervous system	2	CHEMBL42
DRD2	ENSG00000149295	Dopamine D2 receptor	CHEMBL42	Dopamine D2 receptor antagonist	NEGATIVE MODULATOR	CLOZAPINE	1989	4	EFO_0005411	schizoaffective disorder	D011618	Psychotic Disorders	73076	EFO_0000677 | EFO_0000618	mental or behavioural disorder | nervous system disease	2	CHEMBL42
DRD2	ENSG00000149295	Dopamine D2 receptor	CHEMBL42	Dopamine D2 receptor antagonist	NEGATIVE MODULATOR	CLOZAPINE	1989	3	EFO_0003852	developmental disability	D002658	Developmental Disabilities	118359	EFO_0000618	nervous system disease	2	CHEMBL42
DRD2	ENSG00000149295	Dopamine D2 receptor	CHEMBL42	Dopamine D2 receptor antagonist	NEGATIVE MODULATOR	CLOZAPINE	1989	3	MONDO_0002050	depressive disorder	D003866	Depressive Disorder	127449	EFO_0000677	mental or behavioural disorder	2	CHEMBL42
DRD2	ENSG00000149295	Dopamine D2 receptor	CHEMBL42	Dopamine D2 receptor antagonist	NEGATIVE MODULATOR	CLOZAPINE	1989	4	MONDO_0005090	schizophrenia	D012559	Schizophrenia	137947	EFO_0000677	mental or behavioural disorder	2	CHEMBL42
DRD2	ENSG00000149295	Dopamine D2 receptor	CHEMBL42	Dopamine D2 receptor antagonist	NEGATIVE MODULATOR	CLOZAPINE	1989	3	HP_0001249	Intellectual disability	D008607	Intellectual Disability	144755	HP_0000707	abnormality of the nervous system	2	CHEMBL42
DRD2	ENSG00000149295	Dopamine D2 receptor	CHEMBL42	Dopamine D2 receptor antagonist	NEGATIVE MODULATOR	CLOZAPINE	1989	3	MONDO_0004985	bipolar disorder	D001714	Bipolar Disorder	144756	EFO_0000677	mental or behavioural disorder	2	CHEMBL42
DRD2	ENSG00000149295	Dopamine D2 receptor	CHEMBL267044	Dopamine D2 receptor antagonist	NEGATIVE MODULATOR	LEVOSULPIRIDE		1	EFO_0008533	dyspepsia	D004415	Dyspepsia	109592	EFO_0000405	digestive system disease	2	CHEMBL267044
DRD2	ENSG00000149295	Dopamine D2 receptor	CHEMBL267044	Dopamine D2 receptor antagonist	NEGATIVE MODULATOR	LEVOSULPIRIDE		2	EFO_0005407	psychosis	D011618	Psychotic Disorders	120004	EFO_0000677	mental or behavioural disorder	2	CHEMBL267044
DRD2	ENSG00000149295	Dopamine D2 receptor	CHEMBL267044	Dopamine D2 receptor antagonist	NEGATIVE MODULATOR	LEVOSULPIRIDE		2	HP_0000713	Agitation	D011595	Psychomotor Agitation	120005	HP_0000707	abnormality of the nervous system	2	CHEMBL267044
DRD2	ENSG00000149295	Dopamine D2 receptor	CHEMBL85	Dopamine D2 receptor antagonist	NEGATIVE MODULATOR	RISPERIDONE	1993	4	EFO_0005407	psychosis	D011618	Psychotic Disorders	23801	EFO_0000677	mental or behavioural disorder	3	CHEMBL85
DRD2	ENSG00000149295	Dopamine D2 receptor	CHEMBL85	Dopamine D2 receptor antagonist	NEGATIVE MODULATOR	RISPERIDONE	1993	4	EFO_0003758	autism	D001321	Autistic Disorder	24852	EFO_0000677 | EFO_0000618	mental or behavioural disorder | nervous system disease	3	CHEMBL85
DRD2	ENSG00000149295	Dopamine D2 receptor	CHEMBL85	Dopamine D2 receptor antagonist	NEGATIVE MODULATOR	RISPERIDONE	1993	2	EFO_0002610	cocaine dependence	D019970	Cocaine-Related Disorders	27416	EFO_0000677 | EFO_0000618	mental or behavioural disorder | nervous system disease	3	CHEMBL85
DRD2	ENSG00000149295	Dopamine D2 receptor	CHEMBL85	Dopamine D2 receptor antagonist	NEGATIVE MODULATOR	RISPERIDONE	1993	3	EFO_0003761	unipolar depression	D003866	Depressive Disorder	27912	EFO_0000677 | EFO_0000618	mental or behavioural disorder | nervous system disease	3	CHEMBL85
DRD2	ENSG00000149295	Dopamine D2 receptor	CHEMBL85	Dopamine D2 receptor antagonist	NEGATIVE MODULATOR	RISPERIDONE	1993	1	Orphanet_79292	Fish-eye disease	D007863	Lecithin Cholesterol Acyltransferase Deficiency	28366	EFO_0000589 | HP_0000079 | EFO_0003966	metabolic disease | abnormality of the urinary system | eye disease	3	CHEMBL85
DRD2	ENSG00000149295	Dopamine D2 receptor	CHEMBL85	Dopamine D2 receptor antagonist	NEGATIVE MODULATOR	RISPERIDONE	1993	2	EFO_0004701	methamphetamine dependence	D019969	Amphetamine-Related Disorders	48360	EFO_0000677 | EFO_0000618	mental or behavioural disorder | nervous system disease	3	CHEMBL85
DRD2	ENSG00000149295	Dopamine D2 receptor	CHEMBL85	Dopamine D2 receptor antagonist	NEGATIVE MODULATOR	RISPERIDONE	1993	2	EFO_0001358	post-traumatic stress disorder	D013313	Stress Disorders, Post-Traumatic	61741	EFO_0000677	mental or behavioural disorder	3	CHEMBL85
DRD2	ENSG00000149295	Dopamine D2 receptor	CHEMBL85	Dopamine D2 receptor antagonist	NEGATIVE MODULATOR	RISPERIDONE	1993	2	EFO_0003756	autism spectrum disorder	D002659	Child Development Disorders, Pervasive	61742	EFO_0000677 | EFO_0000618	mental or behavioural disorder | nervous system disease	3	CHEMBL85
DRD2	ENSG00000149295	Dopamine D2 receptor	CHEMBL85	Dopamine D2 receptor antagonist	NEGATIVE MODULATOR	RISPERIDONE	1993	2	EFO_0004895	Tourette syndrome	D005879	Tourette Syndrome	61743	EFO_0000677 | HP_0001197 | EFO_0000618	mental or behavioural disorder | abnormality of prenatal development or birth | nervous system disease	3	CHEMBL85
DRD2	ENSG00000149295	Dopamine D2 receptor	CHEMBL85	Dopamine D2 receptor antagonist	NEGATIVE MODULATOR	RISPERIDONE	1993	3	EFO_0005230	anxiety	D001007	Anxiety	61744	EFO_0000677	mental or behavioural disorder	3	CHEMBL85
DRD2	ENSG00000149295	Dopamine D2 receptor	CHEMBL85	Dopamine D2 receptor antagonist	NEGATIVE MODULATOR	RISPERIDONE	1993	4	EFO_0005411	schizoaffective disorder	D011618	Psychotic Disorders	61745	EFO_0000677 | EFO_0000618	mental or behavioural disorder | nervous system disease	3	CHEMBL85
DRD2	ENSG00000149295	Dopamine D2 receptor	CHEMBL85	Dopamine D2 receptor antagonist	NEGATIVE MODULATOR	RISPERIDONE	1993	1	EFO_1000904	drug-Induced dyskinesia	D004409	Dyskinesia, Drug-Induced	61746	EFO_0000618	nervous system disease	3	CHEMBL85
DRD2	ENSG00000149295	Dopamine D2 receptor	CHEMBL85	Dopamine D2 receptor antagonist	NEGATIVE MODULATOR	RISPERIDONE	1993	3	HP_0000726	Dementia	D003704	Dementia	61747	HP_0000707	abnormality of the nervous system	3	CHEMBL85
DRD2	ENSG00000149295	Dopamine D2 receptor	CHEMBL85	Dopamine D2 receptor antagonist	NEGATIVE MODULATOR	RISPERIDONE	1993	3	HP_0010865	Oppositional defiant disorder	D019958	Attention Deficit and Disruptive Behavior Disorders	61748	HP_0000707	abnormality of the nervous system	3	CHEMBL85
DRD2	ENSG00000149295	Dopamine D2 receptor	CHEMBL85	Dopamine D2 receptor antagonist	NEGATIVE MODULATOR	RISPERIDONE	1993	4	EFO_0003015	aggressive behavior	D000374	Aggression	72967	GO_0008150	biological process	3	CHEMBL85
DRD2	ENSG00000149295	Dopamine D2 receptor	CHEMBL85	Dopamine D2 receptor antagonist	NEGATIVE MODULATOR	RISPERIDONE	1993	0.5	EFO_0005611	opioid dependence	D009293	Opioid-Related Disorders	109483	EFO_0000677 | EFO_0008546	mental or behavioural disorder | poisoning	3	CHEMBL85
DRD2	ENSG00000149295	Dopamine D2 receptor	CHEMBL85	Dopamine D2 receptor antagonist	NEGATIVE MODULATOR	RISPERIDONE	1993	3	EFO_0003852	developmental disability	D002658	Developmental Disabilities	119742	EFO_0000618	nervous system disease	3	CHEMBL85
DRD2	ENSG00000149295	Dopamine D2 receptor	CHEMBL85	Dopamine D2 receptor antagonist	NEGATIVE MODULATOR	RISPERIDONE	1993	3	EFO_0010642	Neurodevelopmental disorder	D065886	Neurodevelopmental Disorders	119743	EFO_0000618	nervous system disease	3	CHEMBL85
DRD2	ENSG00000149295	Dopamine D2 receptor	CHEMBL85	Dopamine D2 receptor antagonist	NEGATIVE MODULATOR	RISPERIDONE	1993	1	MONDO_0001087	schizotypal personality disorder	D012569	Schizotypal Personality Disorder	119744	EFO_0000677	mental or behavioural disorder	3	CHEMBL85
DRD2	ENSG00000149295	Dopamine D2 receptor	CHEMBL85	Dopamine D2 receptor antagonist	NEGATIVE MODULATOR	RISPERIDONE	1993	3	MONDO_0002009	major depressive disorder	D003865	Depressive Disorder, Major	119745	EFO_0000677 | EFO_0000618	mental or behavioural disorder | nervous system disease	3	CHEMBL85
DRD2	ENSG00000149295	Dopamine D2 receptor	CHEMBL85	Dopamine D2 receptor antagonist	NEGATIVE MODULATOR	RISPERIDONE	1993	3	EFO_0003757	Asperger syndrome	D020817	Asperger Syndrome	127928	EFO_0000677 | EFO_0000618	mental or behavioural disorder | nervous system disease	3	CHEMBL85
DRD2	ENSG00000149295	Dopamine D2 receptor	CHEMBL85	Dopamine D2 receptor antagonist	NEGATIVE MODULATOR	RISPERIDONE	1993	0.5	EFO_0003890	drug dependence	D019966	Substance-Related Disorders	127929	EFO_0000677 | EFO_0000618	mental or behavioural disorder | nervous system disease	3	CHEMBL85
DRD2	ENSG00000149295	Dopamine D2 receptor	CHEMBL85	Dopamine D2 receptor antagonist	NEGATIVE MODULATOR	RISPERIDONE	1993	3	EFO_0004216	conduct disorder	D019955	Conduct Disorder	127930	EFO_0000677	mental or behavioural disorder	3	CHEMBL85
DRD2	ENSG00000149295	Dopamine D2 receptor	CHEMBL85	Dopamine D2 receptor antagonist	NEGATIVE MODULATOR	RISPERIDONE	1993	3	EFO_0004718	vascular dementia	D015140	Dementia, Vascular	127931	EFO_0000677 | EFO_0000618 | EFO_0000319	mental or behavioural disorder | nervous system disease | cardiovascular disease	3	CHEMBL85
DRD2	ENSG00000149295	Dopamine D2 receptor	CHEMBL85	Dopamine D2 receptor antagonist	NEGATIVE MODULATOR	RISPERIDONE	1993	3	MONDO_0002050	depressive disorder	D003866	Depressive Disorder	127932	EFO_0000677	mental or behavioural disorder	3	CHEMBL85
DRD2	ENSG00000149295	Dopamine D2 receptor	CHEMBL85	Dopamine D2 receptor antagonist	NEGATIVE MODULATOR	RISPERIDONE	1993	4	EFO_0009963	bipolar I disorder	D001714	Bipolar Disorder	134859	EFO_0000677 | EFO_0000618	mental or behavioural disorder | nervous system disease	3	CHEMBL85
DRD2	ENSG00000149295	Dopamine D2 receptor	CHEMBL85	Dopamine D2 receptor antagonist	NEGATIVE MODULATOR	RISPERIDONE	1993	2	EFO_0004242	obsessive-compulsive disorder	D009771	Obsessive-Compulsive Disorder	138883	EFO_0000677 | EFO_0000618 | HP_0001197	mental or behavioural disorder | nervous system disease | abnormality of prenatal development or birth	3	CHEMBL85
DRD2	ENSG00000149295	Dopamine D2 receptor	CHEMBL85	Dopamine D2 receptor antagonist	NEGATIVE MODULATOR	RISPERIDONE	1993	3	MONDO_0004975	Alzheimer disease	D000544	Alzheimer Disease	138884	EFO_0000677 | EFO_0000618 | HP_0000707	mental or behavioural disorder | nervous system disease | abnormality of the nervous system	3	CHEMBL85
DRD2	ENSG00000149295	Dopamine D2 receptor	CHEMBL85	Dopamine D2 receptor antagonist	NEGATIVE MODULATOR	RISPERIDONE	1993	4	MONDO_0005090	schizophrenia	D012559	Schizophrenia	138885	EFO_0000677	mental or behavioural disorder	3	CHEMBL85
DRD2	ENSG00000149295	Dopamine D2 receptor	CHEMBL85	Dopamine D2 receptor antagonist	NEGATIVE MODULATOR	RISPERIDONE	1993	1	MONDO_0007739	Huntington disease	D006816	Huntington Disease	138886	EFO_0000618 | HP_0001197	nervous system disease | abnormality of prenatal development or birth	3	CHEMBL85
DRD2	ENSG00000149295	Dopamine D2 receptor	CHEMBL85	Dopamine D2 receptor antagonist	NEGATIVE MODULATOR	RISPERIDONE	1993	3	MONDO_0010726	Rett syndrome	D015518	Rett Syndrome	138887	EFO_0000677 | EFO_0000618	mental or behavioural disorder | nervous system disease	3	CHEMBL85
DRD2	ENSG00000149295	Dopamine D2 receptor	CHEMBL85	Dopamine D2 receptor antagonist	NEGATIVE MODULATOR	RISPERIDONE	1993	3	HP_0001249	Intellectual disability	D008607	Intellectual Disability	145248	HP_0000707	abnormality of the nervous system	3	CHEMBL85
DRD2	ENSG00000149295	Dopamine D2 receptor	CHEMBL85	Dopamine D2 receptor antagonist	NEGATIVE MODULATOR	RISPERIDONE	1993	4	MONDO_0004985	bipolar disorder	D001714	Bipolar Disorder	145249	EFO_0000677	mental or behavioural disorder	3	CHEMBL85
DRD2	ENSG00000149295	Dopamine D2 receptor	CHEMBL12713	Dopamine D2 receptor antagonist	NEGATIVE MODULATOR	SERTINDOLE	1996	4	EFO_0005407	psychosis	D011618	Psychotic Disorders	42898	EFO_0000677	mental or behavioural disorder	4	CHEMBL12713
DRD2	ENSG00000149295	Dopamine D2 receptor	CHEMBL12713	Dopamine D2 receptor antagonist	NEGATIVE MODULATOR	SERTINDOLE	1996	3	EFO_0005230	anxiety	D001007	Anxiety	62044	EFO_0000677	mental or behavioural disorder	4	CHEMBL12713
DRD2	ENSG00000149295	Dopamine D2 receptor	CHEMBL12713	Dopamine D2 receptor antagonist	NEGATIVE MODULATOR	SERTINDOLE	1996	3	HP_0000726	Dementia	D003704	Dementia	62045	HP_0000707	abnormality of the nervous system	4	CHEMBL12713
DRD2	ENSG00000149295	Dopamine D2 receptor	CHEMBL12713	Dopamine D2 receptor antagonist	NEGATIVE MODULATOR	SERTINDOLE	1996	3	MONDO_0002050	depressive disorder	D003866	Depressive Disorder	127974	EFO_0000677	mental or behavioural disorder	4	CHEMBL12713
DRD2	ENSG00000149295	Dopamine D2 receptor	CHEMBL12713	Dopamine D2 receptor antagonist	NEGATIVE MODULATOR	SERTINDOLE	1996	3	MONDO_0005090	schizophrenia	D012559	Schizophrenia	138964	EFO_0000677	mental or behavioural disorder	4	CHEMBL12713
DRD2	ENSG00000149295	Dopamine D2 receptor	CHEMBL12713	Dopamine D2 receptor antagonist	NEGATIVE MODULATOR	SERTINDOLE	1996	3	HP_0100543	Cognitive impairment	D060825	Cognitive Dysfunction	145298	HP_0000707	abnormality of the nervous system	4	CHEMBL12713
DRD2	ENSG00000149295	Dopamine D2 receptor	CHEMBL14376	Dopamine D2 receptor antagonist	NEGATIVE MODULATOR	ILOPERIDONE	2009	1	EFO_0001421	liver disease	D008107	Liver Diseases	26634	EFO_0000405 | EFO_0004582	digestive system disease | liver enzyme measurement	2	CHEMBL14376
DRD2	ENSG00000149295	Dopamine D2 receptor	CHEMBL14376	Dopamine D2 receptor antagonist	NEGATIVE MODULATOR	ILOPERIDONE	2009	2	EFO_0001358	post-traumatic stress disorder	D013313	Stress Disorders, Post-Traumatic	28211	EFO_0000677	mental or behavioural disorder	2	CHEMBL14376
DRD2	ENSG00000149295	Dopamine D2 receptor	CHEMBL14376	Dopamine D2 receptor antagonist	NEGATIVE MODULATOR	ILOPERIDONE	2009	4	EFO_0005407	psychosis	D011618	Psychotic Disorders	28212	EFO_0000677	mental or behavioural disorder	2	CHEMBL14376
DRD2	ENSG00000149295	Dopamine D2 receptor	CHEMBL14376	Dopamine D2 receptor antagonist	NEGATIVE MODULATOR	ILOPERIDONE	2009	3	EFO_0009963	bipolar I disorder	D001714	Bipolar Disorder	134520	EFO_0000677 | EFO_0000618	mental or behavioural disorder | nervous system disease	2	CHEMBL14376
DRD2	ENSG00000149295	Dopamine D2 receptor	CHEMBL14376	Dopamine D2 receptor antagonist	NEGATIVE MODULATOR	ILOPERIDONE	2009	4	MONDO_0005090	schizophrenia	D012559	Schizophrenia	138388	EFO_0000677	mental or behavioural disorder	2	CHEMBL14376
DRD2	ENSG00000149295	Dopamine D2 receptor	CHEMBL567	Dopamine D2 receptor antagonist	NEGATIVE MODULATOR	PERPHENAZINE	1957	4	EFO_0005407	psychosis	D011618	Psychotic Disorders	24780	EFO_0000677	mental or behavioural disorder	1	CHEMBL567
DRD2	ENSG00000149295	Dopamine D2 receptor	CHEMBL567	Dopamine D2 receptor antagonist	NEGATIVE MODULATOR	PERPHENAZINE	1957	2	EFO_0002610	cocaine dependence	D019970	Cocaine-Related Disorders	61834	EFO_0000677 | EFO_0000618	mental or behavioural disorder | nervous system disease	1	CHEMBL567
DRD2	ENSG00000149295	Dopamine D2 receptor	CHEMBL567	Dopamine D2 receptor antagonist	NEGATIVE MODULATOR	PERPHENAZINE	1957	3	EFO_0005230	anxiety	D001007	Anxiety	61836	EFO_0000677	mental or behavioural disorder	1	CHEMBL567
DRD2	ENSG00000149295	Dopamine D2 receptor	CHEMBL567	Dopamine D2 receptor antagonist	NEGATIVE MODULATOR	PERPHENAZINE	1957	3	HP_0000726	Dementia	D003704	Dementia	61837	HP_0000707	abnormality of the nervous system	1	CHEMBL567
DRD2	ENSG00000149295	Dopamine D2 receptor	CHEMBL567	Dopamine D2 receptor antagonist	NEGATIVE MODULATOR	PERPHENAZINE	1957	3	HP_0000713	Agitation	D011595	Psychomotor Agitation	119792	HP_0000707	abnormality of the nervous system	1	CHEMBL567
DRD2	ENSG00000149295	Dopamine D2 receptor	CHEMBL567	Dopamine D2 receptor antagonist	NEGATIVE MODULATOR	PERPHENAZINE	1957	3	MONDO_0002050	depressive disorder	D003866	Depressive Disorder	127944	EFO_0000677	mental or behavioural disorder	1	CHEMBL567
DRD2	ENSG00000149295	Dopamine D2 receptor	CHEMBL567	Dopamine D2 receptor antagonist	NEGATIVE MODULATOR	PERPHENAZINE	1957	4	HP_0002017	Nausea and vomiting	D020250	Postoperative Nausea and Vomiting	134873	EFO_0000405	digestive system disease	1	CHEMBL567
DRD2	ENSG00000149295	Dopamine D2 receptor	CHEMBL567	Dopamine D2 receptor antagonist	NEGATIVE MODULATOR	PERPHENAZINE	1957	4	MONDO_0005090	schizophrenia	D012559	Schizophrenia	138919	EFO_0000677	mental or behavioural disorder	1	CHEMBL567
DRD2	ENSG00000149295	Dopamine D2 receptor	CHEMBL567	Dopamine D2 receptor antagonist	NEGATIVE MODULATOR	PERPHENAZINE	1957	2	HP_0002140	Ischemic stroke	D000083242	Ischemic Stroke	145269	HP_0000707	abnormality of the nervous system	1	CHEMBL567
DRD2	ENSG00000149295	Dopamine D2 receptor	CHEMBL570	Dopamine D2 receptor antagonist	NEGATIVE MODULATOR	TRIFLUPROMAZINE	1957	4	EFO_0005407	psychosis	D011618	Psychotic Disorders	24978	EFO_0000677	mental or behavioural disorder	1	CHEMBL570
DRD2	ENSG00000149295	Dopamine D2 receptor	CHEMBL22242	Dopamine D2 receptor antagonist	NEGATIVE MODULATOR	REMOXIPRIDE	1990	4	EFO_0005407	psychosis	D011618	Psychotic Disorders	121062	EFO_0000677	mental or behavioural disorder	1	CHEMBL22242
DRD2	ENSG00000149295	Dopamine D2 receptor	CHEMBL28218	Dopamine D2 receptor antagonist	NEGATIVE MODULATOR	BROMPERIDOL		4	EFO_0005407	psychosis	D011618	Psychotic Disorders	50146	EFO_0000677	mental or behavioural disorder	1	CHEMBL28218
DRD2	ENSG00000149295	Dopamine D2 receptor	CHEMBL28218	Dopamine D2 receptor antagonist	NEGATIVE MODULATOR	BROMPERIDOL		3	EFO_0005230	anxiety	D001007	Anxiety	63319	EFO_0000677	mental or behavioural disorder	1	CHEMBL28218
DRD2	ENSG00000149295	Dopamine D2 receptor	CHEMBL28218	Dopamine D2 receptor antagonist	NEGATIVE MODULATOR	BROMPERIDOL		3	HP_0000726	Dementia	D003704	Dementia	63320	HP_0000707	abnormality of the nervous system	1	CHEMBL28218
DRD2	ENSG00000149295	Dopamine D2 receptor	CHEMBL28218	Dopamine D2 receptor antagonist	NEGATIVE MODULATOR	BROMPERIDOL		3	MONDO_0002050	depressive disorder	D003866	Depressive Disorder	128206	EFO_0000677	mental or behavioural disorder	1	CHEMBL28218
DRD2	ENSG00000149295	Dopamine D2 receptor	CHEMBL28218	Dopamine D2 receptor antagonist	NEGATIVE MODULATOR	BROMPERIDOL		3	MONDO_0005090	schizophrenia	D012559	Schizophrenia	139424	EFO_0000677	mental or behavioural disorder	1	CHEMBL28218
DRD2	ENSG00000149295	Dopamine D2 receptor	CHEMBL728	Dopamine D2 receptor antagonist	NEGATIVE MODULATOR	PROCHLORPERAZINE	1956	4	HP_0002017	Nausea and vomiting	D020250	Postoperative Nausea and Vomiting	26844	EFO_0000405	digestive system disease	1	CHEMBL728
DRD2	ENSG00000149295	Dopamine D2 receptor	CHEMBL728	Dopamine D2 receptor antagonist	NEGATIVE MODULATOR	PROCHLORPERAZINE	1956	4	EFO_0005407	psychosis	D011618	Psychotic Disorders	28351	EFO_0000677	mental or behavioural disorder	1	CHEMBL728
DRD2	ENSG00000149295	Dopamine D2 receptor	CHEMBL728	Dopamine D2 receptor antagonist	NEGATIVE MODULATOR	PROCHLORPERAZINE	1956	3	HP_0002018	Nausea	D009325	Nausea	64262	EFO_0000405	digestive system disease	1	CHEMBL728
DRD2	ENSG00000149295	Dopamine D2 receptor	CHEMBL728	Dopamine D2 receptor antagonist	NEGATIVE MODULATOR	PROCHLORPERAZINE	1956	3	HP_0002315	Headache	D006261	Headache	64263	EFO_0000618 | HP_0000707 | EFO_0000319	nervous system disease | abnormality of the nervous system | cardiovascular disease	1	CHEMBL728
DRD2	ENSG00000149295	Dopamine D2 receptor	CHEMBL728	Dopamine D2 receptor antagonist	NEGATIVE MODULATOR	PROCHLORPERAZINE	1956	3	EFO_0006911	Chemotherapy-induced nausea and vomiting	D009325	Nausea	110250	EFO_0000405	digestive system disease	1	CHEMBL728
DRD2	ENSG00000149295	Dopamine D2 receptor	CHEMBL728	Dopamine D2 receptor antagonist	NEGATIVE MODULATOR	PROCHLORPERAZINE	1956	1	EFO_1001482	cardiotoxicity	D066126	Cardiotoxicity	110251	EFO_0000546 | EFO_0000319	injury | cardiovascular disease	1	CHEMBL728
DRD2	ENSG00000149295	Dopamine D2 receptor	CHEMBL728	Dopamine D2 receptor antagonist	NEGATIVE MODULATOR	PROCHLORPERAZINE	1956	4	EFO_0006788	anxiety disorder	D001007	Anxiety	135423	EFO_0000677 | EFO_0000618	mental or behavioural disorder | nervous system disease	1	CHEMBL728
DRD2	ENSG00000149295	Dopamine D2 receptor	CHEMBL728	Dopamine D2 receptor antagonist	NEGATIVE MODULATOR	PROCHLORPERAZINE	1956	3	MONDO_0021148	female reproductive system neoplasm	D005833	Genital Neoplasms, Female	135424	EFO_0000512 | EFO_0000616	reproductive system disease | neoplasm	1	CHEMBL728
DRD2	ENSG00000149295	Dopamine D2 receptor	CHEMBL728	Dopamine D2 receptor antagonist	NEGATIVE MODULATOR	PROCHLORPERAZINE	1956	0.5	EFO_0001378	multiple myeloma	D009101	Multiple Myeloma	139785	HP_0001871 | EFO_0004503 | EFO_0004872 | EFO_0000540 | HP_0002715 | EFO_0000616	abnormality of blood and blood-forming tissues | hematological measurement | inflammatory biomarker measurement | immune system disease | abnormality of the immune system | neoplasm	1	CHEMBL728
DRD2	ENSG00000149295	Dopamine D2 receptor	CHEMBL728	Dopamine D2 receptor antagonist	NEGATIVE MODULATOR	PROCHLORPERAZINE	1956	4	MONDO_0005090	schizophrenia	D012559	Schizophrenia	139786	EFO_0000677	mental or behavioural disorder	1	CHEMBL728
DRD2	ENSG00000149295	Dopamine D2 receptor	CHEMBL728	Dopamine D2 receptor antagonist	NEGATIVE MODULATOR	PROCHLORPERAZINE	1956	3	MONDO_0005277	migraine disorder	D008881	Migraine Disorders	139787	EFO_0000677 | EFO_0000618 | HP_0000707 | EFO_0000319	mental or behavioural disorder | nervous system disease | abnormality of the nervous system | cardiovascular disease	1	CHEMBL728
DRD2	ENSG00000149295	Dopamine D2 receptor	CHEMBL290194	Dopamine D2 receptor antagonist	NEGATIVE MODULATOR	ALIZAPRIDE		3	EFO_0010282	gastrointestinal disease	D004066	Digestive System Diseases	121033	EFO_0000405	digestive system disease	1	CHEMBL290194
DRD2	ENSG00000149295	Dopamine D2 receptor	CHEMBL297302	Dopamine D2 receptor antagonist	NEGATIVE MODULATOR	BENPERIDOL		4	EFO_0005407	psychosis	D011618	Psychotic Disorders	50168	EFO_0000677	mental or behavioural disorder	1	CHEMBL297302
DRD2	ENSG00000149295	Dopamine D2 receptor	CHEMBL297302	Dopamine D2 receptor antagonist	NEGATIVE MODULATOR	BENPERIDOL		3	EFO_0005230	anxiety	D001007	Anxiety	58527	EFO_0000677	mental or behavioural disorder	1	CHEMBL297302
DRD2	ENSG00000149295	Dopamine D2 receptor	CHEMBL297302	Dopamine D2 receptor antagonist	NEGATIVE MODULATOR	BENPERIDOL		3	HP_0000726	Dementia	D003704	Dementia	58528	HP_0000707	abnormality of the nervous system	1	CHEMBL297302
DRD2	ENSG00000149295	Dopamine D2 receptor	CHEMBL297302	Dopamine D2 receptor antagonist	NEGATIVE MODULATOR	BENPERIDOL		3	MONDO_0002050	depressive disorder	D003866	Depressive Disorder	127344	EFO_0000677	mental or behavioural disorder	1	CHEMBL297302
DRD2	ENSG00000149295	Dopamine D2 receptor	CHEMBL297302	Dopamine D2 receptor antagonist	NEGATIVE MODULATOR	BENPERIDOL		3	MONDO_0005090	schizophrenia	D012559	Schizophrenia	137759	EFO_0000677	mental or behavioural disorder	1	CHEMBL297302
DRD2	ENSG00000149295	Dopamine D2 receptor	CHEMBL46516	Dopamine D2 receptor inhibitor	NEGATIVE MODULATOR	FLUSPIRILENE		4	EFO_0005407	psychosis	D011618	Psychotic Disorders	50114	EFO_0000677	mental or behavioural disorder	1	CHEMBL46516
DRD2	ENSG00000149295	Dopamine D2 receptor	CHEMBL46516	Dopamine D2 receptor inhibitor	NEGATIVE MODULATOR	FLUSPIRILENE		3	EFO_0005230	anxiety	D001007	Anxiety	60671	EFO_0000677	mental or behavioural disorder	1	CHEMBL46516
DRD2	ENSG00000149295	Dopamine D2 receptor	CHEMBL46516	Dopamine D2 receptor inhibitor	NEGATIVE MODULATOR	FLUSPIRILENE		3	HP_0000726	Dementia	D003704	Dementia	60672	HP_0000707	abnormality of the nervous system	1	CHEMBL46516
DRD2	ENSG00000149295	Dopamine D2 receptor	CHEMBL46516	Dopamine D2 receptor inhibitor	NEGATIVE MODULATOR	FLUSPIRILENE		3	MONDO_0002050	depressive disorder	D003866	Depressive Disorder	127737	EFO_0000677	mental or behavioural disorder	1	CHEMBL46516
DRD2	ENSG00000149295	Dopamine D2 receptor	CHEMBL46516	Dopamine D2 receptor inhibitor	NEGATIVE MODULATOR	FLUSPIRILENE		3	MONDO_0005090	schizophrenia	D012559	Schizophrenia	138507	EFO_0000677	mental or behavioural disorder	1	CHEMBL46516
DRD2	ENSG00000149295	Dopamine D2 receptor	CHEMBL908	Dopamine D2 receptor antagonist	NEGATIVE MODULATOR	CHLORPROTHIXENE	1967	4	EFO_0005407	psychosis	D011618	Psychotic Disorders	27610	EFO_0000677	mental or behavioural disorder	4	CHEMBL908
DRD2	ENSG00000149295	Dopamine D2 receptor	CHEMBL908	Dopamine D2 receptor antagonist	NEGATIVE MODULATOR	CHLORPROTHIXENE	1967	3	EFO_0005230	anxiety	D001007	Anxiety	63057	EFO_0000677	mental or behavioural disorder	4	CHEMBL908
DRD2	ENSG00000149295	Dopamine D2 receptor	CHEMBL908	Dopamine D2 receptor antagonist	NEGATIVE MODULATOR	CHLORPROTHIXENE	1967	3	HP_0000726	Dementia	D003704	Dementia	63058	HP_0000707	abnormality of the nervous system	4	CHEMBL908
DRD2	ENSG00000149295	Dopamine D2 receptor	CHEMBL908	Dopamine D2 receptor antagonist	NEGATIVE MODULATOR	CHLORPROTHIXENE	1967	3	MONDO_0002050	depressive disorder	D003866	Depressive Disorder	128157	EFO_0000677	mental or behavioural disorder	4	CHEMBL908
DRD2	ENSG00000149295	Dopamine D2 receptor	CHEMBL908	Dopamine D2 receptor antagonist	NEGATIVE MODULATOR	CHLORPROTHIXENE	1967	3	MONDO_0005090	schizophrenia	D012559	Schizophrenia	139311	EFO_0000677	mental or behavioural disorder	4	CHEMBL908
DRD2	ENSG00000149295	Dopamine D2 receptor	CHEMBL84158	Dopamine D2 receptor antagonist	NEGATIVE MODULATOR	TIAPRIDE		3	EFO_0005230	anxiety	D001007	Anxiety	62082	EFO_0000677	mental or behavioural disorder	2	CHEMBL84158
DRD2	ENSG00000149295	Dopamine D2 receptor	CHEMBL84158	Dopamine D2 receptor antagonist	NEGATIVE MODULATOR	TIAPRIDE		3	HP_0000726	Dementia	D003704	Dementia	62083	HP_0000707	abnormality of the nervous system	2	CHEMBL84158
DRD2	ENSG00000149295	Dopamine D2 receptor	CHEMBL84158	Dopamine D2 receptor antagonist	NEGATIVE MODULATOR	TIAPRIDE		3	EFO_0004895	Tourette syndrome	D005879	Tourette Syndrome	119930	EFO_0000677 | HP_0001197 | EFO_0000618	mental or behavioural disorder | abnormality of prenatal development or birth | nervous system disease	2	CHEMBL84158
DRD2	ENSG00000149295	Dopamine D2 receptor	CHEMBL84158	Dopamine D2 receptor antagonist	NEGATIVE MODULATOR	TIAPRIDE		3	EFO_0005407	psychosis	D011618	Psychotic Disorders	119931	EFO_0000677	mental or behavioural disorder	2	CHEMBL84158
DRD2	ENSG00000149295	Dopamine D2 receptor	CHEMBL84158	Dopamine D2 receptor antagonist	NEGATIVE MODULATOR	TIAPRIDE		3	MONDO_0002050	depressive disorder	D003866	Depressive Disorder	127981	EFO_0000677	mental or behavioural disorder	2	CHEMBL84158
DRD2	ENSG00000149295	Dopamine D2 receptor	CHEMBL84158	Dopamine D2 receptor antagonist	NEGATIVE MODULATOR	TIAPRIDE		3	MONDO_0005090	schizophrenia	D012559	Schizophrenia	138982	EFO_0000677	mental or behavioural disorder	2	CHEMBL84158
DRD2	ENSG00000149295	Dopamine D2 receptor	CHEMBL1112	Dopamine D2 receptor partial agonist	POSITIVE MODULATOR	ARIPIPRAZOLE	2002	2	EFO_0003888	attention deficit hyperactivity disorder	D001289	Attention Deficit Disorder with Hyperactivity	22701	EFO_0000677 | EFO_0000618	mental or behavioural disorder | nervous system disease	3	CHEMBL1112
DRD2	ENSG00000149295	Dopamine D2 receptor	CHEMBL1112	Dopamine D2 receptor partial agonist	POSITIVE MODULATOR	ARIPIPRAZOLE	2002	4	EFO_0003758	autism	D001321	Autistic Disorder	22702	EFO_0000677 | EFO_0000618	mental or behavioural disorder | nervous system disease	3	CHEMBL1112
DRD2	ENSG00000149295	Dopamine D2 receptor	CHEMBL1112	Dopamine D2 receptor partial agonist	POSITIVE MODULATOR	ARIPIPRAZOLE	2002	4	EFO_0003761	unipolar depression	D003866	Depressive Disorder	22705	EFO_0000677 | EFO_0000618	mental or behavioural disorder | nervous system disease	3	CHEMBL1112
DRD2	ENSG00000149295	Dopamine D2 receptor	CHEMBL1112	Dopamine D2 receptor partial agonist	POSITIVE MODULATOR	ARIPIPRAZOLE	2002	4	EFO_0005407	psychosis	D011618	Psychotic Disorders	25070	EFO_0000677	mental or behavioural disorder	3	CHEMBL1112
DRD2	ENSG00000149295	Dopamine D2 receptor	CHEMBL1112	Dopamine D2 receptor partial agonist	POSITIVE MODULATOR	ARIPIPRAZOLE	2002	4	EFO_0004895	Tourette syndrome	D005879	Tourette Syndrome	25071	EFO_0000677 | HP_0001197 | EFO_0000618	mental or behavioural disorder | abnormality of prenatal development or birth | nervous system disease	3	CHEMBL1112
DRD2	ENSG00000149295	Dopamine D2 receptor	CHEMBL1112	Dopamine D2 receptor partial agonist	POSITIVE MODULATOR	ARIPIPRAZOLE	2002	3	EFO_0001358	post-traumatic stress disorder	D013313	Stress Disorders, Post-Traumatic	27545	EFO_0000677	mental or behavioural disorder	3	CHEMBL1112
DRD2	ENSG00000149295	Dopamine D2 receptor	CHEMBL1112	Dopamine D2 receptor partial agonist	POSITIVE MODULATOR	ARIPIPRAZOLE	2002	4	EFO_0003015	aggressive behavior	D000374	Aggression	41780	GO_0008150	biological process	3	CHEMBL1112
DRD2	ENSG00000149295	Dopamine D2 receptor	CHEMBL1112	Dopamine D2 receptor partial agonist	POSITIVE MODULATOR	ARIPIPRAZOLE	2002	4	EFO_0003761	unipolar depression	D003865	Depressive Disorder, Major	41789	EFO_0000677 | EFO_0000618	mental or behavioural disorder | nervous system disease	3	CHEMBL1112
DRD2	ENSG00000149295	Dopamine D2 receptor	CHEMBL1112	Dopamine D2 receptor partial agonist	POSITIVE MODULATOR	ARIPIPRAZOLE	2002	3	EFO_0003756	autism spectrum disorder	D002659	Child Development Disorders, Pervasive	47575	EFO_0000677 | EFO_0000618	mental or behavioural disorder | nervous system disease	3	CHEMBL1112
DRD2	ENSG00000149295	Dopamine D2 receptor	CHEMBL1112	Dopamine D2 receptor partial agonist	POSITIVE MODULATOR	ARIPIPRAZOLE	2002	3	EFO_0007453	postpartum depression	D019052	Depression, Postpartum	51724	EFO_0000677 | EFO_0000618 | HP_0001197	mental or behavioural disorder | nervous system disease | abnormality of prenatal development or birth	3	CHEMBL1112
DRD2	ENSG00000149295	Dopamine D2 receptor	CHEMBL1112	Dopamine D2 receptor partial agonist	POSITIVE MODULATOR	ARIPIPRAZOLE	2002	2	EFO_0002610	cocaine dependence	D019970	Cocaine-Related Disorders	52122	EFO_0000677 | EFO_0000618	mental or behavioural disorder | nervous system disease	3	CHEMBL1112
DRD2	ENSG00000149295	Dopamine D2 receptor	CHEMBL1112	Dopamine D2 receptor partial agonist	POSITIVE MODULATOR	ARIPIPRAZOLE	2002	2	EFO_0003757	Asperger syndrome	D020817	Asperger Syndrome	63352	EFO_0000677 | EFO_0000618	mental or behavioural disorder | nervous system disease	3	CHEMBL1112
DRD2	ENSG00000149295	Dopamine D2 receptor	CHEMBL1112	Dopamine D2 receptor partial agonist	POSITIVE MODULATOR	ARIPIPRAZOLE	2002	3	EFO_0005230	anxiety	D001007	Anxiety	63353	EFO_0000677	mental or behavioural disorder	3	CHEMBL1112
DRD2	ENSG00000149295	Dopamine D2 receptor	CHEMBL1112	Dopamine D2 receptor partial agonist	POSITIVE MODULATOR	ARIPIPRAZOLE	2002	4	EFO_0005411	schizoaffective disorder	D011618	Psychotic Disorders	63354	EFO_0000677 | EFO_0000618	mental or behavioural disorder | nervous system disease	3	CHEMBL1112
DRD2	ENSG00000149295	Dopamine D2 receptor	CHEMBL1112	Dopamine D2 receptor partial agonist	POSITIVE MODULATOR	ARIPIPRAZOLE	2002	3	HP_0000726	Dementia	D003704	Dementia	63355	HP_0000707	abnormality of the nervous system	3	CHEMBL1112
DRD2	ENSG00000149295	Dopamine D2 receptor	CHEMBL1112	Dopamine D2 receptor partial agonist	POSITIVE MODULATOR	ARIPIPRAZOLE	2002	4	HP_0000713	Agitation	D011595	Psychomotor Agitation	120661	HP_0000707	abnormality of the nervous system	3	CHEMBL1112
DRD2	ENSG00000149295	Dopamine D2 receptor	CHEMBL1112	Dopamine D2 receptor partial agonist	POSITIVE MODULATOR	ARIPIPRAZOLE	2002	3	MONDO_0000594	pervasive developmental disorder	D002659	Child Development Disorders, Pervasive	120662	EFO_0000677 | EFO_0000618	mental or behavioural disorder | nervous system disease	3	CHEMBL1112
DRD2	ENSG00000149295	Dopamine D2 receptor	CHEMBL1112	Dopamine D2 receptor partial agonist	POSITIVE MODULATOR	ARIPIPRAZOLE	2002	4	MONDO_0002009	major depressive disorder	D003865	Depressive Disorder, Major	120663	EFO_0000677 | EFO_0000618	mental or behavioural disorder | nervous system disease	3	CHEMBL1112
DRD2	ENSG00000149295	Dopamine D2 receptor	CHEMBL1112	Dopamine D2 receptor partial agonist	POSITIVE MODULATOR	ARIPIPRAZOLE	2002	4	MONDO_0002050	depressive disorder	D003866	Depressive Disorder	120664	EFO_0000677	mental or behavioural disorder	3	CHEMBL1112
DRD2	ENSG00000149295	Dopamine D2 receptor	CHEMBL1112	Dopamine D2 receptor partial agonist	POSITIVE MODULATOR	ARIPIPRAZOLE	2002	2	EFO_0004242	obsessive-compulsive disorder	D009771	Obsessive-Compulsive Disorder	128211	EFO_0000677 | EFO_0000618 | HP_0001197	mental or behavioural disorder | nervous system disease | abnormality of prenatal development or birth	3	CHEMBL1112
DRD2	ENSG00000149295	Dopamine D2 receptor	CHEMBL1112	Dopamine D2 receptor partial agonist	POSITIVE MODULATOR	ARIPIPRAZOLE	2002	1	EFO_0004701	methamphetamine dependence	D019969	Amphetamine-Related Disorders	128212	EFO_0000677 | EFO_0000618	mental or behavioural disorder | nervous system disease	3	CHEMBL1112
DRD2	ENSG00000149295	Dopamine D2 receptor	CHEMBL1112	Dopamine D2 receptor partial agonist	POSITIVE MODULATOR	ARIPIPRAZOLE	2002	4	EFO_0009963	bipolar I disorder	D001714	Bipolar Disorder	135190	EFO_0000677 | EFO_0000618	mental or behavioural disorder | nervous system disease	3	CHEMBL1112
DRD2	ENSG00000149295	Dopamine D2 receptor	CHEMBL1112	Dopamine D2 receptor partial agonist	POSITIVE MODULATOR	ARIPIPRAZOLE	2002	3	MONDO_0004975	Alzheimer disease	D000544	Alzheimer Disease	139438	EFO_0000677 | EFO_0000618 | HP_0000707	mental or behavioural disorder | nervous system disease | abnormality of the nervous system	3	CHEMBL1112
DRD2	ENSG00000149295	Dopamine D2 receptor	CHEMBL1112	Dopamine D2 receptor partial agonist	POSITIVE MODULATOR	ARIPIPRAZOLE	2002	4	MONDO_0005090	schizophrenia	D012559	Schizophrenia	139439	EFO_0000677	mental or behavioural disorder	3	CHEMBL1112
DRD2	ENSG00000149295	Dopamine D2 receptor	CHEMBL1112	Dopamine D2 receptor partial agonist	POSITIVE MODULATOR	ARIPIPRAZOLE	2002	3	MONDO_0007079	alcohol dependence	D000437	Alcoholism	139440	EFO_0000677 | EFO_0000618 | HP_0000707 | EFO_0000319 | EFO_0000405 | EFO_0000616	mental or behavioural disorder | nervous system disease | abnormality of the nervous system | cardiovascular disease | digestive system disease | neoplasm	3	CHEMBL1112
DRD2	ENSG00000149295	Dopamine D2 receptor	CHEMBL1112	Dopamine D2 receptor partial agonist	POSITIVE MODULATOR	ARIPIPRAZOLE	2002	2	MONDO_0010383	fragile X syndrome	D005600	Fragile X Syndrome	139441	HP_0001197 | HP_0000924 | EFO_0000677 | EFO_0000618 | HP_0000707 | EFO_1001986 | HP_0000078 | EFO_0000589 | EFO_0003966	abnormality of prenatal development or birth | abnormality of the skeletal system | mental or behavioural disorder | nervous system disease | abnormality of the nervous system | connective tissue disease | abnormality of the genital system | metabolic disease | eye disease	3	CHEMBL1112
DRD2	ENSG00000149295	Dopamine D2 receptor	CHEMBL1112	Dopamine D2 receptor partial agonist	POSITIVE MODULATOR	ARIPIPRAZOLE	2002	2	HP_0012167	Hair-pulling	D014256	Trichotillomania	145516	HP_0000707	abnormality of the nervous system	3	CHEMBL1112
DRD2	ENSG00000149295	Dopamine D2 receptor	CHEMBL1112	Dopamine D2 receptor partial agonist	POSITIVE MODULATOR	ARIPIPRAZOLE	2002	4	MONDO_0004985	bipolar disorder	D001714	Bipolar Disorder	145517	EFO_0000677	mental or behavioural disorder	3	CHEMBL1112
DRD2	ENSG00000149295	Dopamine D2 receptor	CHEMBL1112	Dopamine D2 receptor partial agonist	POSITIVE MODULATOR	ARIPIPRAZOLE	2002	3	MONDO_0005351	anorexia nervosa	D000856	Anorexia Nervosa	145518			3	CHEMBL1112
DRD2	ENSG00000149295	Dopamine D2 receptor	CHEMBL325109	Dopamine D2 receptor antagonist	NEGATIVE MODULATOR	CLEBOPRIDE		4	EFO_0010282	gastrointestinal disease	D004066	Digestive System Diseases	120001	EFO_0000405	digestive system disease	2	CHEMBL325109
DRD2	ENSG00000149295	Dopamine D2 receptor	CHEMBL419792	Dopamine D2 receptor agonist	POSITIVE MODULATOR	SUMANIROLE		3	MONDO_0005180	Parkinson disease	D010300	Parkinson Disease	139245	EFO_0000589 | EFO_0000618 | HP_0001197	metabolic disease | nervous system disease | abnormality of prenatal development or birth	1	CHEMBL419792
DRD2	ENSG00000149295	Dopamine D2 receptor	CHEMBL1201	Dopamine D2 receptor antagonist	NEGATIVE MODULATOR	THIOTHIXENE	1967	4	EFO_0005407	psychosis	D011618	Psychotic Disorders	24944	EFO_0000677	mental or behavioural disorder	2	CHEMBL1201
DRD2	ENSG00000149295	Dopamine D2 receptor	CHEMBL1201	Dopamine D2 receptor antagonist	NEGATIVE MODULATOR	THIOTHIXENE	1967	4	MONDO_0005090	schizophrenia	D012559	Schizophrenia	139011	EFO_0000677	mental or behavioural disorder	2	CHEMBL1201
DRD2	ENSG00000149295	Dopamine D2 receptor	CHEMBL178803	Dopamine D2 receptor antagonist	NEGATIVE MODULATOR	BLONANSERIN	2008	3	MONDO_0005090	schizophrenia	D012559	Schizophrenia	138039	EFO_0000677	mental or behavioural disorder	3	CHEMBL178803
DRD2	ENSG00000149295	Dopamine D2 receptor	CHEMBL219916	Dopamine D2 receptor antagonist	NEGATIVE MODULATOR	DOMPERIDONE		2	EFO_0003929	relapsing-remitting multiple sclerosis	D020529	Multiple Sclerosis, Relapsing-Remitting	50788	EFO_0000540 | EFO_0000618	immune system disease | nervous system disease	1	CHEMBL219916
DRD2	ENSG00000149295	Dopamine D2 receptor	CHEMBL219916	Dopamine D2 receptor antagonist	NEGATIVE MODULATOR	DOMPERIDONE		2	EFO_0003840	chronic progressive multiple sclerosis	D020528	Multiple Sclerosis, Chronic Progressive	50934	EFO_0000540 | EFO_0000618	immune system disease | nervous system disease	1	CHEMBL219916
DRD2	ENSG00000149295	Dopamine D2 receptor	CHEMBL219916	Dopamine D2 receptor antagonist	NEGATIVE MODULATOR	DOMPERIDONE		3	EFO_1000948	gastroparesis	D018589	Gastroparesis	53117	EFO_0000405 | EFO_0000618 | HP_0000707	digestive system disease | nervous system disease | abnormality of the nervous system	1	CHEMBL219916
DRD2	ENSG00000149295	Dopamine D2 receptor	CHEMBL219916	Dopamine D2 receptor antagonist	NEGATIVE MODULATOR	DOMPERIDONE		3	EFO_1001463	gastroenteritis	D005759	Gastroenteritis	54568	EFO_0000405	digestive system disease	1	CHEMBL219916
DRD2	ENSG00000149295	Dopamine D2 receptor	CHEMBL219916	Dopamine D2 receptor antagonist	NEGATIVE MODULATOR	DOMPERIDONE		2	EFO_0003917	premature birth	D047928	Premature Birth	59699	EFO_0000512	reproductive system disease	1	CHEMBL219916
DRD2	ENSG00000149295	Dopamine D2 receptor	CHEMBL219916	Dopamine D2 receptor antagonist	NEGATIVE MODULATOR	DOMPERIDONE		3	EFO_0003948	gastroesophageal reflux disease	D005764	Gastroesophageal Reflux	59700	EFO_0000405	digestive system disease	1	CHEMBL219916
DRD2	ENSG00000149295	Dopamine D2 receptor	CHEMBL219916	Dopamine D2 receptor antagonist	NEGATIVE MODULATOR	DOMPERIDONE		3	EFO_0008533	dyspepsia	D004415	Dyspepsia	108888	EFO_0000405	digestive system disease	1	CHEMBL219916
DRD2	ENSG00000149295	Dopamine D2 receptor	CHEMBL219916	Dopamine D2 receptor antagonist	NEGATIVE MODULATOR	DOMPERIDONE		4	EFO_0010282	gastrointestinal disease	D004066	Digestive System Diseases	118694	EFO_0000405	digestive system disease	1	CHEMBL219916
DRD2	ENSG00000149295	Dopamine D2 receptor	CHEMBL219916	Dopamine D2 receptor antagonist	NEGATIVE MODULATOR	DOMPERIDONE		2	MONDO_0005180	Parkinson disease	D010300	Parkinson Disease	138175	EFO_0000589 | EFO_0000618 | HP_0001197	metabolic disease | nervous system disease | abnormality of prenatal development or birth	1	CHEMBL219916
DRD2	ENSG00000149295	Dopamine D2 receptor	CHEMBL221692	Dopamine D2 receptor antagonist	NEGATIVE MODULATOR	ADOPRAZINE										3	CHEMBL221692
DRD2	ENSG00000149295	Dopamine D2 receptor	CHEMBL218166	Dopamine D2 receptor partial agonist	POSITIVE MODULATOR	BIFEPRUNOX		2	EFO_0005411	schizoaffective disorder	D011618	Psychotic Disorders	120665	EFO_0000677 | EFO_0000618	mental or behavioural disorder | nervous system disease	2	CHEMBL218166
DRD2	ENSG00000149295	Dopamine D2 receptor	CHEMBL218166	Dopamine D2 receptor partial agonist	POSITIVE MODULATOR	BIFEPRUNOX		3	MONDO_0002050	depressive disorder	D003866	Depressive Disorder	128214	EFO_0000677	mental or behavioural disorder	2	CHEMBL218166
DRD2	ENSG00000149295	Dopamine D2 receptor	CHEMBL218166	Dopamine D2 receptor partial agonist	POSITIVE MODULATOR	BIFEPRUNOX		3	EFO_0009963	bipolar I disorder	D001714	Bipolar Disorder	135191	EFO_0000677 | EFO_0000618	mental or behavioural disorder | nervous system disease	2	CHEMBL218166
DRD2	ENSG00000149295	Dopamine D2 receptor	CHEMBL218166	Dopamine D2 receptor partial agonist	POSITIVE MODULATOR	BIFEPRUNOX		3	MONDO_0004975	Alzheimer disease	D000544	Alzheimer Disease	139444	EFO_0000677 | EFO_0000618 | HP_0000707	mental or behavioural disorder | nervous system disease | abnormality of the nervous system	2	CHEMBL218166
DRD2	ENSG00000149295	Dopamine D2 receptor	CHEMBL218166	Dopamine D2 receptor partial agonist	POSITIVE MODULATOR	BIFEPRUNOX		3	MONDO_0005090	schizophrenia	D012559	Schizophrenia	139445	EFO_0000677	mental or behavioural disorder	2	CHEMBL218166
DRD2	ENSG00000149295	Dopamine D2 receptor	CHEMBL218166	Dopamine D2 receptor partial agonist	POSITIVE MODULATOR	BIFEPRUNOX		3	MONDO_0004985	bipolar disorder	D001714	Bipolar Disorder	145519	EFO_0000677	mental or behavioural disorder	2	CHEMBL218166
DRD2	ENSG00000149295	Dopamine D2 receptor	CHEMBL399510	Dopamine D2 receptor antagonist	NEGATIVE MODULATOR	BROMOPRIDE		3	EFO_0008533	dyspepsia	D004415	Dyspepsia	109949	EFO_0000405	digestive system disease	1	CHEMBL399510
DRD2	ENSG00000149295	Dopamine D2 receptor	CHEMBL399510	Dopamine D2 receptor antagonist	NEGATIVE MODULATOR	BROMOPRIDE		3	EFO_0010282	gastrointestinal disease	D004066	Digestive System Diseases	120537	EFO_0000405	digestive system disease	1	CHEMBL399510
DRD2	ENSG00000149295	Dopamine D2 receptor	CHEMBL1621	Dopamine D2 receptor antagonist	NEGATIVE MODULATOR	PALIPERIDONE	2006	4	EFO_0005411	schizoaffective disorder	D011618	Psychotic Disorders	24753	EFO_0000677 | EFO_0000618	mental or behavioural disorder | nervous system disease	2	CHEMBL1621
DRD2	ENSG00000149295	Dopamine D2 receptor	CHEMBL1621	Dopamine D2 receptor antagonist	NEGATIVE MODULATOR	PALIPERIDONE	2006	2	EFO_0004242	obsessive-compulsive disorder	D009771	Obsessive-Compulsive Disorder	27866	EFO_0000677 | EFO_0000618 | HP_0001197	mental or behavioural disorder | nervous system disease | abnormality of prenatal development or birth	2	CHEMBL1621
DRD2	ENSG00000149295	Dopamine D2 receptor	CHEMBL1621	Dopamine D2 receptor antagonist	NEGATIVE MODULATOR	PALIPERIDONE	2006	4	EFO_0005407	psychosis	D011618	Psychotic Disorders	27867	EFO_0000677	mental or behavioural disorder	2	CHEMBL1621
DRD2	ENSG00000149295	Dopamine D2 receptor	CHEMBL1621	Dopamine D2 receptor antagonist	NEGATIVE MODULATOR	PALIPERIDONE	2006	3	EFO_0003758	autism	D001321	Autistic Disorder	46779	EFO_0000677 | EFO_0000618	mental or behavioural disorder | nervous system disease	2	CHEMBL1621
DRD2	ENSG00000149295	Dopamine D2 receptor	CHEMBL1621	Dopamine D2 receptor antagonist	NEGATIVE MODULATOR	PALIPERIDONE	2006	3	EFO_0005230	anxiety	D001007	Anxiety	61989	EFO_0000677	mental or behavioural disorder	2	CHEMBL1621
DRD2	ENSG00000149295	Dopamine D2 receptor	CHEMBL1621	Dopamine D2 receptor antagonist	NEGATIVE MODULATOR	PALIPERIDONE	2006	3	HP_0000726	Dementia	D003704	Dementia	61990	HP_0000707	abnormality of the nervous system	2	CHEMBL1621
DRD2	ENSG00000149295	Dopamine D2 receptor	CHEMBL1621	Dopamine D2 receptor antagonist	NEGATIVE MODULATOR	PALIPERIDONE	2006	3	MONDO_0002050	depressive disorder	D003866	Depressive Disorder	127968	EFO_0000677	mental or behavioural disorder	2	CHEMBL1621
DRD2	ENSG00000149295	Dopamine D2 receptor	CHEMBL1621	Dopamine D2 receptor antagonist	NEGATIVE MODULATOR	PALIPERIDONE	2006	4	MONDO_0005090	schizophrenia	D012559	Schizophrenia	138953	EFO_0000677	mental or behavioural disorder	2	CHEMBL1621
DRD2	ENSG00000149295	Dopamine D2 receptor	CHEMBL1621	Dopamine D2 receptor antagonist	NEGATIVE MODULATOR	PALIPERIDONE	2006	3	MONDO_0004985	bipolar disorder	D001714	Bipolar Disorder	145296	EFO_0000677	mental or behavioural disorder	2	CHEMBL1621
DRD2	ENSG00000149295	Dopamine D2 receptor	CHEMBL596802	Dopamine D2 receptor modulator	OTHER	PRIDOPIDINE		2	MONDO_0004976	amyotrophic lateral sclerosis	D000690	Amyotrophic Lateral Sclerosis	137005	EFO_0000618	nervous system disease	1	CHEMBL596802
DRD2	ENSG00000149295	Dopamine D2 receptor	CHEMBL596802	Dopamine D2 receptor modulator	OTHER	PRIDOPIDINE		2	MONDO_0005180	Parkinson disease	D010300	Parkinson Disease	137006	EFO_0000589 | EFO_0000618 | HP_0001197	metabolic disease | nervous system disease | abnormality of prenatal development or birth	1	CHEMBL596802
DRD2	ENSG00000149295	Dopamine D2 receptor	CHEMBL596802	Dopamine D2 receptor modulator	OTHER	PRIDOPIDINE		3	MONDO_0007739	Huntington disease	D006816	Huntington Disease	137007	EFO_0000618 | HP_0001197	nervous system disease | abnormality of prenatal development or birth	1	CHEMBL596802
DRD2	ENSG00000149295	Dopamine D2 receptor	CHEMBL1200419	Dopamine D2 receptor antagonist	NEGATIVE MODULATOR	MOLINDONE HYDROCHLORIDE	1974	4	MONDO_0005090	schizophrenia	D012559	Schizophrenia	138644	EFO_0000677	mental or behavioural disorder	2	CHEMBL460
DRD2	ENSG00000149295	Dopamine D2 receptor	CHEMBL1200707	Dopamine D2 receptor modulator	OTHER	BENZQUINAMIDE HYDROCHLORIDE	1974									1	CHEMBL1201250
DRD2	ENSG00000149295	Dopamine D2 receptor	CHEMBL1200854	Dopamine D2 receptor antagonist	NEGATIVE MODULATOR	FLUPHENAZINE DECANOATE	1972	2	EFO_0000676	psoriasis	D011565	Psoriasis	25332	EFO_0010285 | EFO_0000540 | HP_0002715 | EFO_0004872 | EFO_1001986	integumentary system disease | immune system disease | abnormality of the immune system | inflammatory biomarker measurement | connective tissue disease	1	CHEMBL1200854
DRD2	ENSG00000149295	Dopamine D2 receptor	CHEMBL1200940	Dopamine D2 receptor antagonist	NEGATIVE MODULATOR	METOCLOPRAMIDE HYDROCHLORIDE	1979	4	EFO_0004888	post operative nausea and vomiting	D020250	Postoperative Nausea and Vomiting	42071	EFO_0000405 | EFO_0003765	digestive system disease | general symptoms and signs	3	CHEMBL86
DRD2	ENSG00000149295	Dopamine D2 receptor	CHEMBL1200940	Dopamine D2 receptor antagonist	NEGATIVE MODULATOR	METOCLOPRAMIDE HYDROCHLORIDE	1979	4	HP_0002013	Vomiting	D014839	Vomiting	117072	EFO_0000405	digestive system disease	3	CHEMBL86
DRD2	ENSG00000149295	Dopamine D2 receptor	CHEMBL1200940	Dopamine D2 receptor antagonist	NEGATIVE MODULATOR	METOCLOPRAMIDE HYDROCHLORIDE	1979	4	HP_0002017	Nausea and vomiting	D020250	Postoperative Nausea and Vomiting	117073	EFO_0000405	digestive system disease	3	CHEMBL86
DRD2	ENSG00000149295	Dopamine D2 receptor	CHEMBL1200940	Dopamine D2 receptor antagonist	NEGATIVE MODULATOR	METOCLOPRAMIDE HYDROCHLORIDE	1979	4	EFO_1000948	gastroparesis	D018589	Gastroparesis	133843	EFO_0000405 | EFO_0000618 | HP_0000707	digestive system disease | nervous system disease | abnormality of the nervous system	3	CHEMBL86
DRD2	ENSG00000149295	Dopamine D2 receptor	CHEMBL1200940	Dopamine D2 receptor antagonist	NEGATIVE MODULATOR	METOCLOPRAMIDE HYDROCHLORIDE	1979	4	EFO_1002048	kidney failure	D051437	Renal Insufficiency	133844	HP_0000079	abnormality of the urinary system	3	CHEMBL86
DRD2	ENSG00000149295	Dopamine D2 receptor	CHEMBL1200940	Dopamine D2 receptor antagonist	NEGATIVE MODULATOR	METOCLOPRAMIDE HYDROCHLORIDE	1979	4	HP_0002039	Anorexia	D000855	Anorexia	133845	EFO_0000405	digestive system disease	3	CHEMBL86
DRD2	ENSG00000149295	Dopamine D2 receptor	CHEMBL1200940	Dopamine D2 receptor antagonist	NEGATIVE MODULATOR	METOCLOPRAMIDE HYDROCHLORIDE	1979	4			D006356	Heartburn	133846			3	CHEMBL86
DRD2	ENSG00000149295	Dopamine D2 receptor	CHEMBL1200940	Dopamine D2 receptor antagonist	NEGATIVE MODULATOR	METOCLOPRAMIDE HYDROCHLORIDE	1979	4	MONDO_0004992	cancer	D009369	Neoplasms	144388	EFO_0000616	neoplasm	3	CHEMBL86
DRD2	ENSG00000149295	Dopamine D2 receptor	CHEMBL1200948	Dopamine D2 receptor antagonist	NEGATIVE MODULATOR	TRIMIPRAMINE MALEATE	1979									8	CHEMBL644
DRD2	ENSG00000149295	Dopamine D2 receptor	CHEMBL1200951	Dopamine D2 receptor antagonist	NEGATIVE MODULATOR	FLUPHENAZINE ENANTHATE	1967	2	EFO_0000676	psoriasis	D011565	Psoriasis	48687	EFO_0010285 | EFO_0000540 | HP_0002715 | EFO_0004872 | EFO_1001986	integumentary system disease | immune system disease | abnormality of the immune system | inflammatory biomarker measurement | connective tissue disease	1	CHEMBL1200951
DRD2	ENSG00000149295	Dopamine D2 receptor	CHEMBL1200951	Dopamine D2 receptor antagonist	NEGATIVE MODULATOR	FLUPHENAZINE ENANTHATE	1967	3	EFO_0005230	anxiety	D001007	Anxiety	62558	EFO_0000677	mental or behavioural disorder	1	CHEMBL1200951
DRD2	ENSG00000149295	Dopamine D2 receptor	CHEMBL1200951	Dopamine D2 receptor antagonist	NEGATIVE MODULATOR	FLUPHENAZINE ENANTHATE	1967	3	HP_0000726	Dementia	D003704	Dementia	62559	HP_0000707	abnormality of the nervous system	1	CHEMBL1200951
DRD2	ENSG00000149295	Dopamine D2 receptor	CHEMBL1200951	Dopamine D2 receptor antagonist	NEGATIVE MODULATOR	FLUPHENAZINE ENANTHATE	1967	3	MONDO_0002050	depressive disorder	D003866	Depressive Disorder	128085	EFO_0000677	mental or behavioural disorder	1	CHEMBL1200951
DRD2	ENSG00000149295	Dopamine D2 receptor	CHEMBL1200951	Dopamine D2 receptor antagonist	NEGATIVE MODULATOR	FLUPHENAZINE ENANTHATE	1967	3	MONDO_0005090	schizophrenia	D012559	Schizophrenia	139152	EFO_0000677	mental or behavioural disorder	1	CHEMBL1200951
DRD2	ENSG00000149295	Dopamine D2 receptor	CHEMBL1201052	Dopamine D2 receptor antagonist	NEGATIVE MODULATOR	MESORIDAZINE BESYLATE	1970									2	CHEMBL1088
DRD2	ENSG00000149295	Dopamine D2 receptor	CHEMBL1201087	Dopamine D2 receptor agonist	POSITIVE MODULATOR	CABERGOLINE	1996	2	EFO_0000545	infertility	D007246	Infertility	25841	EFO_0000512	reproductive system disease	1	CHEMBL1201087
DRD2	ENSG00000149295	Dopamine D2 receptor	CHEMBL1201087	Dopamine D2 receptor agonist	POSITIVE MODULATOR	CABERGOLINE	1996	3	EFO_0004270	restless legs syndrome	D012148	Restless Legs Syndrome	25842	HP_0001197 | EFO_0000618	abnormality of prenatal development or birth | nervous system disease	1	CHEMBL1201087
DRD2	ENSG00000149295	Dopamine D2 receptor	CHEMBL1201087	Dopamine D2 receptor agonist	POSITIVE MODULATOR	CABERGOLINE	1996	2	EFO_0002610	cocaine dependence	D019970	Cocaine-Related Disorders	43794	EFO_0000677 | EFO_0000618	mental or behavioural disorder | nervous system disease	1	CHEMBL1201087
DRD2	ENSG00000149295	Dopamine D2 receptor	CHEMBL1201087	Dopamine D2 receptor agonist	POSITIVE MODULATOR	CABERGOLINE	1996	1	EFO_0001073	obesity	D009765	Obesity	48114	EFO_0000589	metabolic disease	1	CHEMBL1201087
DRD2	ENSG00000149295	Dopamine D2 receptor	CHEMBL1201087	Dopamine D2 receptor agonist	POSITIVE MODULATOR	CABERGOLINE	1996	2	EFO_0001065	endometriosis	D004715	Endometriosis	49387	EFO_0000512	reproductive system disease	1	CHEMBL1201087
DRD2	ENSG00000149295	Dopamine D2 receptor	CHEMBL1201087	Dopamine D2 receptor agonist	POSITIVE MODULATOR	CABERGOLINE	1996	3	EFO_0000400	diabetes mellitus	D003920	Diabetes Mellitus	59428	EFO_0000589	metabolic disease	1	CHEMBL1201087
DRD2	ENSG00000149295	Dopamine D2 receptor	CHEMBL1201087	Dopamine D2 receptor agonist	POSITIVE MODULATOR	CABERGOLINE	1996	2	EFO_0000512	reproductive system disease	D010145	Paget Disease, Extramammary	59429	EFO_0000512	reproductive system disease	1	CHEMBL1201087
DRD2	ENSG00000149295	Dopamine D2 receptor	CHEMBL1201087	Dopamine D2 receptor agonist	POSITIVE MODULATOR	CABERGOLINE	1996	2	EFO_1001110	pituitary-dependent Cushing's disease	D047748	Pituitary ACTH Hypersecretion	59431	EFO_0000589 | EFO_0000618 | HP_0000707	metabolic disease | nervous system disease | abnormality of the nervous system	1	CHEMBL1201087
DRD2	ENSG00000149295	Dopamine D2 receptor	CHEMBL1201087	Dopamine D2 receptor agonist	POSITIVE MODULATOR	CABERGOLINE	1996	1	MONDO_0002491	substance abuse	D019966	Substance-Related Disorders	118542	EFO_0000677	mental or behavioural disorder	1	CHEMBL1201087
DRD2	ENSG00000149295	Dopamine D2 receptor	CHEMBL1201087	Dopamine D2 receptor agonist	POSITIVE MODULATOR	CABERGOLINE	1996	0.5	MONDO_0007254	breast cancer	D001943	Breast Neoplasms	118543	EFO_0000616	neoplasm	1	CHEMBL1201087
DRD2	ENSG00000149295	Dopamine D2 receptor	CHEMBL1201087	Dopamine D2 receptor agonist	POSITIVE MODULATOR	CABERGOLINE	1996	4	EFO_1000979	hypothalamic neoplasm	D010911	Pituitary Neoplasms	134285	EFO_0000616 | EFO_0000618	neoplasm | nervous system disease	1	CHEMBL1201087
DRD2	ENSG00000149295	Dopamine D2 receptor	CHEMBL1201087	Dopamine D2 receptor agonist	POSITIVE MODULATOR	CABERGOLINE	1996	4	MONDO_0005180	Parkinson disease	D010300	Parkinson Disease	138082	EFO_0000589 | EFO_0000618 | HP_0001197	metabolic disease | nervous system disease | abnormality of prenatal development or birth	1	CHEMBL1201087
DRD2	ENSG00000149295	Dopamine D2 receptor	CHEMBL1201087	Dopamine D2 receptor agonist	POSITIVE MODULATOR	CABERGOLINE	1996	3	MONDO_0011972	ovarian hyperstimulation syndrome	D016471	Ovarian Hyperstimulation Syndrome	138083	EFO_0000512 | EFO_0000589	reproductive system disease | metabolic disease	1	CHEMBL1201087
DRD2	ENSG00000149295	Dopamine D2 receptor	CHEMBL1201102	Dopamine D2 receptor antagonist	NEGATIVE MODULATOR	TRIFLUPROMAZINE HYDROCHLORIDE	1957									1	CHEMBL570
DRD2	ENSG00000149295	Dopamine D2 receptor	CHEMBL1201154	Dopamine D2 receptor antagonist	NEGATIVE MODULATOR	PROCHLORPERAZINE EDISYLATE	1957									1	CHEMBL728
DRD2	ENSG00000149295	Dopamine D2 receptor	CHEMBL1314751	Dopamine D2 receptor antagonist	NEGATIVE MODULATOR	PROCHLORPERAZINE MALEATE	1956									1	CHEMBL728
DRD2	ENSG00000149295	Dopamine D2 receptor	CHEMBL1375743	Dopamine D2 receptor antagonist	NEGATIVE MODULATOR	ZIPRASIDONE HYDROCHLORIDE	2001	4	EFO_0004269	cardiac arrhythmia	D001145	Arrhythmias, Cardiac	135049	EFO_0000319	cardiovascular disease	3	CHEMBL708
DRD2	ENSG00000149295	Dopamine D2 receptor	CHEMBL1375743	Dopamine D2 receptor antagonist	NEGATIVE MODULATOR	ZIPRASIDONE HYDROCHLORIDE	2001	4	EFO_0005306	ventricular tachycardia	D017180	Tachycardia, Ventricular	135050	EFO_0000319	cardiovascular disease	3	CHEMBL708
DRD2	ENSG00000149295	Dopamine D2 receptor	CHEMBL1375743	Dopamine D2 receptor antagonist	NEGATIVE MODULATOR	ZIPRASIDONE HYDROCHLORIDE	2001	4	EFO_0009963	bipolar I disorder	D001714	Bipolar Disorder	135051	EFO_0000677 | EFO_0000618	mental or behavioural disorder | nervous system disease	3	CHEMBL708
DRD2	ENSG00000149295	Dopamine D2 receptor	CHEMBL1375743	Dopamine D2 receptor antagonist	NEGATIVE MODULATOR	ZIPRASIDONE HYDROCHLORIDE	2001	4	HP_0000713	Agitation	D001523	Mental Disorders	135052	HP_0000707	abnormality of the nervous system	3	CHEMBL708
DRD2	ENSG00000149295	Dopamine D2 receptor	CHEMBL1375743	Dopamine D2 receptor antagonist	NEGATIVE MODULATOR	ZIPRASIDONE HYDROCHLORIDE	2001	4	MONDO_0005090	schizophrenia	D012559	Schizophrenia	139170	EFO_0000677	mental or behavioural disorder	3	CHEMBL708
DRD2	ENSG00000149295	Dopamine D2 receptor	CHEMBL1375743	Dopamine D2 receptor antagonist	NEGATIVE MODULATOR	ZIPRASIDONE HYDROCHLORIDE	2001	4	MONDO_0004985	bipolar disorder	D001714	Bipolar Disorder	145393	EFO_0000677	mental or behavioural disorder	3	CHEMBL708
DRD2	ENSG00000149295	Dopamine D2 receptor	CHEMBL1448187	Dopamine D2 receptor antagonist	NEGATIVE MODULATOR	FLUPHENAZINE HYDROCHLORIDE	1959	1	EFO_0001378	multiple myeloma	D009101	Multiple Myeloma	110043	HP_0001871 | EFO_0004503 | EFO_0004872 | EFO_0000540 | HP_0002715 | EFO_0000616	abnormality of blood and blood-forming tissues | hematological measurement | inflammatory biomarker measurement | immune system disease | abnormality of the immune system | neoplasm	1	CHEMBL726
DRD2	ENSG00000149295	Dopamine D2 receptor	CHEMBL1448187	Dopamine D2 receptor antagonist	NEGATIVE MODULATOR	FLUPHENAZINE HYDROCHLORIDE	1959	4	EFO_0000677	mental or behavioural disorder	D011618	Psychotic Disorders	145550	EFO_0000677	mental or behavioural disorder	1	CHEMBL726
DRD2	ENSG00000149295	Dopamine D2 receptor	CHEMBL1615372	Dopamine D2 receptor antagonist	NEGATIVE MODULATOR	LURASIDONE HYDROCHLORIDE	2010	4	EFO_0009963	bipolar I disorder	D001714	Bipolar Disorder	135688	EFO_0000677 | EFO_0000618	mental or behavioural disorder | nervous system disease	2	CHEMBL1237021
DRD2	ENSG00000149295	Dopamine D2 receptor	CHEMBL1615372	Dopamine D2 receptor antagonist	NEGATIVE MODULATOR	LURASIDONE HYDROCHLORIDE	2010	4	MONDO_0005090	schizophrenia	D012559	Schizophrenia	140555	EFO_0000677	mental or behavioural disorder	2	CHEMBL1237021
DRD2	ENSG00000149295	Dopamine D2 receptor	CHEMBL1615372	Dopamine D2 receptor antagonist	NEGATIVE MODULATOR	LURASIDONE HYDROCHLORIDE	2010	4	MONDO_0004985	bipolar disorder	D001714	Bipolar Disorder	146046	EFO_0000677	mental or behavioural disorder	2	CHEMBL1237021
DRD2	ENSG00000149295	Dopamine D2 receptor	CHEMBL1774080	Dopamine D2 receptor partial agonist	POSITIVE MODULATOR	PF-00217830		2	MONDO_0005090	schizophrenia	D012559	Schizophrenia	142524	EFO_0000677	mental or behavioural disorder	1	CHEMBL1774080
DRD2	ENSG00000149295	Dopamine D2 receptor	CHEMBL2024517	Dopamine D2 receptor modulator	OTHER	CARIPRAZINE HYDROCHLORIDE	2015	4	EFO_0009963	bipolar I disorder	D001714	Bipolar Disorder	133759	EFO_0000677 | EFO_0000618	mental or behavioural disorder | nervous system disease	2	CHEMBL2028019
DRD2	ENSG00000149295	Dopamine D2 receptor	CHEMBL2024517	Dopamine D2 receptor modulator	OTHER	CARIPRAZINE HYDROCHLORIDE	2015	4	MONDO_0005090	schizophrenia	D012559	Schizophrenia	137106	EFO_0000677	mental or behavioural disorder	2	CHEMBL2028019
DRD2	ENSG00000149295	Dopamine D2 receptor	CHEMBL2024517	Dopamine D2 receptor modulator	OTHER	CARIPRAZINE HYDROCHLORIDE	2015	4	MONDO_0004985	bipolar disorder	D001714	Bipolar Disorder	144278	EFO_0000677	mental or behavioural disorder	2	CHEMBL2028019
DRD2	ENSG00000149295	Dopamine D2 receptor	CHEMBL2104864	Dopamine D2 receptor partial agonist	POSITIVE MODULATOR	APLINDORE FUMARATE										1	CHEMBL2110659
DRD2	ENSG00000149295	Dopamine D2 receptor	CHEMBL2105581	Dopamine D2 receptor antagonist	NEGATIVE MODULATOR	VERALIPRIDE	1979	4	EFO_0005407	psychosis	D011618	Psychotic Disorders	121811	EFO_0000677	mental or behavioural disorder	1	CHEMBL2105581
DRD2	ENSG00000149295	Dopamine D2 receptor	CHEMBL2105760	Dopamine D2 receptor partial agonist	POSITIVE MODULATOR	BREXPIPRAZOLE	2015	4	EFO_0003761	unipolar depression	D003865	Depressive Disorder, Major	29249	EFO_0000677 | EFO_0000618	mental or behavioural disorder | nervous system disease	3	CHEMBL2105760
DRD2	ENSG00000149295	Dopamine D2 receptor	CHEMBL2105760	Dopamine D2 receptor partial agonist	POSITIVE MODULATOR	BREXPIPRAZOLE	2015	4	EFO_0005407	psychosis	D011618	Psychotic Disorders	42897	EFO_0000677	mental or behavioural disorder	3	CHEMBL2105760
DRD2	ENSG00000149295	Dopamine D2 receptor	CHEMBL2105760	Dopamine D2 receptor partial agonist	POSITIVE MODULATOR	BREXPIPRAZOLE	2015	3	EFO_0001358	post-traumatic stress disorder	D013313	Stress Disorders, Post-Traumatic	47430	EFO_0000677	mental or behavioural disorder	3	CHEMBL2105760
DRD2	ENSG00000149295	Dopamine D2 receptor	CHEMBL2105760	Dopamine D2 receptor partial agonist	POSITIVE MODULATOR	BREXPIPRAZOLE	2015	4	EFO_0005411	schizoaffective disorder	D011618	Psychotic Disorders	56588	EFO_0000677 | EFO_0000618	mental or behavioural disorder | nervous system disease	3	CHEMBL2105760
DRD2	ENSG00000149295	Dopamine D2 receptor	CHEMBL2105760	Dopamine D2 receptor partial agonist	POSITIVE MODULATOR	BREXPIPRAZOLE	2015	3	EFO_0008568	Sleep Disorder	D012893	Sleep Wake Disorders	107873	EFO_0000677 | EFO_0000618 | HP_0000707	mental or behavioural disorder | nervous system disease | abnormality of the nervous system	3	CHEMBL2105760
DRD2	ENSG00000149295	Dopamine D2 receptor	CHEMBL2105760	Dopamine D2 receptor partial agonist	POSITIVE MODULATOR	BREXPIPRAZOLE	2015	2	HP_0012076	Borderline personality disorder	D001883	Borderline Personality Disorder	107874	HP_0000707	abnormality of the nervous system	3	CHEMBL2105760
DRD2	ENSG00000149295	Dopamine D2 receptor	CHEMBL2105760	Dopamine D2 receptor partial agonist	POSITIVE MODULATOR	BREXPIPRAZOLE	2015	4	MONDO_0002009	major depressive disorder	D003865	Depressive Disorder, Major	116885	EFO_0000677 | EFO_0000618	mental or behavioural disorder | nervous system disease	3	CHEMBL2105760
DRD2	ENSG00000149295	Dopamine D2 receptor	CHEMBL2105760	Dopamine D2 receptor partial agonist	POSITIVE MODULATOR	BREXPIPRAZOLE	2015	3	HP_0000713	Agitation	D011595	Psychomotor Agitation	127045	HP_0000707	abnormality of the nervous system	3	CHEMBL2105760
DRD2	ENSG00000149295	Dopamine D2 receptor	CHEMBL2105760	Dopamine D2 receptor partial agonist	POSITIVE MODULATOR	BREXPIPRAZOLE	2015	3	MONDO_0002050	depressive disorder	D003866	Depressive Disorder	127046	EFO_0000677	mental or behavioural disorder	3	CHEMBL2105760
DRD2	ENSG00000149295	Dopamine D2 receptor	CHEMBL2105760	Dopamine D2 receptor partial agonist	POSITIVE MODULATOR	BREXPIPRAZOLE	2015	3	EFO_0009963	bipolar I disorder	D001714	Bipolar Disorder	133797	EFO_0000677 | EFO_0000618	mental or behavioural disorder | nervous system disease	3	CHEMBL2105760
DRD2	ENSG00000149295	Dopamine D2 receptor	CHEMBL2105760	Dopamine D2 receptor partial agonist	POSITIVE MODULATOR	BREXPIPRAZOLE	2015	3	MONDO_0004975	Alzheimer disease	D000544	Alzheimer Disease	137171	EFO_0000677 | EFO_0000618 | HP_0000707	mental or behavioural disorder | nervous system disease | abnormality of the nervous system	3	CHEMBL2105760
DRD2	ENSG00000149295	Dopamine D2 receptor	CHEMBL2105760	Dopamine D2 receptor partial agonist	POSITIVE MODULATOR	BREXPIPRAZOLE	2015	4	MONDO_0005090	schizophrenia	D012559	Schizophrenia	137172	EFO_0000677	mental or behavioural disorder	3	CHEMBL2105760
DRD2	ENSG00000149295	Dopamine D2 receptor	CHEMBL2105760	Dopamine D2 receptor partial agonist	POSITIVE MODULATOR	BREXPIPRAZOLE	2015	2	MONDO_0007079	alcohol dependence	D000437	Alcoholism	137173	EFO_0000677 | EFO_0000618 | HP_0000707 | EFO_0000319 | EFO_0000405 | EFO_0000616	mental or behavioural disorder | nervous system disease | abnormality of the nervous system | cardiovascular disease | digestive system disease | neoplasm	3	CHEMBL2105760
DRD2	ENSG00000149295	Dopamine D2 receptor	CHEMBL2105760	Dopamine D2 receptor partial agonist	POSITIVE MODULATOR	BREXPIPRAZOLE	2015	3	MONDO_0004985	bipolar disorder	D001714	Bipolar Disorder	144333	EFO_0000677	mental or behavioural disorder	3	CHEMBL2105760
DRD2	ENSG00000149295	Dopamine D2 receptor	CHEMBL2107360	Dopamine D2 receptor antagonist	NEGATIVE MODULATOR	PALIPERIDONE PALMITATE	2009	4	EFO_0005411	schizoaffective disorder	D011618	Psychotic Disorders	27368	EFO_0000677 | EFO_0000618	mental or behavioural disorder | nervous system disease	2	CHEMBL2107360
DRD2	ENSG00000149295	Dopamine D2 receptor	CHEMBL2107360	Dopamine D2 receptor antagonist	NEGATIVE MODULATOR	PALIPERIDONE PALMITATE	2009	4	MONDO_0005090	schizophrenia	D012559	Schizophrenia	140532	EFO_0000677	mental or behavioural disorder	2	CHEMBL2107360
DRD2	ENSG00000149295	Dopamine D2 receptor	CHEMBL2107457	Dopamine D2 receptor antagonist	NEGATIVE MODULATOR	ITOPRIDE		2	EFO_0000555	irritable bowel syndrome	D043183	Irritable Bowel Syndrome	47998	EFO_0000405 | EFO_0000677 | EFO_0000618 | HP_0000707	digestive system disease | mental or behavioural disorder | nervous system disease | abnormality of the nervous system	2	CHEMBL2107457
DRD2	ENSG00000149295	Dopamine D2 receptor	CHEMBL2107457	Dopamine D2 receptor antagonist	NEGATIVE MODULATOR	ITOPRIDE		1	EFO_1000948	gastroparesis	D018589	Gastroparesis	54775	EFO_0000405 | EFO_0000618 | HP_0000707	digestive system disease | nervous system disease | abnormality of the nervous system	2	CHEMBL2107457
DRD2	ENSG00000149295	Dopamine D2 receptor	CHEMBL2107457	Dopamine D2 receptor antagonist	NEGATIVE MODULATOR	ITOPRIDE		2	HP_0002019	Constipation	D003248	Constipation	65290	EFO_0000405	digestive system disease	2	CHEMBL2107457
DRD2	ENSG00000149295	Dopamine D2 receptor	CHEMBL2107457	Dopamine D2 receptor antagonist	NEGATIVE MODULATOR	ITOPRIDE		3	EFO_0008533	dyspepsia	D004415	Dyspepsia	110745	EFO_0000405	digestive system disease	2	CHEMBL2107457
DRD2	ENSG00000149295	Dopamine D2 receptor	CHEMBL2107457	Dopamine D2 receptor antagonist	NEGATIVE MODULATOR	ITOPRIDE		3	EFO_0008588	peritonitis	D010538	Peritonitis	121735	EFO_0005741 | EFO_0000405 | EFO_0004872	infectious disease | digestive system disease | inflammatory biomarker measurement	2	CHEMBL2107457
DRD2	ENSG00000149295	Dopamine D2 receptor	CHEMBL2107457	Dopamine D2 receptor antagonist	NEGATIVE MODULATOR	ITOPRIDE		3	EFO_0010282	gastrointestinal disease	D004066	Digestive System Diseases	121736	EFO_0000405	digestive system disease	2	CHEMBL2107457
DRD2	ENSG00000149295	Dopamine D2 receptor	CHEMBL2146110	Dopamine D2 receptor partial agonist	POSITIVE MODULATOR	SARIZOTAN HYDROCHLORIDE		2	EFO_0004280	movement disorder	D009069	Movement Disorders	65567	EFO_0000618	nervous system disease	4	CHEMBL220808
DRD2	ENSG00000149295	Dopamine D2 receptor	CHEMBL2146110	Dopamine D2 receptor partial agonist	POSITIVE MODULATOR	SARIZOTAN HYDROCHLORIDE		2	MONDO_0005180	Parkinson disease	D010300	Parkinson Disease	140338	EFO_0000589 | EFO_0000618 | HP_0001197	metabolic disease | nervous system disease | abnormality of prenatal development or birth	4	CHEMBL220808
DRD2	ENSG00000149295	Dopamine D2 receptor	CHEMBL2218861	Dopamine D2 receptor agonist	POSITIVE MODULATOR	QUINAGOLIDE	2004	2	MONDO_0011972	ovarian hyperstimulation syndrome	D016471	Ovarian Hyperstimulation Syndrome	138824	EFO_0000512 | EFO_0000589	reproductive system disease | metabolic disease	1	CHEMBL2218861
DRD2	ENSG00000149295	Dopamine D2 receptor	CHEMBL2219425	Dopamine D2 receptor partial agonist	POSITIVE MODULATOR	ARIPIPRAZOLE LAUROXIL	2015	1	EFO_0005411	schizoaffective disorder	D011618	Psychotic Disorders	70259	EFO_0000677 | EFO_0000618	mental or behavioural disorder | nervous system disease	3	CHEMBL2219425
DRD2	ENSG00000149295	Dopamine D2 receptor	CHEMBL2219425	Dopamine D2 receptor partial agonist	POSITIVE MODULATOR	ARIPIPRAZOLE LAUROXIL	2015	4	MONDO_0005090	schizophrenia	D012559	Schizophrenia	141523	EFO_0000677	mental or behavioural disorder	3	CHEMBL2219425
DRD2	ENSG00000149295	Dopamine D2 receptor	CHEMBL2358147	Dopamine D2 receptor antagonist	NEGATIVE MODULATOR	CARPHENAZINE MALEATE	1982									3	CHEMBL1201328
DRD2	ENSG00000149295	Dopamine D2 receptor	CHEMBL2359670	Dopamine D2 receptor antagonist	NEGATIVE MODULATOR	THIETHYLPERAZINE MALATE	1961									1	CHEMBL1378
DRD2	ENSG00000149295	Dopamine D2 receptor	CHEMBL2360079	Dopamine D2 receptor antagonist	NEGATIVE MODULATOR	ACETOPHENAZINE MALEATE	1961									1	CHEMBL1085
DRD2	ENSG00000149295	Dopamine D2 receptor	CHEMBL3188993	Dopamine D2 receptor antagonist	NEGATIVE MODULATOR	QUETIAPINE FUMARATE	1997	4	EFO_0003761	unipolar depression	D003865	Depressive Disorder, Major	73135	EFO_0000677 | EFO_0000618	mental or behavioural disorder | nervous system disease	3	CHEMBL716
DRD2	ENSG00000149295	Dopamine D2 receptor	CHEMBL3188993	Dopamine D2 receptor antagonist	NEGATIVE MODULATOR	QUETIAPINE FUMARATE	1997	3	EFO_0001358	post-traumatic stress disorder	D013313	Stress Disorders, Post-Traumatic	110191	EFO_0000677	mental or behavioural disorder	3	CHEMBL716
DRD2	ENSG00000149295	Dopamine D2 receptor	CHEMBL3188993	Dopamine D2 receptor antagonist	NEGATIVE MODULATOR	QUETIAPINE FUMARATE	1997	3	EFO_0004242	obsessive-compulsive disorder	D009771	Obsessive-Compulsive Disorder	110195	EFO_0000677 | EFO_0000618 | HP_0001197	mental or behavioural disorder | nervous system disease | abnormality of prenatal development or birth	3	CHEMBL716
DRD2	ENSG00000149295	Dopamine D2 receptor	CHEMBL3188993	Dopamine D2 receptor antagonist	NEGATIVE MODULATOR	QUETIAPINE FUMARATE	1997	3	EFO_0005407	psychosis	D011618	Psychotic Disorders	110196	EFO_0000677	mental or behavioural disorder	3	CHEMBL716
DRD2	ENSG00000149295	Dopamine D2 receptor	CHEMBL3188993	Dopamine D2 receptor antagonist	NEGATIVE MODULATOR	QUETIAPINE FUMARATE	1997	3	EFO_0005411	schizoaffective disorder	D011618	Psychotic Disorders	110197	EFO_0000677 | EFO_0000618	mental or behavioural disorder | nervous system disease	3	CHEMBL716
DRD2	ENSG00000149295	Dopamine D2 receptor	CHEMBL3188993	Dopamine D2 receptor antagonist	NEGATIVE MODULATOR	QUETIAPINE FUMARATE	1997	3	EFO_1001917	social anxiety disorder	D000072861	Phobia, Social	110198	EFO_0000677 | EFO_0000618	mental or behavioural disorder | nervous system disease	3	CHEMBL716
DRD2	ENSG00000149295	Dopamine D2 receptor	CHEMBL3188993	Dopamine D2 receptor antagonist	NEGATIVE MODULATOR	QUETIAPINE FUMARATE	1997	3	HP_0012076	Borderline personality disorder	D001883	Borderline Personality Disorder	110199	HP_0000707	abnormality of the nervous system	3	CHEMBL716
DRD2	ENSG00000149295	Dopamine D2 receptor	CHEMBL3188993	Dopamine D2 receptor antagonist	NEGATIVE MODULATOR	QUETIAPINE FUMARATE	1997	1	Orphanet_79292	Fish-eye disease	D007863	Lecithin Cholesterol Acyltransferase Deficiency	110200	EFO_0000589 | HP_0000079 | EFO_0003966	metabolic disease | abnormality of the urinary system | eye disease	3	CHEMBL716
DRD2	ENSG00000149295	Dopamine D2 receptor	CHEMBL3188993	Dopamine D2 receptor antagonist	NEGATIVE MODULATOR	QUETIAPINE FUMARATE	1997	3	EFO_0004257	neurotic disorder	D009497	Neurotic Disorders	121067	EFO_0000677 | EFO_0000618	mental or behavioural disorder | nervous system disease	3	CHEMBL716
DRD2	ENSG00000149295	Dopamine D2 receptor	CHEMBL3188993	Dopamine D2 receptor antagonist	NEGATIVE MODULATOR	QUETIAPINE FUMARATE	1997	3	EFO_0005230	anxiety	D001007	Anxiety	121068	EFO_0000677	mental or behavioural disorder	3	CHEMBL716
DRD2	ENSG00000149295	Dopamine D2 receptor	CHEMBL3188993	Dopamine D2 receptor antagonist	NEGATIVE MODULATOR	QUETIAPINE FUMARATE	1997	3	HP_0000713	Agitation	D011595	Psychomotor Agitation	121069	HP_0000707	abnormality of the nervous system	3	CHEMBL716
DRD2	ENSG00000149295	Dopamine D2 receptor	CHEMBL3188993	Dopamine D2 receptor antagonist	NEGATIVE MODULATOR	QUETIAPINE FUMARATE	1997	4	MONDO_0002009	major depressive disorder	D003865	Depressive Disorder, Major	121070	EFO_0000677 | EFO_0000618	mental or behavioural disorder | nervous system disease	3	CHEMBL716
DRD2	ENSG00000149295	Dopamine D2 receptor	CHEMBL3188993	Dopamine D2 receptor antagonist	NEGATIVE MODULATOR	QUETIAPINE FUMARATE	1997	3	MONDO_0002046	alcohol abuse	D000437	Alcoholism	121071	EFO_0000677	mental or behavioural disorder	3	CHEMBL716
DRD2	ENSG00000149295	Dopamine D2 receptor	CHEMBL3188993	Dopamine D2 receptor antagonist	NEGATIVE MODULATOR	QUETIAPINE FUMARATE	1997	3	HP_0000726	Dementia	D003704	Dementia	128357	HP_0000707	abnormality of the nervous system	3	CHEMBL716
DRD2	ENSG00000149295	Dopamine D2 receptor	CHEMBL3188993	Dopamine D2 receptor antagonist	NEGATIVE MODULATOR	QUETIAPINE FUMARATE	1997	3	MONDO_0002050	depressive disorder	D003866	Depressive Disorder	128358	EFO_0000677	mental or behavioural disorder	3	CHEMBL716
DRD2	ENSG00000149295	Dopamine D2 receptor	CHEMBL3188993	Dopamine D2 receptor antagonist	NEGATIVE MODULATOR	QUETIAPINE FUMARATE	1997	4	EFO_0009963	bipolar I disorder	D001714	Bipolar Disorder	135382	EFO_0000677 | EFO_0000618	mental or behavioural disorder | nervous system disease	3	CHEMBL716
DRD2	ENSG00000149295	Dopamine D2 receptor	CHEMBL3188993	Dopamine D2 receptor antagonist	NEGATIVE MODULATOR	QUETIAPINE FUMARATE	1997	4	EFO_0009964	bipolar II disorder	D001714	Bipolar Disorder	135383	EFO_0000677	mental or behavioural disorder	3	CHEMBL716
DRD2	ENSG00000149295	Dopamine D2 receptor	CHEMBL3188993	Dopamine D2 receptor antagonist	NEGATIVE MODULATOR	QUETIAPINE FUMARATE	1997	3	EFO_1001892	generalized anxiety disorder	D001008	Anxiety Disorders	135384	EFO_0000677	mental or behavioural disorder	3	CHEMBL716
DRD2	ENSG00000149295	Dopamine D2 receptor	CHEMBL3188993	Dopamine D2 receptor antagonist	NEGATIVE MODULATOR	QUETIAPINE FUMARATE	1997	4	MONDO_0005090	schizophrenia	D012559	Schizophrenia	139722	EFO_0000677	mental or behavioural disorder	3	CHEMBL716
DRD2	ENSG00000149295	Dopamine D2 receptor	CHEMBL3188993	Dopamine D2 receptor antagonist	NEGATIVE MODULATOR	QUETIAPINE FUMARATE	1997	1	MONDO_0005301	multiple sclerosis	D009103	Multiple Sclerosis	139723	EFO_0000677 | EFO_0000618 | HP_0000707 | EFO_0000540 | HP_0002715 | EFO_0004872	mental or behavioural disorder | nervous system disease | abnormality of the nervous system | immune system disease | abnormality of the immune system | inflammatory biomarker measurement	3	CHEMBL716
DRD2	ENSG00000149295	Dopamine D2 receptor	CHEMBL3188993	Dopamine D2 receptor antagonist	NEGATIVE MODULATOR	QUETIAPINE FUMARATE	1997	3	MONDO_0007079	alcohol dependence	D000437	Alcoholism	139724	EFO_0000677 | EFO_0000618 | HP_0000707 | EFO_0000319 | EFO_0000405 | EFO_0000616	mental or behavioural disorder | nervous system disease | abnormality of the nervous system | cardiovascular disease | digestive system disease | neoplasm	3	CHEMBL716
DRD2	ENSG00000149295	Dopamine D2 receptor	CHEMBL3188993	Dopamine D2 receptor antagonist	NEGATIVE MODULATOR	QUETIAPINE FUMARATE	1997	4	MONDO_0004985	bipolar disorder	D001714	Bipolar Disorder	145646	EFO_0000677	mental or behavioural disorder	3	CHEMBL716
DRD2	ENSG00000149295	Dopamine D2 receptor	CHEMBL3234237	Dopamine D2 receptor antagonist	NEGATIVE MODULATOR	JNJ-37822681		2	MONDO_0005090	schizophrenia	D012559	Schizophrenia	142662	EFO_0000677	mental or behavioural disorder	1	CHEMBL3234237
DRD2	ENSG00000149295	Dopamine D2 receptor	CHEMBL3306803	Dopamine D2 receptor antagonist	NEGATIVE MODULATOR	LUMATEPERONE	2019	3	MONDO_0002009	major depressive disorder	D003865	Depressive Disorder, Major	129412	EFO_0000677 | EFO_0000618	mental or behavioural disorder | nervous system disease	3	CHEMBL3306803
DRD2	ENSG00000149295	Dopamine D2 receptor	CHEMBL3306803	Dopamine D2 receptor antagonist	NEGATIVE MODULATOR	LUMATEPERONE	2019	4	EFO_0005407	psychosis	D011618	Psychotic Disorders	142066	EFO_0000677	mental or behavioural disorder	3	CHEMBL3306803
DRD2	ENSG00000149295	Dopamine D2 receptor	CHEMBL3306803	Dopamine D2 receptor antagonist	NEGATIVE MODULATOR	LUMATEPERONE	2019	1	MONDO_0004975	Alzheimer disease	D000544	Alzheimer Disease	142067	EFO_0000677 | EFO_0000618 | HP_0000707	mental or behavioural disorder | nervous system disease | abnormality of the nervous system	3	CHEMBL3306803
DRD2	ENSG00000149295	Dopamine D2 receptor	CHEMBL3306803	Dopamine D2 receptor antagonist	NEGATIVE MODULATOR	LUMATEPERONE	2019	3	MONDO_0005090	schizophrenia	D012559	Schizophrenia	142068	EFO_0000677	mental or behavioural disorder	3	CHEMBL3306803
DRD2	ENSG00000149295	Dopamine D2 receptor	CHEMBL3306803	Dopamine D2 receptor antagonist	NEGATIVE MODULATOR	LUMATEPERONE	2019	3	MONDO_0004985	bipolar disorder	D001714	Bipolar Disorder	146971	EFO_0000677	mental or behavioural disorder	3	CHEMBL3306803
DRD2	ENSG00000149295	Dopamine D2 receptor	CHEMBL3544974	Dopamine D2 receptor antagonist	NEGATIVE MODULATOR	ASENAPINE MALEATE	2009	3	EFO_0005407	psychosis	D011618	Psychotic Disorders	25077	EFO_0000677	mental or behavioural disorder	2	CHEMBL3187365
DRD2	ENSG00000149295	Dopamine D2 receptor	CHEMBL3544974	Dopamine D2 receptor antagonist	NEGATIVE MODULATOR	ASENAPINE MALEATE	2009	3	EFO_0005411	schizoaffective disorder	D011618	Psychotic Disorders	56778	EFO_0000677 | EFO_0000618	mental or behavioural disorder | nervous system disease	2	CHEMBL3187365
DRD2	ENSG00000149295	Dopamine D2 receptor	CHEMBL3544974	Dopamine D2 receptor antagonist	NEGATIVE MODULATOR	ASENAPINE MALEATE	2009	4	EFO_0009963	bipolar I disorder	D001714	Bipolar Disorder	133813	EFO_0000677 | EFO_0000618	mental or behavioural disorder | nervous system disease	2	CHEMBL3187365
DRD2	ENSG00000149295	Dopamine D2 receptor	CHEMBL3544974	Dopamine D2 receptor antagonist	NEGATIVE MODULATOR	ASENAPINE MALEATE	2009	3	HP_0025268	Stuttering	D013342	Stuttering	137221	HP_0000707	abnormality of the nervous system	2	CHEMBL3187365
DRD2	ENSG00000149295	Dopamine D2 receptor	CHEMBL3544974	Dopamine D2 receptor antagonist	NEGATIVE MODULATOR	ASENAPINE MALEATE	2009	4	MONDO_0005090	schizophrenia	D012559	Schizophrenia	137222	EFO_0000677	mental or behavioural disorder	2	CHEMBL3187365
DRD2	ENSG00000149295	Dopamine D2 receptor	CHEMBL3544974	Dopamine D2 receptor antagonist	NEGATIVE MODULATOR	ASENAPINE MALEATE	2009	4	MONDO_0004985	bipolar disorder	D001714	Bipolar Disorder	144370	EFO_0000677	mental or behavioural disorder	2	CHEMBL3187365
DRD2	ENSG00000149295	Dopamine D2 receptor	CHEMBL3545010	Dopamine D2 receptor modulator	OTHER	ORDOPIDINE		1	MONDO_0005180	Parkinson disease	D010300	Parkinson Disease	141906	EFO_0000589 | EFO_0000618 | HP_0001197	metabolic disease | nervous system disease | abnormality of prenatal development or birth	1	CHEMBL3545010
DRD2	ENSG00000149295	Dopamine D2 receptor	CHEMBL3545388	Dopamine D2 receptor modulator	OTHER	SERIDOPIDINE										1	CHEMBL3545388
DRD2	ENSG00000149295	Dopamine D2 receptor	CHEMBL3989478	Dopamine D2 receptor antagonist	NEGATIVE MODULATOR	THIETHYLPERAZINE MALEATE	1961									1	CHEMBL1378
DRD2	ENSG00000149295	Dopamine D2 receptor	CHEMBL3989556	Dopamine D2 receptor antagonist	NEGATIVE MODULATOR	REMOXIPRIDE HYDROCHLORIDE	1990									1	CHEMBL22242
DRD2	ENSG00000149295	Dopamine D2 receptor	CHEMBL3989824	Dopamine D2 receptor antagonist	NEGATIVE MODULATOR	THIOTHIXENE HYDROCHLORIDE	1970									2	CHEMBL1201
DRD2	ENSG00000149295	Dopamine D2 receptor	CHEMBL3989833	Dopamine D2 receptor antagonist	NEGATIVE MODULATOR	ZIPRASIDONE MESYLATE	2002	3	MONDO_0005090	schizophrenia	D012559	Schizophrenia	139811	EFO_0000677	mental or behavioural disorder	3	CHEMBL708
DRD2	ENSG00000149295	Dopamine D2 receptor	CHEMBL3989833	Dopamine D2 receptor antagonist	NEGATIVE MODULATOR	ZIPRASIDONE MESYLATE	2002	4	MONDO_0004985	bipolar disorder	D001714	Bipolar Disorder	145696	EFO_0000677	mental or behavioural disorder	3	CHEMBL708
DRD2	ENSG00000149295	Dopamine D2 receptor	CHEMBL4650340	Dopamine D2 receptor antagonist	NEGATIVE MODULATOR	TRAZPIROBEN		2	EFO_1000948	gastroparesis	D018589	Gastroparesis	136558	EFO_0000405 | EFO_0000618 | HP_0000707	digestive system disease | nervous system disease | abnormality of the nervous system	2	CHEMBL4650340
DRD2	ENSG00000149295	Dopamine D2 receptor	CHEMBL4650340	Dopamine D2 receptor antagonist	NEGATIVE MODULATOR	TRAZPIROBEN		1	HP_0011024	Abnormality of the gastrointestinal tract	D005767	Gastrointestinal Diseases	148290	EFO_0000405	digestive system disease	2	CHEMBL4650340
DRD2	ENSG00000149295	Dopamine D2 receptor	CHEMBL4650342	Dopamine D2 receptor agonist	POSITIVE MODULATOR	ONZIGOLIDE		2	EFO_1000478	Pituitary Gland Adenoma	D010911	Pituitary Neoplasms	130181	EFO_0000616 | EFO_0000589	neoplasm | metabolic disease	3	CHEMBL4650342
DRD2	ENSG00000149295	Dopamine D2 receptor	CHEMBL5314394	Dopamine D2 receptor antagonist	NEGATIVE MODULATOR	SB-773812		2	MONDO_0005090	schizophrenia	D012559	Schizophrenia	141990	EFO_0000677	mental or behavioural disorder	2	CHEMBL5314394
TYR	ENSG00000077498	Tyrosinase	CHEMBL544	Tyrosinase inhibitor	NEGATIVE MODULATOR	MEQUINOL	1999									1	CHEMBL544
TYR	ENSG00000077498	Tyrosinase	CHEMBL1388	Tyrosinase inhibitor	NEGATIVE MODULATOR	MONOBENZONE	1952									1	CHEMBL1388
TYR	ENSG00000077498	Tyrosinase	CHEMBL232202	Tyrosinase inhibitor	NEGATIVE MODULATOR	ARBUTIN		2	EFO_0003963	freckles	D008548	Melanosis	113665	EFO_0010285	integumentary system disease	1	CHEMBL232202
GABRA1	ENSG00000022355	GABA receptor alpha-1 subunit	CHEMBL262075	GABA receptor alpha-1 subunit positive allosteric modulator	POSITIVE MODULATOR	INDIPLON		3	EFO_0004698	insomnia	D007319	Sleep Initiation and Maintenance Disorders	64241	EFO_0000677	mental or behavioural disorder	1	CHEMBL262075
GABRA1	ENSG00000022355	GABA receptor alpha-1 subunit	CHEMBL262075	GABA receptor alpha-1 subunit positive allosteric modulator	POSITIVE MODULATOR	INDIPLON		3	MONDO_0002050	depressive disorder	D003866	Depressive Disorder	128384	EFO_0000677	mental or behavioural disorder	1	CHEMBL262075
CYP11B1	ENSG00000160882	Cytochrome P450 11B1	CHEMBL295698	Cytochrome P450 11B1 inhibitor	NEGATIVE MODULATOR	LEVOKETOCONAZOLE	2021	4	EFO_0003099	Cushing syndrome	D003480	Cushing Syndrome	72183	EFO_0000589	metabolic disease	4	CHEMBL295698
CYP11B1	ENSG00000160882	Cytochrome P450 11B1	CHEMBL295698	Cytochrome P450 11B1 inhibitor	NEGATIVE MODULATOR	LEVOKETOCONAZOLE	2021	3	EFO_1001110	pituitary-dependent Cushing's disease	D047748	Pituitary ACTH Hypersecretion	112844	EFO_0000589 | EFO_0000618 | HP_0000707	metabolic disease | nervous system disease | abnormality of the nervous system	4	CHEMBL295698
CYP11B1	ENSG00000160882	Cytochrome P450 11B1	CHEMBL295698	Cytochrome P450 11B1 inhibitor	NEGATIVE MODULATOR	LEVOKETOCONAZOLE	2021	4	EFO_1000797	adrenal gland hyperfunction	D000308	Adrenocortical Hyperfunction	142100	EFO_0000589	metabolic disease	4	CHEMBL295698
CYP11B1	ENSG00000160882	Cytochrome P450 11B1	CHEMBL295698	Cytochrome P450 11B1 inhibitor	NEGATIVE MODULATOR	LEVOKETOCONAZOLE	2021	2	MONDO_0005148	type 2 diabetes mellitus	D003924	Diabetes Mellitus, Type 2	142101	EFO_0000589	metabolic disease	4	CHEMBL295698
CYP11B1	ENSG00000160882	Cytochrome P450 11B1	CHEMBL295698	Cytochrome P450 11B1 inhibitor	NEGATIVE MODULATOR	LEVOKETOCONAZOLE	2021	4	EFO_0005539	adrenal gland disease	D000307	Adrenal Gland Diseases	146993	EFO_0000589	metabolic disease	4	CHEMBL295698
CYP11B1	ENSG00000160882	Cytochrome P450 11B1	CHEMBL1670	Cytochrome P450 11B1 inhibitor	NEGATIVE MODULATOR	MITOTANE	1970	4	EFO_0000616	neoplasm	D009369	Neoplasms	42860	EFO_0000616	neoplasm	2	CHEMBL1670
CYP11B1	ENSG00000160882	Cytochrome P450 11B1	CHEMBL1670	Cytochrome P450 11B1 inhibitor	NEGATIVE MODULATOR	MITOTANE	1970	3	EFO_0000313	carcinoma	D002277	Carcinoma	64244	EFO_0000616	neoplasm	2	CHEMBL1670
CYP11B1	ENSG00000160882	Cytochrome P450 11B1	CHEMBL1670	Cytochrome P450 11B1 inhibitor	NEGATIVE MODULATOR	MITOTANE	1970	4	EFO_1000796	adrenal cortex carcinoma	D000306	Adrenal Cortex Neoplasms	110242	HP_0000079 | EFO_0000616 | EFO_0000319 | EFO_0000589	abnormality of the urinary system | neoplasm | cardiovascular disease | metabolic disease	2	CHEMBL1670
CYP11B1	ENSG00000160882	Cytochrome P450 11B1	CHEMBL1670	Cytochrome P450 11B1 inhibitor	NEGATIVE MODULATOR	MITOTANE	1970	1	MONDO_0008315	prostate cancer	D064129	Prostatic Neoplasms, Castration-Resistant	121166	EFO_0000616 | HP_0000078 | HP_0000079	neoplasm | abnormality of the genital system | abnormality of the urinary system	2	CHEMBL1670
CYP11B1	ENSG00000160882	Cytochrome P450 11B1	CHEMBL1670	Cytochrome P450 11B1 inhibitor	NEGATIVE MODULATOR	MITOTANE	1970	4	MONDO_0036591	adrenal cortex neoplasm	D000306	Adrenal Cortex Neoplasms	145679			2	CHEMBL1670
CYP11B1	ENSG00000160882	Cytochrome P450 11B1	CHEMBL3707393	Cytochrome P450 11B1 inhibitor	NEGATIVE MODULATOR	OSILODROSTAT PHOSPHATE	2020	4	EFO_1001110	pituitary-dependent Cushing's disease	D047748	Pituitary ACTH Hypersecretion	124869	EFO_0000589 | EFO_0000618 | HP_0000707	metabolic disease | nervous system disease | abnormality of the nervous system	1	CHEMBL3099695
CYP11B1	ENSG00000160882	Cytochrome P450 11B1	CHEMBL3707393	Cytochrome P450 11B1 inhibitor	NEGATIVE MODULATOR	OSILODROSTAT PHOSPHATE	2020	4	EFO_0003099	Cushing syndrome	D003480	Cushing Syndrome	146987	EFO_0000589	metabolic disease	1	CHEMBL3099695
PNLIP	ENSG00000175535	Pancreatic lipase	CHEMBL175247	Pancreatic lipase inhibitor	NEGATIVE MODULATOR	ORLISTAT	1999	2	EFO_0000660	polycystic ovary syndrome	D011085	Polycystic Ovary Syndrome	23623	EFO_0000512 | EFO_0000589 | HP_0001197	reproductive system disease | metabolic disease | abnormality of prenatal development or birth	2	CHEMBL175247
PNLIP	ENSG00000175535	Pancreatic lipase	CHEMBL175247	Pancreatic lipase inhibitor	NEGATIVE MODULATOR	ORLISTAT	1999	4	EFO_0001073	obesity	D009765	Obesity	24733	EFO_0000589	metabolic disease	2	CHEMBL175247
PNLIP	ENSG00000175535	Pancreatic lipase	CHEMBL175247	Pancreatic lipase inhibitor	NEGATIVE MODULATOR	ORLISTAT	1999	2	Orphanet_411	Hyperlipoproteinemia type 1	D008072	Hyperlipoproteinemia Type I	28313	EFO_0000589 | HP_0001197	metabolic disease | abnormality of prenatal development or birth	2	CHEMBL175247
PNLIP	ENSG00000175535	Pancreatic lipase	CHEMBL175247	Pancreatic lipase inhibitor	NEGATIVE MODULATOR	ORLISTAT	1999	3	EFO_0000545	infertility	D007246	Infertility	48626	EFO_0000512	reproductive system disease	2	CHEMBL175247
PNLIP	ENSG00000175535	Pancreatic lipase	CHEMBL175247	Pancreatic lipase inhibitor	NEGATIVE MODULATOR	ORLISTAT	1999	1	EFO_0000195	metabolic syndrome	D024821	Metabolic Syndrome	56982	EFO_0000589 | EFO_0000319 | HP_0011025 | EFO_0004298	metabolic disease | cardiovascular disease | cardiovascular disease | cardiovascular measurement	2	CHEMBL175247
PNLIP	ENSG00000175535	Pancreatic lipase	CHEMBL2103825	Pancreatic lipase inhibitor	NEGATIVE MODULATOR	CETILISTAT		1	EFO_0001073	obesity	D009765	Obesity	55768	EFO_0000589	metabolic disease	2	CHEMBL2103825
TSHR	ENSG00000165409	Thyroid stimulating hormone receptor	CHEMBL1201532	Thyroid stimulating hormone receptor agonist	POSITIVE MODULATOR	THYROTROPIN	1953	2	EFO_0000501	follicular thyroid carcinoma	D018263	Adenocarcinoma, Follicular	67344	EFO_0000616 | EFO_0000589	neoplasm | metabolic disease	1	CHEMBL1201532
TSHR	ENSG00000165409	Thyroid stimulating hormone receptor	CHEMBL1201532	Thyroid stimulating hormone receptor agonist	POSITIVE MODULATOR	THYROTROPIN	1953	2	EFO_0000641	papillary thyroid carcinoma	D013964	Thyroid Neoplasms	67345	EFO_0000616 | EFO_0000589	neoplasm | metabolic disease	1	CHEMBL1201532
TSHR	ENSG00000165409	Thyroid stimulating hormone receptor	CHEMBL1201532	Thyroid stimulating hormone receptor agonist	POSITIVE MODULATOR	THYROTROPIN	1953	3	EFO_0006859	head and neck malignant neoplasia	D006258	Head and Neck Neoplasms	67346	EFO_0000616	neoplasm	1	CHEMBL1201532
TSHR	ENSG00000165409	Thyroid stimulating hormone receptor	CHEMBL1201533	Thyroid stimulating hormone receptor agonist	POSITIVE MODULATOR	THYROTROPIN ALFA	1998	4	EFO_0002892	thyroid carcinoma	D013964	Thyroid Neoplasms	23957	EFO_0000616 | EFO_0000589 | EFO_0005741	neoplasm | metabolic disease | infectious disease	1	CHEMBL1201533
TSHR	ENSG00000165409	Thyroid stimulating hormone receptor	CHEMBL1201533	Thyroid stimulating hormone receptor agonist	POSITIVE MODULATOR	THYROTROPIN ALFA	1998	4	EFO_0003841	thyroid neoplasm	D013964	Thyroid Neoplasms	67348	EFO_0000589 | EFO_0000616	metabolic disease | neoplasm	1	CHEMBL1201533
TSHR	ENSG00000165409	Thyroid stimulating hormone receptor	CHEMBL1201533	Thyroid stimulating hormone receptor agonist	POSITIVE MODULATOR	THYROTROPIN ALFA	1998	2	EFO_1001062	nodular goiter	D006044	Goiter, Nodular	67349	EFO_0000589	metabolic disease	1	CHEMBL1201533
TSHR	ENSG00000165409	Thyroid stimulating hormone receptor	CHEMBL1201533	Thyroid stimulating hormone receptor agonist	POSITIVE MODULATOR	THYROTROPIN ALFA	1998	2	EFO_0004237	Graves disease	D006111	Graves Disease	122946	EFO_0000589 | EFO_0000540	metabolic disease | immune system disease	1	CHEMBL1201533
TSHR	ENSG00000165409	Thyroid stimulating hormone receptor	CHEMBL1201533	Thyroid stimulating hormone receptor agonist	POSITIVE MODULATOR	THYROTROPIN ALFA	1998	4	MONDO_0002108	thyroid cancer	D013964	Thyroid Neoplasms	122947	EFO_0000616 | EFO_0000589	neoplasm | metabolic disease	1	CHEMBL1201533
TSHR	ENSG00000165409	Thyroid stimulating hormone receptor	CHEMBL1201533	Thyroid stimulating hormone receptor agonist	POSITIVE MODULATOR	THYROTROPIN ALFA	1998	2	EFO_0000501	follicular thyroid carcinoma	D018263	Adenocarcinoma, Follicular	146209	EFO_0000616 | EFO_0000589	neoplasm | metabolic disease	1	CHEMBL1201533
TSHR	ENSG00000165409	Thyroid stimulating hormone receptor	CHEMBL1201533	Thyroid stimulating hormone receptor agonist	POSITIVE MODULATOR	THYROTROPIN ALFA	1998	4	EFO_0000641	papillary thyroid carcinoma	D013964	Thyroid Neoplasms	146210	EFO_0000616 | EFO_0000589	neoplasm | metabolic disease	1	CHEMBL1201533
FKBP1A	ENSG00000088832	FK506-binding protein 1A	CHEMBL413	FK506-binding protein 1A inhibitor	NEGATIVE MODULATOR	SIROLIMUS	1999	2	EFO_0000220	acute lymphoblastic leukemia	D054198	Precursor Cell Lymphoblastic Leukemia-Lymphoma	23874	HP_0000924 | HP_0003011 | HP_0001871 | EFO_0000616 | EFO_0000540 | HP_0001197	abnormality of the skeletal system | abnormality of the musculature | abnormality of blood and blood-forming tissues | neoplasm | immune system disease | abnormality of prenatal development or birth	1	CHEMBL413
FKBP1A	ENSG00000088832	FK506-binding protein 1A	CHEMBL413	FK506-binding protein 1A inhibitor	NEGATIVE MODULATOR	SIROLIMUS	1999	1	EFO_0003086	kidney disease	D007674	Kidney Diseases	23876	HP_0000079	abnormality of the urinary system	1	CHEMBL413
FKBP1A	ENSG00000088832	FK506-binding protein 1A	CHEMBL413	FK506-binding protein 1A inhibitor	NEGATIVE MODULATOR	SIROLIMUS	1999	3	HP_0001626	Abnormality of the cardiovascular system	D018376	Cardiovascular Abnormalities	24900	EFO_0000319 | EFO_0004298	cardiovascular disease | cardiovascular measurement	1	CHEMBL413
FKBP1A	ENSG00000088832	FK506-binding protein 1A	CHEMBL413	FK506-binding protein 1A inhibitor	NEGATIVE MODULATOR	SIROLIMUS	1999	3	EFO_0004599	acute graft vs. host disease	D006086	Graft vs Host Disease	24901	EFO_0000616 | HP_0001871 | EFO_0000540 | HP_0002715 | EFO_0004503	neoplasm | abnormality of blood and blood-forming tissues | immune system disease | abnormality of the immune system | hematological measurement	1	CHEMBL413
FKBP1A	ENSG00000088832	FK506-binding protein 1A	CHEMBL413	FK506-binding protein 1A inhibitor	NEGATIVE MODULATOR	SIROLIMUS	1999	1	EFO_0003770	diabetic retinopathy	D003930	Diabetic Retinopathy	24903	EFO_0000589 | EFO_0000618 | EFO_0003966 | EFO_0000319	metabolic disease | nervous system disease | eye disease | cardiovascular disease	1	CHEMBL413
FKBP1A	ENSG00000088832	FK506-binding protein 1A	CHEMBL413	FK506-binding protein 1A inhibitor	NEGATIVE MODULATOR	SIROLIMUS	1999	4	EFO_0000616	neoplasm	D009369	Neoplasms	24904	EFO_0000616	neoplasm	1	CHEMBL413
FKBP1A	ENSG00000088832	FK506-binding protein 1A	CHEMBL413	FK506-binding protein 1A inhibitor	NEGATIVE MODULATOR	SIROLIMUS	1999	2	EFO_0000691	sarcoma	D012509	Sarcoma	24905	EFO_0000616	neoplasm	1	CHEMBL413
FKBP1A	ENSG00000088832	FK506-binding protein 1A	CHEMBL413	FK506-binding protein 1A inhibitor	NEGATIVE MODULATOR	SIROLIMUS	1999	3	EFO_0000182	hepatocellular carcinoma	D006528	Carcinoma, Hepatocellular	25647	EFO_0000616 | EFO_0000589	neoplasm | metabolic disease	1	CHEMBL413
FKBP1A	ENSG00000088832	FK506-binding protein 1A	CHEMBL413	FK506-binding protein 1A inhibitor	NEGATIVE MODULATOR	SIROLIMUS	1999	2	EFO_0000537	hypertension	D006973	Hypertension	25648	EFO_0000319	cardiovascular disease	1	CHEMBL413
FKBP1A	ENSG00000088832	FK506-binding protein 1A	CHEMBL413	FK506-binding protein 1A inhibitor	NEGATIVE MODULATOR	SIROLIMUS	1999	2	EFO_0001378	multiple myeloma	D009101	Multiple Myeloma	25649	HP_0001871 | EFO_0004503 | EFO_0004872 | EFO_0000540 | HP_0002715 | EFO_0000616	abnormality of blood and blood-forming tissues | hematological measurement | inflammatory biomarker measurement | immune system disease | abnormality of the immune system | neoplasm	1	CHEMBL413
FKBP1A	ENSG00000088832	FK506-binding protein 1A	CHEMBL413	FK506-binding protein 1A inhibitor	NEGATIVE MODULATOR	SIROLIMUS	1999	2	EFO_0001365	age-related macular degeneration	D008268	Macular Degeneration	26288	EFO_0003966 | EFO_0000618 | HP_0001197	eye disease | nervous system disease | abnormality of prenatal development or birth	1	CHEMBL413
FKBP1A	ENSG00000088832	FK506-binding protein 1A	CHEMBL413	FK506-binding protein 1A inhibitor	NEGATIVE MODULATOR	SIROLIMUS	1999	2	EFO_0002913	Cutaneous T-cell lymphoma	D016410	Lymphoma, T-Cell, Cutaneous	27442	EFO_0000616 | HP_0001197 | EFO_0010285 | HP_0001871	neoplasm | abnormality of prenatal development or birth | integumentary system disease | abnormality of blood and blood-forming tissues	1	CHEMBL413
FKBP1A	ENSG00000088832	FK506-binding protein 1A	CHEMBL413	FK506-binding protein 1A inhibitor	NEGATIVE MODULATOR	SIROLIMUS	1999	3	EFO_0002424	fibroma	D005350	Fibroma	27443	EFO_0000616 | EFO_1001986	neoplasm | connective tissue disease	1	CHEMBL413
FKBP1A	ENSG00000088832	FK506-binding protein 1A	CHEMBL413	FK506-binding protein 1A inhibitor	NEGATIVE MODULATOR	SIROLIMUS	1999	2	EFO_1000906	dry eye syndrome	D015352	Dry Eye Syndromes	40694	EFO_0003966	eye disease	1	CHEMBL413
FKBP1A	ENSG00000088832	FK506-binding protein 1A	CHEMBL413	FK506-binding protein 1A inhibitor	NEGATIVE MODULATOR	SIROLIMUS	1999	4	EFO_0000540	immune system disease	D007154	Immune System Diseases	42844	EFO_0000540 | HP_0002715 | EFO_0004872	immune system disease | abnormality of the immune system | inflammatory biomarker measurement	1	CHEMBL413
FKBP1A	ENSG00000088832	FK506-binding protein 1A	CHEMBL413	FK506-binding protein 1A inhibitor	NEGATIVE MODULATOR	SIROLIMUS	1999	1	EFO_0000180	HIV-1 infection	D015658	HIV Infections	43115	EFO_0005741	infectious disease	1	CHEMBL413
FKBP1A	ENSG00000088832	FK506-binding protein 1A	CHEMBL413	FK506-binding protein 1A inhibitor	NEGATIVE MODULATOR	SIROLIMUS	1999	2	EFO_0000717	systemic scleroderma	D012595	Scleroderma, Systemic	45700	EFO_1001986 | EFO_0010285 | HP_0000079 | EFO_0009690 | EFO_0000540 | HP_0002715 | EFO_0004872	connective tissue disease | integumentary system disease | abnormality of the urinary system | urinary system disease | immune system disease | abnormality of the immune system | inflammatory biomarker measurement	1	CHEMBL413
FKBP1A	ENSG00000088832	FK506-binding protein 1A	CHEMBL413	FK506-binding protein 1A inhibitor	NEGATIVE MODULATOR	SIROLIMUS	1999	3	EFO_0003884	chronic kidney disease	D051436	Renal Insufficiency, Chronic	46821	HP_0000079	abnormality of the urinary system	1	CHEMBL413
FKBP1A	ENSG00000088832	FK506-binding protein 1A	CHEMBL413	FK506-binding protein 1A inhibitor	NEGATIVE MODULATOR	SIROLIMUS	1999	2	GO_0007568	aging	D000375	Aging	51772	GO_0008150	biological process	1	CHEMBL413
FKBP1A	ENSG00000088832	FK506-binding protein 1A	CHEMBL413	FK506-binding protein 1A inhibitor	NEGATIVE MODULATOR	SIROLIMUS	1999	1	EFO_0003929	relapsing-remitting multiple sclerosis	D020529	Multiple Sclerosis, Relapsing-Remitting	52271	EFO_0000540 | EFO_0000618	immune system disease | nervous system disease	1	CHEMBL413
FKBP1A	ENSG00000088832	FK506-binding protein 1A	CHEMBL413	FK506-binding protein 1A inhibitor	NEGATIVE MODULATOR	SIROLIMUS	1999	2	EFO_0002618	pancreatic carcinoma	D010190	Pancreatic Neoplasms	52367	EFO_0000616 | EFO_0000589	neoplasm | metabolic disease	1	CHEMBL413
FKBP1A	ENSG00000088832	FK506-binding protein 1A	CHEMBL413	FK506-binding protein 1A inhibitor	NEGATIVE MODULATOR	SIROLIMUS	1999	1	EFO_1000657	rectum cancer	D012004	Rectal Neoplasms	52408	EFO_0000616 | EFO_0000405	neoplasm | digestive system disease	1	CHEMBL413
FKBP1A	ENSG00000088832	FK506-binding protein 1A	CHEMBL413	FK506-binding protein 1A inhibitor	NEGATIVE MODULATOR	SIROLIMUS	1999	2	EFO_0000095	chronic lymphocytic leukemia	D015451	Leukemia, Lymphocytic, Chronic, B-Cell	57754	HP_0001871 | EFO_0004503	abnormality of blood and blood-forming tissues | hematological measurement	1	CHEMBL413
FKBP1A	ENSG00000088832	FK506-binding protein 1A	CHEMBL413	FK506-binding protein 1A inhibitor	NEGATIVE MODULATOR	SIROLIMUS	1999	3	EFO_0000183	Hodgkins lymphoma	D006689	Hodgkin Disease	57755	HP_0001871 | EFO_0004503 | EFO_0000616	abnormality of blood and blood-forming tissues | hematological measurement | neoplasm	1	CHEMBL413
FKBP1A	ENSG00000088832	FK506-binding protein 1A	CHEMBL413	FK506-binding protein 1A inhibitor	NEGATIVE MODULATOR	SIROLIMUS	1999	2	EFO_0000198	myelodysplastic syndrome	D009190	Myelodysplastic Syndromes	57756	EFO_0000616 | HP_0001871 | HP_0000924 | HP_0001197 | EFO_0004503 | EFO_0005741 | EFO_0000540 | HP_0002715 | EFO_0000677 | EFO_0000618 | HP_0000707	neoplasm | abnormality of blood and blood-forming tissues | abnormality of the skeletal system | abnormality of prenatal development or birth | hematological measurement | infectious disease | immune system disease | abnormality of the immune system | mental or behavioural disorder | nervous system disease | abnormality of the nervous system	1	CHEMBL413
FKBP1A	ENSG00000088832	FK506-binding protein 1A	CHEMBL413	FK506-binding protein 1A inhibitor	NEGATIVE MODULATOR	SIROLIMUS	1999	2	EFO_0000222	acute myeloid leukemia	D015470	Leukemia, Myeloid, Acute	57757	HP_0001871 | EFO_0000616 | EFO_0004503	abnormality of blood and blood-forming tissues | neoplasm | hematological measurement	1	CHEMBL413
FKBP1A	ENSG00000088832	FK506-binding protein 1A	CHEMBL413	FK506-binding protein 1A inhibitor	NEGATIVE MODULATOR	SIROLIMUS	1999	1	EFO_0000339	chronic myelogenous leukemia	D015464	Leukemia, Myelogenous, Chronic, BCR-ABL Positive	57759	HP_0000924 | HP_0003011 | HP_0001871 | EFO_0000616 | EFO_0000540 | HP_0001197 | EFO_1001986	abnormality of the skeletal system | abnormality of the musculature | abnormality of blood and blood-forming tissues | neoplasm | immune system disease | abnormality of prenatal development or birth | connective tissue disease	1	CHEMBL413
FKBP1A	ENSG00000088832	FK506-binding protein 1A	CHEMBL413	FK506-binding protein 1A inhibitor	NEGATIVE MODULATOR	SIROLIMUS	1999	2	EFO_0000403	diffuse large B-cell lymphoma	D016403	Lymphoma, Large B-Cell, Diffuse	57760	EFO_0000616 | EFO_0000540 | HP_0001197 | HP_0001871	neoplasm | immune system disease | abnormality of prenatal development or birth | abnormality of blood and blood-forming tissues	1	CHEMBL413
FKBP1A	ENSG00000088832	FK506-binding protein 1A	CHEMBL413	FK506-binding protein 1A inhibitor	NEGATIVE MODULATOR	SIROLIMUS	1999	2	EFO_0000514	germ cell tumor	D009373	Neoplasms, Germ Cell and Embryonal	57761	EFO_0000616	neoplasm	1	CHEMBL413
FKBP1A	ENSG00000088832	FK506-binding protein 1A	CHEMBL413	FK506-binding protein 1A inhibitor	NEGATIVE MODULATOR	SIROLIMUS	1999	2	EFO_0000519	glioblastoma multiforme	D005909	Glioblastoma	57762	EFO_0000616 | EFO_0000618 | HP_0000707 | EFO_0000677	neoplasm | nervous system disease | abnormality of the nervous system | mental or behavioural disorder	1	CHEMBL413
FKBP1A	ENSG00000088832	FK506-binding protein 1A	CHEMBL413	FK506-binding protein 1A inhibitor	NEGATIVE MODULATOR	SIROLIMUS	1999	2	EFO_0000565	leukemia	D007938	Leukemia	57763	HP_0000924 | HP_0003011 | EFO_0000540 | EFO_0000616 | HP_0001871	abnormality of the skeletal system | abnormality of the musculature | immune system disease | neoplasm | abnormality of blood and blood-forming tissues	1	CHEMBL413
FKBP1A	ENSG00000088832	FK506-binding protein 1A	CHEMBL413	FK506-binding protein 1A inhibitor	NEGATIVE MODULATOR	SIROLIMUS	1999	2	EFO_0000574	lymphoma	D008223	Lymphoma	57764	EFO_0000616 | HP_0001197 | HP_0001871	neoplasm | abnormality of prenatal development or birth | abnormality of blood and blood-forming tissues	1	CHEMBL413
FKBP1A	ENSG00000088832	FK506-binding protein 1A	CHEMBL413	FK506-binding protein 1A inhibitor	NEGATIVE MODULATOR	SIROLIMUS	1999	2	EFO_0000621	neuroblastoma	D009447	Neuroblastoma	57765	EFO_0000616 | EFO_0000618	neoplasm | nervous system disease	1	CHEMBL413
FKBP1A	ENSG00000088832	FK506-binding protein 1A	CHEMBL413	FK506-binding protein 1A inhibitor	NEGATIVE MODULATOR	SIROLIMUS	1999	2	EFO_0000637	osteosarcoma	D012516	Osteosarcoma	57766	HP_0000924 | HP_0003011 | EFO_0000616	abnormality of the skeletal system | abnormality of the musculature | neoplasm	1	CHEMBL413
FKBP1A	ENSG00000088832	FK506-binding protein 1A	CHEMBL413	FK506-binding protein 1A inhibitor	NEGATIVE MODULATOR	SIROLIMUS	1999	2	EFO_0000681	renal cell carcinoma	D002292	Carcinoma, Renal Cell	57767	EFO_0000616 | HP_0000079	neoplasm | abnormality of the urinary system	1	CHEMBL413
FKBP1A	ENSG00000088832	FK506-binding protein 1A	CHEMBL413	FK506-binding protein 1A inhibitor	NEGATIVE MODULATOR	SIROLIMUS	1999	1	EFO_0000702	small cell lung carcinoma	D055752	Small Cell Lung Carcinoma	57768	EFO_0000616 | EFO_0000684 | EFO_0000589 | HP_0001197	neoplasm | respiratory system disease | metabolic disease | abnormality of prenatal development or birth	1	CHEMBL413
FKBP1A	ENSG00000088832	FK506-binding protein 1A	CHEMBL413	FK506-binding protein 1A inhibitor	NEGATIVE MODULATOR	SIROLIMUS	1999	1	EFO_0000708	squamous cell lung carcinoma	D002294	Carcinoma, Squamous Cell	57769	EFO_0000616 | EFO_0000684	neoplasm | respiratory system disease	1	CHEMBL413
FKBP1A	ENSG00000088832	FK506-binding protein 1A	CHEMBL413	FK506-binding protein 1A inhibitor	NEGATIVE MODULATOR	SIROLIMUS	1999	1	EFO_0003060	non-small cell lung carcinoma	D002289	Carcinoma, Non-Small-Cell Lung	57774	EFO_0000616 | EFO_0000684	neoplasm | respiratory system disease	1	CHEMBL413
FKBP1A	ENSG00000088832	FK506-binding protein 1A	CHEMBL413	FK506-binding protein 1A inhibitor	NEGATIVE MODULATOR	SIROLIMUS	1999	2	EFO_0004194	IGA glomerulonephritis	D005922	Glomerulonephritis, IGA	57777	HP_0001197 | HP_0000079	abnormality of prenatal development or birth | abnormality of the urinary system	1	CHEMBL413
FKBP1A	ENSG00000088832	FK506-binding protein 1A	CHEMBL413	FK506-binding protein 1A inhibitor	NEGATIVE MODULATOR	SIROLIMUS	1999	2	EFO_0004236	focal segmental glomerulosclerosis	D005923	Glomerulosclerosis, Focal Segmental	57778	HP_0001197 | HP_0000079	abnormality of prenatal development or birth | abnormality of the urinary system	1	CHEMBL413
FKBP1A	ENSG00000088832	FK506-binding protein 1A	CHEMBL413	FK506-binding protein 1A inhibitor	NEGATIVE MODULATOR	SIROLIMUS	1999	3	EFO_0005952	non-Hodgkins lymphoma	D008228	Lymphoma, Non-Hodgkin	57779	EFO_0000616 | HP_0001871 | EFO_0004503	neoplasm | abnormality of blood and blood-forming tissues | hematological measurement	1	CHEMBL413
FKBP1A	ENSG00000088832	FK506-binding protein 1A	CHEMBL413	FK506-binding protein 1A inhibitor	NEGATIVE MODULATOR	SIROLIMUS	1999	2	EFO_0006888	vascular malformation	D054079	Vascular Malformations	57780	EFO_0000319	cardiovascular disease	1	CHEMBL413
FKBP1A	ENSG00000088832	FK506-binding protein 1A	CHEMBL413	FK506-binding protein 1A inhibitor	NEGATIVE MODULATOR	SIROLIMUS	1999	2	EFO_0006927	severe aplastic anemia	D000741	Anemia, Aplastic	57781	HP_0001871	abnormality of blood and blood-forming tissues	1	CHEMBL413
FKBP1A	ENSG00000088832	FK506-binding protein 1A	CHEMBL413	FK506-binding protein 1A inhibitor	NEGATIVE MODULATOR	SIROLIMUS	1999	3	EFO_0007323	inclusion body myositis	D018979	Myositis, Inclusion Body	57782	HP_0000924 | HP_0003011 | EFO_0000540	abnormality of the skeletal system | abnormality of the musculature | immune system disease	1	CHEMBL413
FKBP1A	ENSG00000088832	FK506-binding protein 1A	CHEMBL413	FK506-binding protein 1A inhibitor	NEGATIVE MODULATOR	SIROLIMUS	1999	2	EFO_1000475	Pineoblastoma	D010871	Pinealoma	57783	EFO_0000618 | EFO_0000616 | EFO_0000589	nervous system disease | neoplasm | metabolic disease	1	CHEMBL413
FKBP1A	ENSG00000088832	FK506-binding protein 1A	CHEMBL413	FK506-binding protein 1A inhibitor	NEGATIVE MODULATOR	SIROLIMUS	1999	1	EFO_1000653	sarcopenia	D055948	Sarcopenia	57784	HP_0000924 | HP_0003011	abnormality of the skeletal system | abnormality of the musculature	1	CHEMBL413
FKBP1A	ENSG00000088832	FK506-binding protein 1A	CHEMBL413	FK506-binding protein 1A inhibitor	NEGATIVE MODULATOR	SIROLIMUS	1999	1	EFO_1000811	anterior uveitis	D014606	Uveitis, Anterior	57785	EFO_0003966	eye disease	1	CHEMBL413
FKBP1A	ENSG00000088832	FK506-binding protein 1A	CHEMBL413	FK506-binding protein 1A inhibitor	NEGATIVE MODULATOR	SIROLIMUS	1999	2	EFO_1000986	intermediate uveitis	D015867	Uveitis, Intermediate	57787	EFO_1001986 | EFO_0003966 | EFO_0000540 | HP_0002715	connective tissue disease | eye disease | immune system disease | abnormality of the immune system	1	CHEMBL413
FKBP1A	ENSG00000088832	FK506-binding protein 1A	CHEMBL413	FK506-binding protein 1A inhibitor	NEGATIVE MODULATOR	SIROLIMUS	1999	2	EFO_1001119	posterior uveitis	D015866	Uveitis, Posterior	57788	EFO_0003966	eye disease	1	CHEMBL413
FKBP1A	ENSG00000088832	FK506-binding protein 1A	CHEMBL413	FK506-binding protein 1A inhibitor	NEGATIVE MODULATOR	SIROLIMUS	1999	2	EFO_1001465	gliosarcoma	D018316	Gliosarcoma	57790	EFO_0000618 | HP_0000707 | EFO_0000616 | EFO_0000677	nervous system disease | abnormality of the nervous system | neoplasm | mental or behavioural disorder	1	CHEMBL413
FKBP1A	ENSG00000088832	FK506-binding protein 1A	CHEMBL413	FK506-binding protein 1A inhibitor	NEGATIVE MODULATOR	SIROLIMUS	1999	2	EFO_1001469	Mantle cell lymphoma	D020522	Lymphoma, Mantle-Cell	57791	EFO_0000616 | EFO_0000540 | HP_0001197 | HP_0001871	neoplasm | immune system disease | abnormality of prenatal development or birth | abnormality of blood and blood-forming tissues	1	CHEMBL413
FKBP1A	ENSG00000088832	FK506-binding protein 1A	CHEMBL413	FK506-binding protein 1A inhibitor	NEGATIVE MODULATOR	SIROLIMUS	1999	3	EFO_1001496	Autosomal dominant polycystic kidney disease	D016891	Polycystic Kidney, Autosomal Dominant	57792	HP_0000079 | EFO_0000512 | HP_0001197	abnormality of the urinary system | reproductive system disease | abnormality of prenatal development or birth	1	CHEMBL413
FKBP1A	ENSG00000088832	FK506-binding protein 1A	CHEMBL413	FK506-binding protein 1A inhibitor	NEGATIVE MODULATOR	SIROLIMUS	1999	2	HP_0001871	Abnormality of blood and blood-forming tissues	D006402	Hematologic Diseases	57793	EFO_0000319 | HP_0001871 | HP_0001197	cardiovascular disease | abnormality of blood and blood-forming tissues | abnormality of prenatal development or birth	1	CHEMBL413
FKBP1A	ENSG00000088832	FK506-binding protein 1A	CHEMBL413	FK506-binding protein 1A inhibitor	NEGATIVE MODULATOR	SIROLIMUS	1999	2	HP_0001915	Aplastic anemia	D000741	Anemia, Aplastic	57794	HP_0001871	abnormality of blood and blood-forming tissues	1	CHEMBL413
FKBP1A	ENSG00000088832	FK506-binding protein 1A	CHEMBL413	FK506-binding protein 1A inhibitor	NEGATIVE MODULATOR	SIROLIMUS	1999	1	HP_0003124	Hypercholesterolemia	D006937	Hypercholesterolemia	57795	EFO_0000319 | EFO_0000589	cardiovascular disease | metabolic disease	1	CHEMBL413
FKBP1A	ENSG00000088832	FK506-binding protein 1A	CHEMBL413	FK506-binding protein 1A inhibitor	NEGATIVE MODULATOR	SIROLIMUS	1999	1	Orphanet_365	Glycogen storage disease due to acid maltase deficiency	D006009	Glycogen Storage Disease Type II	57799	HP_0000924 | HP_0003011 | EFO_0000589 | HP_0001197 | EFO_0000319	abnormality of the skeletal system | abnormality of the musculature | metabolic disease | abnormality of prenatal development or birth | cardiovascular disease	1	CHEMBL413
FKBP1A	ENSG00000088832	FK506-binding protein 1A	CHEMBL413	FK506-binding protein 1A inhibitor	NEGATIVE MODULATOR	SIROLIMUS	1999	2	Orphanet_46724	Cerebral arteriovenous malformation	D002538	Intracranial Arteriovenous Malformations	57800	HP_0001197	abnormality of prenatal development or birth	1	CHEMBL413
FKBP1A	ENSG00000088832	FK506-binding protein 1A	CHEMBL413	FK506-binding protein 1A inhibitor	NEGATIVE MODULATOR	SIROLIMUS	1999	2	Orphanet_733	Familial adenomatous polyposis	D011125	Adenomatous Polyposis Coli	57802	EFO_0000616 | HP_0001197	neoplasm | abnormality of prenatal development or birth	1	CHEMBL413
FKBP1A	ENSG00000088832	FK506-binding protein 1A	CHEMBL413	FK506-binding protein 1A inhibitor	NEGATIVE MODULATOR	SIROLIMUS	1999	1	EFO_0000196	metastatic prostate cancer	D011471	Prostatic Neoplasms	108326	EFO_0000616 | EFO_0000512	neoplasm | reproductive system disease	1	CHEMBL413
FKBP1A	ENSG00000088832	FK506-binding protein 1A	CHEMBL413	FK506-binding protein 1A inhibitor	NEGATIVE MODULATOR	SIROLIMUS	1999	1	EFO_0000571	lung adenocarcinoma	D000077192	Adenocarcinoma of Lung	108327	EFO_0000616 | EFO_0000684	neoplasm | respiratory system disease	1	CHEMBL413
FKBP1A	ENSG00000088832	FK506-binding protein 1A	CHEMBL413	FK506-binding protein 1A inhibitor	NEGATIVE MODULATOR	SIROLIMUS	1999	2	EFO_0001075	ovarian carcinoma	D010051	Ovarian Neoplasms	108328	EFO_0000616 | EFO_0000512 | EFO_0000589	neoplasm | reproductive system disease | metabolic disease	1	CHEMBL413
FKBP1A	ENSG00000088832	FK506-binding protein 1A	CHEMBL413	FK506-binding protein 1A inhibitor	NEGATIVE MODULATOR	SIROLIMUS	1999	1	EFO_0006475	plasma cell leukemia	D007952	Leukemia, Plasma Cell	108331	HP_0000924 | HP_0003011 | HP_0001871 | EFO_0000616 | EFO_0000540 | HP_0001197	abnormality of the skeletal system | abnormality of the musculature | abnormality of blood and blood-forming tissues | neoplasm | immune system disease | abnormality of prenatal development or birth	1	CHEMBL413
FKBP1A	ENSG00000088832	FK506-binding protein 1A	CHEMBL413	FK506-binding protein 1A inhibitor	NEGATIVE MODULATOR	SIROLIMUS	1999	3	EFO_0008517	oral lichen planus	D017676	Lichen Planus, Oral	108333	EFO_0010285	integumentary system disease	1	CHEMBL413
FKBP1A	ENSG00000088832	FK506-binding protein 1A	CHEMBL413	FK506-binding protein 1A inhibitor	NEGATIVE MODULATOR	SIROLIMUS	1999	3	EFO_0009259	skin carcinoma	D012878	Skin Neoplasms	108334	EFO_0000616 | EFO_0010285	neoplasm | integumentary system disease	1	CHEMBL413
FKBP1A	ENSG00000088832	FK506-binding protein 1A	CHEMBL413	FK506-binding protein 1A inhibitor	NEGATIVE MODULATOR	SIROLIMUS	1999	2	EFO_0009661	bronchitis	D001991	Bronchitis	108335	EFO_0000684	respiratory system disease	1	CHEMBL413
FKBP1A	ENSG00000088832	FK506-binding protein 1A	CHEMBL413	FK506-binding protein 1A inhibitor	NEGATIVE MODULATOR	SIROLIMUS	1999	2	EFO_0009708	metastasis	D009362	Neoplasm Metastasis	108336	GO_0008150	biological process	1	CHEMBL413
FKBP1A	ENSG00000088832	FK506-binding protein 1A	CHEMBL413	FK506-binding protein 1A inhibitor	NEGATIVE MODULATOR	SIROLIMUS	1999	1	EFO_1000251	Fallopian Tube Carcinoma	D005185	Fallopian Tube Neoplasms	108337	EFO_0000616 | EFO_0000512	neoplasm | reproductive system disease	1	CHEMBL413
FKBP1A	ENSG00000088832	FK506-binding protein 1A	CHEMBL413	FK506-binding protein 1A inhibitor	NEGATIVE MODULATOR	SIROLIMUS	1999	2	EFO_1001968	soft tissue sarcoma	D012509	Sarcoma	108340	EFO_0000616	neoplasm	1	CHEMBL413
FKBP1A	ENSG00000088832	FK506-binding protein 1A	CHEMBL413	FK506-binding protein 1A inhibitor	NEGATIVE MODULATOR	SIROLIMUS	1999	2	EFO_1002048	kidney failure	D051437	Renal Insufficiency	108341	HP_0000079	abnormality of the urinary system	1	CHEMBL413
FKBP1A	ENSG00000088832	FK506-binding protein 1A	CHEMBL413	FK506-binding protein 1A inhibitor	NEGATIVE MODULATOR	SIROLIMUS	1999	3	Orphanet_122	Birt-Hogg-Dube syndrome	D058249	Birt-Hogg-Dube Syndrome	108342	EFO_0000616 | HP_0001197	neoplasm | abnormality of prenatal development or birth	1	CHEMBL413
FKBP1A	ENSG00000088832	FK506-binding protein 1A	CHEMBL413	FK506-binding protein 1A inhibitor	NEGATIVE MODULATOR	SIROLIMUS	1999	1	EFO_0000760	malignant peripheral nerve sheath tumor	D009442	Neurilemmoma	117639	EFO_0000616 | EFO_0000618	neoplasm | nervous system disease	1	CHEMBL413
FKBP1A	ENSG00000088832	FK506-binding protein 1A	CHEMBL413	FK506-binding protein 1A inhibitor	NEGATIVE MODULATOR	SIROLIMUS	1999	2	EFO_0003870	brain aneurysm	D002532	Intracranial Aneurysm	117640	EFO_0000618 | EFO_0000319	nervous system disease | cardiovascular disease	1	CHEMBL413
FKBP1A	ENSG00000088832	FK506-binding protein 1A	CHEMBL413	FK506-binding protein 1A inhibitor	NEGATIVE MODULATOR	SIROLIMUS	1999	4	EFO_0003966	eye disease	D005128	Eye Diseases	117641	EFO_0003966 | EFO_0000589	eye disease | metabolic disease	1	CHEMBL413
FKBP1A	ENSG00000088832	FK506-binding protein 1A	CHEMBL413	FK506-binding protein 1A inhibitor	NEGATIVE MODULATOR	SIROLIMUS	1999	2	EFO_0004683	wet macular degeneration	D057135	Wet Macular Degeneration	117642	EFO_0003966 | EFO_0000618 | HP_0001197	eye disease | nervous system disease | abnormality of prenatal development or birth	1	CHEMBL413
FKBP1A	ENSG00000088832	FK506-binding protein 1A	CHEMBL413	FK506-binding protein 1A inhibitor	NEGATIVE MODULATOR	SIROLIMUS	1999	2	EFO_0008620	Polycystic Kidney Disease	D007690	Polycystic Kidney Diseases	117643	HP_0000079	abnormality of the urinary system	1	CHEMBL413
FKBP1A	ENSG00000088832	FK506-binding protein 1A	CHEMBL413	FK506-binding protein 1A inhibitor	NEGATIVE MODULATOR	SIROLIMUS	1999	1	EFO_1000158	Central Nervous System Neoplasm	D016543	Central Nervous System Neoplasms	117644	EFO_0000616 | EFO_0000618	neoplasm | nervous system disease	1	CHEMBL413
FKBP1A	ENSG00000088832	FK506-binding protein 1A	CHEMBL413	FK506-binding protein 1A inhibitor	NEGATIVE MODULATOR	SIROLIMUS	1999	3	MONDO_0001187	urinary bladder cancer	D001749	Urinary Bladder Neoplasms	117645	EFO_0000616 | HP_0000079 | HP_0000078	neoplasm | abnormality of the urinary system | abnormality of the genital system	1	CHEMBL413
FKBP1A	ENSG00000088832	FK506-binding protein 1A	CHEMBL413	FK506-binding protein 1A inhibitor	NEGATIVE MODULATOR	SIROLIMUS	1999	1	MONDO_0001718	scleritis	D015423	Scleritis	117646	EFO_0003966	eye disease	1	CHEMBL413
FKBP1A	ENSG00000088832	FK506-binding protein 1A	CHEMBL413	FK506-binding protein 1A inhibitor	NEGATIVE MODULATOR	SIROLIMUS	1999	2	MONDO_0002108	thyroid cancer	D013964	Thyroid Neoplasms	117647	EFO_0000616 | EFO_0000589	neoplasm | metabolic disease	1	CHEMBL413
FKBP1A	ENSG00000088832	FK506-binding protein 1A	CHEMBL413	FK506-binding protein 1A inhibitor	NEGATIVE MODULATOR	SIROLIMUS	1999	1	MONDO_0002177	hyperinsulinism	D006946	Hyperinsulinism	117648	EFO_0000589	metabolic disease	1	CHEMBL413
FKBP1A	ENSG00000088832	FK506-binding protein 1A	CHEMBL413	FK506-binding protein 1A inhibitor	NEGATIVE MODULATOR	SIROLIMUS	1999	2	MONDO_0002280	anemia	D000740	Anemia	117649	HP_0001871 | EFO_0004503 | EFO_0000540 | HP_0002715 | EFO_0000405 | EFO_1001986	abnormality of blood and blood-forming tissues | hematological measurement | immune system disease | abnormality of the immune system | digestive system disease | connective tissue disease	1	CHEMBL413
FKBP1A	ENSG00000088832	FK506-binding protein 1A	CHEMBL413	FK506-binding protein 1A inhibitor	NEGATIVE MODULATOR	SIROLIMUS	1999	2	MONDO_0002691	liver cancer	D008113	Liver Neoplasms	117650	EFO_0000616 | EFO_0000589	neoplasm | metabolic disease	1	CHEMBL413
FKBP1A	ENSG00000088832	FK506-binding protein 1A	CHEMBL413	FK506-binding protein 1A inhibitor	NEGATIVE MODULATOR	SIROLIMUS	1999	3	MONDO_0002898	skin cancer	D012878	Skin Neoplasms	117651	EFO_0010285 | EFO_0000616	integumentary system disease | neoplasm	1	CHEMBL413
FKBP1A	ENSG00000088832	FK506-binding protein 1A	CHEMBL413	FK506-binding protein 1A inhibitor	NEGATIVE MODULATOR	SIROLIMUS	1999	1	MONDO_0005149	pulmonary hypertension	D006976	Hypertension, Pulmonary	117652	EFO_0000319	cardiovascular disease	1	CHEMBL413
FKBP1A	ENSG00000088832	FK506-binding protein 1A	CHEMBL413	FK506-binding protein 1A inhibitor	NEGATIVE MODULATOR	SIROLIMUS	1999	3	MONDO_0007254	breast cancer	D001943	Breast Neoplasms	117653	EFO_0000616	neoplasm	1	CHEMBL413
FKBP1A	ENSG00000088832	FK506-binding protein 1A	CHEMBL413	FK506-binding protein 1A inhibitor	NEGATIVE MODULATOR	SIROLIMUS	1999	2	MONDO_0008315	prostate cancer	D064129	Prostatic Neoplasms, Castration-Resistant	117655	EFO_0000616 | HP_0000078 | HP_0000079	neoplasm | abnormality of the genital system | abnormality of the urinary system	1	CHEMBL413
FKBP1A	ENSG00000088832	FK506-binding protein 1A	CHEMBL413	FK506-binding protein 1A inhibitor	NEGATIVE MODULATOR	SIROLIMUS	1999	1	MONDO_0008903	lung cancer	D008175	Lung Neoplasms	117656	EFO_0000616 | EFO_0000684	neoplasm | respiratory system disease	1	CHEMBL413
FKBP1A	ENSG00000088832	FK506-binding protein 1A	CHEMBL413	FK506-binding protein 1A inhibitor	NEGATIVE MODULATOR	SIROLIMUS	1999	3	MONDO_0013730	graft versus host disease	D006086	Graft vs Host Disease	117657	EFO_0000540	immune system disease	1	CHEMBL413
FKBP1A	ENSG00000088832	FK506-binding protein 1A	CHEMBL413	FK506-binding protein 1A inhibitor	NEGATIVE MODULATOR	SIROLIMUS	1999	2	MONDO_0015564	Castleman disease	D005871	Castleman Disease	117658	EFO_0000616 | EFO_0005741 | EFO_0000540 | HP_0001197 | HP_0001871	neoplasm | infectious disease | immune system disease | abnormality of prenatal development or birth | abnormality of blood and blood-forming tissues	1	CHEMBL413
FKBP1A	ENSG00000088832	FK506-binding protein 1A	CHEMBL413	FK506-binding protein 1A inhibitor	NEGATIVE MODULATOR	SIROLIMUS	1999	2	MONDO_0018531	carcinoma of liver and intrahepatic biliary tract	D008113	Liver Neoplasms	117659	EFO_0000616 | EFO_0000589	neoplasm | metabolic disease	1	CHEMBL413
FKBP1A	ENSG00000088832	FK506-binding protein 1A	CHEMBL413	FK506-binding protein 1A inhibitor	NEGATIVE MODULATOR	SIROLIMUS	1999	1	MONDO_0044881	hematopoietic and lymphoid cell neoplasm	D019337	Hematologic Neoplasms	117660	EFO_0000616 | HP_0001871	neoplasm | abnormality of blood and blood-forming tissues	1	CHEMBL413
FKBP1A	ENSG00000088832	FK506-binding protein 1A	CHEMBL413	FK506-binding protein 1A inhibitor	NEGATIVE MODULATOR	SIROLIMUS	1999	2	Orphanet_848	Beta-thalassemia	D017086	beta-Thalassemia	117662	HP_0001197 | HP_0000079 | HP_0001871	abnormality of prenatal development or birth | abnormality of the urinary system | abnormality of blood and blood-forming tissues	1	CHEMBL413
FKBP1A	ENSG00000088832	FK506-binding protein 1A	CHEMBL413	FK506-binding protein 1A inhibitor	NEGATIVE MODULATOR	SIROLIMUS	1999	3	EFO_0000401	diabetic nephropathy	D003928	Diabetic Nephropathies	127233	EFO_0000589 | HP_0000079	metabolic disease | abnormality of the urinary system	1	CHEMBL413
FKBP1A	ENSG00000088832	FK506-binding protein 1A	CHEMBL413	FK506-binding protein 1A inhibitor	NEGATIVE MODULATOR	SIROLIMUS	1999	1	EFO_0004610	acute lung injury	D055371	Acute Lung Injury	127235	EFO_0000546 | EFO_0000684	injury | respiratory system disease	1	CHEMBL413
FKBP1A	ENSG00000088832	FK506-binding protein 1A	CHEMBL413	FK506-binding protein 1A inhibitor	NEGATIVE MODULATOR	SIROLIMUS	1999	1	EFO_1000637	acute respiratory distress syndrome	D012128	Respiratory Distress Syndrome	127236	EFO_0000684	respiratory system disease	1	CHEMBL413
FKBP1A	ENSG00000088832	FK506-binding protein 1A	CHEMBL413	FK506-binding protein 1A inhibitor	NEGATIVE MODULATOR	SIROLIMUS	1999	0.5	EFO_1000749	pemphigus	D010392	Pemphigus	127237	EFO_0000540 | EFO_0010285	immune system disease | integumentary system disease	1	CHEMBL413
FKBP1A	ENSG00000088832	FK506-binding protein 1A	CHEMBL413	FK506-binding protein 1A inhibitor	NEGATIVE MODULATOR	SIROLIMUS	1999	2	EFO_1001466	Graves ophthalmopathy	D049970	Graves Ophthalmopathy	127238	EFO_0003966 | EFO_0000589 | EFO_0000540 | HP_0002715	eye disease | metabolic disease | immune system disease | abnormality of the immune system	1	CHEMBL413
FKBP1A	ENSG00000088832	FK506-binding protein 1A	CHEMBL413	FK506-binding protein 1A inhibitor	NEGATIVE MODULATOR	SIROLIMUS	1999	2	MONDO_0000873	lymphoblastic lymphoma	D054198	Precursor Cell Lymphoblastic Leukemia-Lymphoma	127239	EFO_0000616 | HP_0001197 | HP_0001871	neoplasm | abnormality of prenatal development or birth | abnormality of blood and blood-forming tissues	1	CHEMBL413
FKBP1A	ENSG00000088832	FK506-binding protein 1A	CHEMBL413	FK506-binding protein 1A inhibitor	NEGATIVE MODULATOR	SIROLIMUS	1999	2	MONDO_0002050	depressive disorder	D003866	Depressive Disorder	127240	EFO_0000677	mental or behavioural disorder	1	CHEMBL413
FKBP1A	ENSG00000088832	FK506-binding protein 1A	CHEMBL413	FK506-binding protein 1A inhibitor	NEGATIVE MODULATOR	SIROLIMUS	1999	2	MONDO_0100096	COVID-19	D045169	Severe Acute Respiratory Syndrome	127241	EFO_0005741	infectious disease	1	CHEMBL413
FKBP1A	ENSG00000088832	FK506-binding protein 1A	CHEMBL413	FK506-binding protein 1A inhibitor	NEGATIVE MODULATOR	SIROLIMUS	1999	1	Orphanet_77260	Gaucher disease type 2	D005776	Gaucher Disease	127244	EFO_0003966 | EFO_0000589 | HP_0001197	eye disease | metabolic disease | abnormality of prenatal development or birth	1	CHEMBL413
FKBP1A	ENSG00000088832	FK506-binding protein 1A	CHEMBL413	FK506-binding protein 1A inhibitor	NEGATIVE MODULATOR	SIROLIMUS	1999	2	EFO_0005761	lupus nephritis	D008181	Lupus Nephritis	133989	EFO_0000540 | HP_0000079	immune system disease | abnormality of the urinary system	1	CHEMBL413
FKBP1A	ENSG00000088832	FK506-binding protein 1A	CHEMBL413	FK506-binding protein 1A inhibitor	NEGATIVE MODULATOR	SIROLIMUS	1999	1	EFO_0009907	Desmoid-type fibromatosis	D018222	Fibromatosis, Aggressive	133990	EFO_0000616 | HP_0001197 | EFO_1001986	neoplasm | abnormality of prenatal development or birth | connective tissue disease	1	CHEMBL413
FKBP1A	ENSG00000088832	FK506-binding protein 1A	CHEMBL413	FK506-binding protein 1A inhibitor	NEGATIVE MODULATOR	SIROLIMUS	1999	2	MONDO_0018848	IgG4-related retroperitoneal fibrosis	D012185	Retroperitoneal Fibrosis	133991	EFO_0000540	immune system disease	1	CHEMBL413
FKBP1A	ENSG00000088832	FK506-binding protein 1A	CHEMBL413	FK506-binding protein 1A inhibitor	NEGATIVE MODULATOR	SIROLIMUS	1999	2	EFO_0000174	Ewing sarcoma	D012512	Sarcoma, Ewing	137536	EFO_0000616	neoplasm	1	CHEMBL413
FKBP1A	ENSG00000088832	FK506-binding protein 1A	CHEMBL413	FK506-binding protein 1A inhibitor	NEGATIVE MODULATOR	SIROLIMUS	1999	1	EFO_0003144	heart failure	D006333	Heart Failure	137537	EFO_0000319	cardiovascular disease	1	CHEMBL413
FKBP1A	ENSG00000088832	FK506-binding protein 1A	CHEMBL413	FK506-binding protein 1A inhibitor	NEGATIVE MODULATOR	SIROLIMUS	1999	2	EFO_0004208	Vitiligo	D014820	Vitiligo	137538	EFO_0000540 | EFO_0010285	immune system disease | integumentary system disease	1	CHEMBL413
FKBP1A	ENSG00000088832	FK506-binding protein 1A	CHEMBL413	FK506-binding protein 1A inhibitor	NEGATIVE MODULATOR	SIROLIMUS	1999	3	EFO_0008514	neurofibromatosis	D017253	Neurofibromatoses	137539	EFO_0000616 | EFO_0000618 | HP_0001197	neoplasm | nervous system disease | abnormality of prenatal development or birth	1	CHEMBL413
FKBP1A	ENSG00000088832	FK506-binding protein 1A	CHEMBL413	FK506-binding protein 1A inhibitor	NEGATIVE MODULATOR	SIROLIMUS	1999	2	EFO_1000312	Kidney Angiomyolipoma	D018207	Angiomyolipoma	137540	EFO_0000616 | HP_0000079	neoplasm | abnormality of the urinary system	1	CHEMBL413
FKBP1A	ENSG00000088832	FK506-binding protein 1A	CHEMBL413	FK506-binding protein 1A inhibitor	NEGATIVE MODULATOR	SIROLIMUS	1999	2	EFO_1001050	multiple system atrophy	D019578	Multiple System Atrophy	137541	EFO_0000589 | GO_0008150 | EFO_0000618	metabolic disease | biological process | nervous system disease	1	CHEMBL413
FKBP1A	ENSG00000088832	FK506-binding protein 1A	CHEMBL413	FK506-binding protein 1A inhibitor	NEGATIVE MODULATOR	SIROLIMUS	1999	1	EFO_1001996	Thalassemia	D013789	Thalassemia	137542	HP_0001197 | HP_0001871	abnormality of prenatal development or birth | abnormality of blood and blood-forming tissues	1	CHEMBL413
FKBP1A	ENSG00000088832	FK506-binding protein 1A	CHEMBL413	FK506-binding protein 1A inhibitor	NEGATIVE MODULATOR	SIROLIMUS	1999	2	HP_0002721	Immunodeficiency	D007153	Immunologic Deficiency Syndromes	137543	HP_0002715	abnormality of the immune system	1	CHEMBL413
FKBP1A	ENSG00000088832	FK506-binding protein 1A	CHEMBL413	FK506-binding protein 1A inhibitor	NEGATIVE MODULATOR	SIROLIMUS	1999	3	MONDO_0001734	tuberous sclerosis	D014402	Tuberous Sclerosis	137544	EFO_0000616 | HP_0000079 | HP_0001197 | EFO_0000618	neoplasm | abnormality of the urinary system | abnormality of prenatal development or birth | nervous system disease	1	CHEMBL413
FKBP1A	ENSG00000088832	FK506-binding protein 1A	CHEMBL413	FK506-binding protein 1A inhibitor	NEGATIVE MODULATOR	SIROLIMUS	1999	2	MONDO_0004976	amyotrophic lateral sclerosis	D000690	Amyotrophic Lateral Sclerosis	137545	EFO_0000618	nervous system disease	1	CHEMBL413
FKBP1A	ENSG00000088832	FK506-binding protein 1A	CHEMBL413	FK506-binding protein 1A inhibitor	NEGATIVE MODULATOR	SIROLIMUS	1999	3	MONDO_0004986	urinary bladder carcinoma	D001749	Urinary Bladder Neoplasms	137546	EFO_0000616 | HP_0000079	neoplasm | abnormality of the urinary system	1	CHEMBL413
FKBP1A	ENSG00000088832	FK506-binding protein 1A	CHEMBL413	FK506-binding protein 1A inhibitor	NEGATIVE MODULATOR	SIROLIMUS	1999	3	MONDO_0005147	type 1 diabetes mellitus	D003922	Diabetes Mellitus, Type 1	137547	EFO_0000589	metabolic disease	1	CHEMBL413
FKBP1A	ENSG00000088832	FK506-binding protein 1A	CHEMBL413	FK506-binding protein 1A inhibitor	NEGATIVE MODULATOR	SIROLIMUS	1999	1	MONDO_0005180	Parkinson disease	D010300	Parkinson Disease	137548	EFO_0000589 | EFO_0000618 | HP_0001197	metabolic disease | nervous system disease | abnormality of prenatal development or birth	1	CHEMBL413
FKBP1A	ENSG00000088832	FK506-binding protein 1A	CHEMBL413	FK506-binding protein 1A inhibitor	NEGATIVE MODULATOR	SIROLIMUS	1999	1	MONDO_0007079	alcohol dependence	D000437	Alcoholism	137549	EFO_0000677 | EFO_0000618 | HP_0000707 | EFO_0000319 | EFO_0000405 | EFO_0000616	mental or behavioural disorder | nervous system disease | abnormality of the nervous system | cardiovascular disease | digestive system disease | neoplasm	1	CHEMBL413
FKBP1A	ENSG00000088832	FK506-binding protein 1A	CHEMBL413	FK506-binding protein 1A inhibitor	NEGATIVE MODULATOR	SIROLIMUS	1999	1	MONDO_0008094	familial multiple nevi flammei	D019339	Port-Wine Stain	137550	EFO_0010285 | EFO_0000319	integumentary system disease | cardiovascular disease	1	CHEMBL413
FKBP1A	ENSG00000088832	FK506-binding protein 1A	CHEMBL413	FK506-binding protein 1A inhibitor	NEGATIVE MODULATOR	SIROLIMUS	1999	2	MONDO_0008501	Sturge-Weber syndrome	D013341	Sturge-Weber Syndrome	137551	EFO_0000618 | EFO_0003966	nervous system disease | eye disease	1	CHEMBL413
FKBP1A	ENSG00000088832	FK506-binding protein 1A	CHEMBL413	FK506-binding protein 1A inhibitor	NEGATIVE MODULATOR	SIROLIMUS	1999	2	MONDO_0011382	sickle cell anemia	D000755	Anemia, Sickle Cell	137552	HP_0000924 | HP_0003011 | HP_0000079 | EFO_0000512 | HP_0001871 | EFO_0000589 | HP_0001197	abnormality of the skeletal system | abnormality of the musculature | abnormality of the urinary system | reproductive system disease | abnormality of blood and blood-forming tissues | metabolic disease | abnormality of prenatal development or birth	1	CHEMBL413
FKBP1A	ENSG00000088832	FK506-binding protein 1A	CHEMBL413	FK506-binding protein 1A inhibitor	NEGATIVE MODULATOR	SIROLIMUS	1999	3	MONDO_0011705	lymphangioleiomyomatosis	D018192	Lymphangioleiomyomatosis	137553	EFO_0000616	neoplasm	1	CHEMBL413
FKBP1A	ENSG00000088832	FK506-binding protein 1A	CHEMBL413	FK506-binding protein 1A inhibitor	NEGATIVE MODULATOR	SIROLIMUS	1999	2	MONDO_0015974	severe combined immunodeficiency	D016511	Severe Combined Immunodeficiency	137554	EFO_0000540 | HP_0001197	immune system disease | abnormality of prenatal development or birth	1	CHEMBL413
FKBP1A	ENSG00000088832	FK506-binding protein 1A	CHEMBL413	FK506-binding protein 1A inhibitor	NEGATIVE MODULATOR	SIROLIMUS	1999	3	MONDO_0016471	pachyonychia congenita	D053549	Pachyonychia Congenita	137555			1	CHEMBL413
FKBP1A	ENSG00000088832	FK506-binding protein 1A	CHEMBL413	FK506-binding protein 1A inhibitor	NEGATIVE MODULATOR	SIROLIMUS	1999	1	MONDO_0017276	frontotemporal dementia	D057180	Frontotemporal Dementia	137556	EFO_0000677 | HP_0001197 | EFO_0000618	mental or behavioural disorder | abnormality of prenatal development or birth | nervous system disease	1	CHEMBL413
FKBP1A	ENSG00000088832	FK506-binding protein 1A	CHEMBL413	FK506-binding protein 1A inhibitor	NEGATIVE MODULATOR	SIROLIMUS	1999	1	MONDO_0017719	gangliosidosis	D005733	Gangliosidoses	137557			1	CHEMBL413
FKBP1A	ENSG00000088832	FK506-binding protein 1A	CHEMBL413	FK506-binding protein 1A inhibitor	NEGATIVE MODULATOR	SIROLIMUS	1999	1	MONDO_0018150	Gaucher disease	D005776	Gaucher Disease	137558	EFO_0000589 | HP_0001197 | EFO_0003966	metabolic disease | abnormality of prenatal development or birth | eye disease	1	CHEMBL413
FKBP1A	ENSG00000088832	FK506-binding protein 1A	CHEMBL413	FK506-binding protein 1A inhibitor	NEGATIVE MODULATOR	SIROLIMUS	1999	1	MONDO_0018305	chronic granulomatous disease	D006105	Granulomatous Disease, Chronic	137559	EFO_0000540 | HP_0001197 | HP_0001871	immune system disease | abnormality of prenatal development or birth | abnormality of blood and blood-forming tissues	1	CHEMBL413
FKBP1A	ENSG00000088832	FK506-binding protein 1A	CHEMBL413	FK506-binding protein 1A inhibitor	NEGATIVE MODULATOR	SIROLIMUS	1999	2	MONDO_0018975	neurofibromatosis type 1	D009456	Neurofibromatosis 1	137560	HP_0000924 | HP_0003011 | HP_0000079 | EFO_0003966 | EFO_0000618 | EFO_0000319 | EFO_0000616 | HP_0001197	abnormality of the skeletal system | abnormality of the musculature | abnormality of the urinary system | eye disease | nervous system disease | cardiovascular disease | neoplasm | abnormality of prenatal development or birth	1	CHEMBL413
FKBP1A	ENSG00000088832	FK506-binding protein 1A	CHEMBL413	FK506-binding protein 1A inhibitor	NEGATIVE MODULATOR	SIROLIMUS	1999	2	MONDO_0019313	lymphatic malformation	D008209	Lymphedema	137561	EFO_0000540 | HP_0001197 | HP_0001871 | EFO_0000319	immune system disease | abnormality of prenatal development or birth | abnormality of blood and blood-forming tissues | cardiovascular disease	1	CHEMBL413
FKBP1A	ENSG00000088832	FK506-binding protein 1A	CHEMBL413	FK506-binding protein 1A inhibitor	NEGATIVE MODULATOR	SIROLIMUS	1999	2	MONDO_0019338	sarcoidosis	D012507	Sarcoidosis	137562	EFO_1001986 | EFO_0010285 | EFO_0000684 | EFO_0004872 | EFO_0000540 | HP_0002715 | EFO_0000319	connective tissue disease | integumentary system disease | respiratory system disease | inflammatory biomarker measurement | immune system disease | abnormality of the immune system | cardiovascular disease	1	CHEMBL413
FKBP1A	ENSG00000088832	FK506-binding protein 1A	CHEMBL413	FK506-binding protein 1A inhibitor	NEGATIVE MODULATOR	SIROLIMUS	1999	2	MONDO_0019391	Fanconi anemia	D005199	Fanconi Anemia	137563	HP_0000924 | HP_0003011 | HP_0000079 | HP_0001871 | EFO_0000589 | EFO_0000540 | HP_0001197 | EFO_0010285	abnormality of the skeletal system | abnormality of the musculature | abnormality of the urinary system | abnormality of blood and blood-forming tissues | metabolic disease | immune system disease | abnormality of prenatal development or birth | integumentary system disease	1	CHEMBL413
FKBP1A	ENSG00000088832	FK506-binding protein 1A	CHEMBL413	FK506-binding protein 1A inhibitor	NEGATIVE MODULATOR	SIROLIMUS	1999	2	MONDO_0021121	hemangioendothelioma	D006390	Hemangioendothelioma	137564			1	CHEMBL413
FKBP1A	ENSG00000088832	FK506-binding protein 1A	CHEMBL413	FK506-binding protein 1A inhibitor	NEGATIVE MODULATOR	SIROLIMUS	1999	1	EFO_0000699	Sjogren syndrome	D012859	Sjogren's Syndrome	144530	EFO_1001986 | EFO_0004872 | EFO_0000540 | HP_0002715 | EFO_0000405 | HP_0000078	connective tissue disease | inflammatory biomarker measurement | immune system disease | abnormality of the immune system | digestive system disease | abnormality of the genital system	1	CHEMBL413
FKBP1A	ENSG00000088832	FK506-binding protein 1A	CHEMBL413	FK506-binding protein 1A inhibitor	NEGATIVE MODULATOR	SIROLIMUS	1999	2	EFO_0001421	liver disease	D008107	Liver Diseases	144531	EFO_0000405 | EFO_0004582	digestive system disease | liver enzyme measurement	1	CHEMBL413
FKBP1A	ENSG00000088832	FK506-binding protein 1A	CHEMBL413	FK506-binding protein 1A inhibitor	NEGATIVE MODULATOR	SIROLIMUS	1999	3	EFO_0007328	influenza	D007251	Influenza, Human	144532	EFO_0005741 | EFO_0000684	infectious disease | respiratory system disease	1	CHEMBL413
FKBP1A	ENSG00000088832	FK506-binding protein 1A	CHEMBL413	FK506-binding protein 1A inhibitor	NEGATIVE MODULATOR	SIROLIMUS	1999	4	EFO_0010134	kidney transplant	D016030	Kidney Transplantation	144533	HP_0000079 | EFO_0009690 | EFO_0000540 | HP_0002715	abnormality of the urinary system | urinary system disease | immune system disease | abnormality of the immune system	1	CHEMBL413
FKBP1A	ENSG00000088832	FK506-binding protein 1A	CHEMBL413	FK506-binding protein 1A inhibitor	NEGATIVE MODULATOR	SIROLIMUS	1999	2	EFO_1000464	PEComa	D054973	Perivascular Epithelioid Cell Neoplasms	144534			1	CHEMBL413
FKBP1A	ENSG00000088832	FK506-binding protein 1A	CHEMBL413	FK506-binding protein 1A inhibitor	NEGATIVE MODULATOR	SIROLIMUS	1999	2	EFO_1001264	Anemia, Hemolytic, Autoimmune	D000744	Anemia, Hemolytic, Autoimmune	144535	EFO_0000540 | HP_0001871	immune system disease | abnormality of blood and blood-forming tissues	1	CHEMBL413
FKBP1A	ENSG00000088832	FK506-binding protein 1A	CHEMBL413	FK506-binding protein 1A inhibitor	NEGATIVE MODULATOR	SIROLIMUS	1999	2	EFO_1001492	atrophic macular degeneration	D057092	Geographic Atrophy	144536	EFO_0003966 | EFO_0000618 | HP_0001197	eye disease | nervous system disease | abnormality of prenatal development or birth	1	CHEMBL413
FKBP1A	ENSG00000088832	FK506-binding protein 1A	CHEMBL413	FK506-binding protein 1A inhibitor	NEGATIVE MODULATOR	SIROLIMUS	1999	3	EFO_1001761	Angiofibroma	D018322	Angiofibroma	144537	EFO_0000616 | EFO_1001986	neoplasm | connective tissue disease	1	CHEMBL413
FKBP1A	ENSG00000088832	FK506-binding protein 1A	CHEMBL413	FK506-binding protein 1A inhibitor	NEGATIVE MODULATOR	SIROLIMUS	1999	4	MONDO_0004992	cancer	D009369	Neoplasms	144538	EFO_0000616	neoplasm	1	CHEMBL413
FKBP1A	ENSG00000088832	FK506-binding protein 1A	CHEMBL413	FK506-binding protein 1A inhibitor	NEGATIVE MODULATOR	SIROLIMUS	1999	2	MONDO_0007915	systemic lupus erythematosus	D008180	Lupus Erythematosus, Systemic	144539	HP_0000079 | EFO_0000540 | HP_0002715 | HP_0000924	abnormality of the urinary system | immune system disease | abnormality of the immune system | abnormality of the skeletal system	1	CHEMBL413
FKBP1A	ENSG00000088832	FK506-binding protein 1A	CHEMBL413	FK506-binding protein 1A inhibitor	NEGATIVE MODULATOR	SIROLIMUS	1999	2	MONDO_0020547	chronic graft versus host disease	D000092122	Bronchiolitis Obliterans Syndrome	144540	EFO_0000540	immune system disease	1	CHEMBL413
FKBP1A	ENSG00000088832	FK506-binding protein 1A	CHEMBL413	FK506-binding protein 1A inhibitor	NEGATIVE MODULATOR	SIROLIMUS	1999	4			D051799	Delayed Graft Function	144541			1	CHEMBL413
FKBP1A	ENSG00000088832	FK506-binding protein 1A	CHEMBL219410	FK506-binding protein 1A inhibitor	NEGATIVE MODULATOR	ZOTAROLIMUS										1	CHEMBL219410
FKBP1A	ENSG00000088832	FK506-binding protein 1A	CHEMBL1200686	FK506-binding protein 1A inhibitor	NEGATIVE MODULATOR	PIMECROLIMUS	2001	4	EFO_0000274	atopic eczema	D003876	Dermatitis, Atopic	23702	EFO_0000540 | HP_0001197 | EFO_0010285	immune system disease | abnormality of prenatal development or birth | integumentary system disease	1	CHEMBL1200686
FKBP1A	ENSG00000088832	FK506-binding protein 1A	CHEMBL1200686	FK506-binding protein 1A inhibitor	NEGATIVE MODULATOR	PIMECROLIMUS	2001	4	HP_0000964	Eczema	D004485	Eczema	27882	HP_0001871 | EFO_0004503 | EFO_0000540 | HP_0002715 | EFO_0010285	abnormality of blood and blood-forming tissues | hematological measurement | immune system disease | abnormality of the immune system | integumentary system disease	1	CHEMBL1200686
FKBP1A	ENSG00000088832	FK506-binding protein 1A	CHEMBL1200686	FK506-binding protein 1A inhibitor	NEGATIVE MODULATOR	PIMECROLIMUS	2001	2	EFO_0004208	Vitiligo	D014820	Vitiligo	48944	EFO_0000540 | EFO_0010285	immune system disease | integumentary system disease	1	CHEMBL1200686
FKBP1A	ENSG00000088832	FK506-binding protein 1A	CHEMBL1200686	FK506-binding protein 1A inhibitor	NEGATIVE MODULATOR	PIMECROLIMUS	2001	3	EFO_1000726	lichen planus	D008010	Lichen Planus	52289	EFO_0010285	integumentary system disease	1	CHEMBL1200686
FKBP1A	ENSG00000088832	FK506-binding protein 1A	CHEMBL1200686	FK506-binding protein 1A inhibitor	NEGATIVE MODULATOR	PIMECROLIMUS	2001	2	EFO_1000724	lichen disease	D018459	Lichen Sclerosus et Atrophicus	58477	EFO_0010285	integumentary system disease	1	CHEMBL1200686
FKBP1A	ENSG00000088832	FK506-binding protein 1A	CHEMBL1200686	FK506-binding protein 1A inhibitor	NEGATIVE MODULATOR	PIMECROLIMUS	2001	2	EFO_1000764	seborrheic dermatitis	D012628	Dermatitis, Seborrheic	58478	EFO_0010285	integumentary system disease	1	CHEMBL1200686
FKBP1A	ENSG00000088832	FK506-binding protein 1A	CHEMBL1200686	FK506-binding protein 1A inhibitor	NEGATIVE MODULATOR	PIMECROLIMUS	2001	3	EFO_1001305	Dermatitis, Perioral	D019557	Dermatitis, Perioral	58479	EFO_0010285	integumentary system disease	1	CHEMBL1200686
FKBP1A	ENSG00000088832	FK506-binding protein 1A	CHEMBL1200686	FK506-binding protein 1A inhibitor	NEGATIVE MODULATOR	PIMECROLIMUS	2001	2	EFO_0008517	oral lichen planus	D017676	Lichen Planus, Oral	108543	EFO_0010285	integumentary system disease	1	CHEMBL1200686
FKBP1A	ENSG00000088832	FK506-binding protein 1A	CHEMBL1200686	FK506-binding protein 1A inhibitor	NEGATIVE MODULATOR	PIMECROLIMUS	2001	3	MONDO_0002406	dermatitis	D003872	Dermatitis	118014	EFO_0010285	integumentary system disease	1	CHEMBL1200686
FKBP1A	ENSG00000088832	FK506-binding protein 1A	CHEMBL1200686	FK506-binding protein 1A inhibitor	NEGATIVE MODULATOR	PIMECROLIMUS	2001	2	EFO_1000906	dry eye syndrome	D015352	Dry Eye Syndromes	127339	EFO_0003966	eye disease	1	CHEMBL1200686
FKBP1A	ENSG00000088832	FK506-binding protein 1A	CHEMBL1200686	FK506-binding protein 1A inhibitor	NEGATIVE MODULATOR	PIMECROLIMUS	2001	1	MONDO_0009735	Netherton syndrome	D056770	Netherton Syndrome	137743	EFO_0003966 | EFO_0000540 | HP_0001197 | EFO_0010285 | HP_0001871	eye disease | immune system disease | abnormality of prenatal development or birth | integumentary system disease | abnormality of blood and blood-forming tissues	1	CHEMBL1200686
FKBP1A	ENSG00000088832	FK506-binding protein 1A	CHEMBL1201182	FK506-binding protein 1A inhibitor	NEGATIVE MODULATOR	TEMSIROLIMUS	2007	3	EFO_0000574	lymphoma	D008223	Lymphoma	23931	EFO_0000616 | HP_0001197 | HP_0001871	neoplasm | abnormality of prenatal development or birth | abnormality of blood and blood-forming tissues	1	CHEMBL1201182
FKBP1A	ENSG00000088832	FK506-binding protein 1A	CHEMBL1201182	FK506-binding protein 1A inhibitor	NEGATIVE MODULATOR	TEMSIROLIMUS	2007	2	EFO_0000198	myelodysplastic syndrome	D009190	Myelodysplastic Syndromes	23932	EFO_0000616 | HP_0001871 | HP_0000924 | HP_0001197 | EFO_0004503 | EFO_0005741 | EFO_0000540 | HP_0002715 | EFO_0000677 | EFO_0000618 | HP_0000707	neoplasm | abnormality of blood and blood-forming tissues | abnormality of the skeletal system | abnormality of prenatal development or birth | hematological measurement | infectious disease | immune system disease | abnormality of the immune system | mental or behavioural disorder | nervous system disease | abnormality of the nervous system	1	CHEMBL1201182
FKBP1A	ENSG00000088832	FK506-binding protein 1A	CHEMBL1201182	FK506-binding protein 1A inhibitor	NEGATIVE MODULATOR	TEMSIROLIMUS	2007	4	EFO_0000681	renal cell carcinoma	D002292	Carcinoma, Renal Cell	23933	EFO_0000616 | HP_0000079	neoplasm | abnormality of the urinary system	1	CHEMBL1201182
FKBP1A	ENSG00000088832	FK506-binding protein 1A	CHEMBL1201182	FK506-binding protein 1A inhibitor	NEGATIVE MODULATOR	TEMSIROLIMUS	2007	2	EFO_0000685	rheumatoid arthritis	D001172	Arthritis, Rheumatoid	23934	EFO_1001986 | HP_0000924 | EFO_0004872 | EFO_0000540 | HP_0002715	connective tissue disease | abnormality of the skeletal system | inflammatory biomarker measurement | immune system disease | abnormality of the immune system	1	CHEMBL1201182
FKBP1A	ENSG00000088832	FK506-binding protein 1A	CHEMBL1201182	FK506-binding protein 1A inhibitor	NEGATIVE MODULATOR	TEMSIROLIMUS	2007	2	EFO_0000702	small cell lung carcinoma	D055752	Small Cell Lung Carcinoma	24931	EFO_0000616 | EFO_0000684 | EFO_0000589 | HP_0001197	neoplasm | respiratory system disease | metabolic disease | abnormality of prenatal development or birth	1	CHEMBL1201182
FKBP1A	ENSG00000088832	FK506-binding protein 1A	CHEMBL1201182	FK506-binding protein 1A inhibitor	NEGATIVE MODULATOR	TEMSIROLIMUS	2007	2	EFO_0000183	Hodgkins lymphoma	D006689	Hodgkin Disease	26305	HP_0001871 | EFO_0004503 | EFO_0000616	abnormality of blood and blood-forming tissues | hematological measurement | neoplasm	1	CHEMBL1201182
FKBP1A	ENSG00000088832	FK506-binding protein 1A	CHEMBL1201182	FK506-binding protein 1A inhibitor	NEGATIVE MODULATOR	TEMSIROLIMUS	2007	4	EFO_0000616	neoplasm	D009369	Neoplasms	26915	EFO_0000616	neoplasm	1	CHEMBL1201182
FKBP1A	ENSG00000088832	FK506-binding protein 1A	CHEMBL1201182	FK506-binding protein 1A inhibitor	NEGATIVE MODULATOR	TEMSIROLIMUS	2007	2	EFO_0000222	acute myeloid leukemia	D015470	Leukemia, Myeloid, Acute	27465	HP_0001871 | EFO_0000616 | EFO_0004503	abnormality of blood and blood-forming tissues | neoplasm | hematological measurement	1	CHEMBL1201182
FKBP1A	ENSG00000088832	FK506-binding protein 1A	CHEMBL1201182	FK506-binding protein 1A inhibitor	NEGATIVE MODULATOR	TEMSIROLIMUS	2007	1	EFO_0003833	brain neoplasm	D001932	Brain Neoplasms	27948	EFO_0000616 | EFO_0000618	neoplasm | nervous system disease	1	CHEMBL1201182
FKBP1A	ENSG00000088832	FK506-binding protein 1A	CHEMBL1201182	FK506-binding protein 1A inhibitor	NEGATIVE MODULATOR	TEMSIROLIMUS	2007	2	EFO_0003060	non-small cell lung carcinoma	D002289	Carcinoma, Non-Small-Cell Lung	28393	EFO_0000616 | EFO_0000684	neoplasm | respiratory system disease	1	CHEMBL1201182
FKBP1A	ENSG00000088832	FK506-binding protein 1A	CHEMBL1201182	FK506-binding protein 1A inhibitor	NEGATIVE MODULATOR	TEMSIROLIMUS	2007	4	EFO_1001469	Mantle cell lymphoma	D020522	Lymphoma, Mantle-Cell	40516	EFO_0000616 | EFO_0000540 | HP_0001197 | HP_0001871	neoplasm | immune system disease | abnormality of prenatal development or birth | abnormality of blood and blood-forming tissues	1	CHEMBL1201182
FKBP1A	ENSG00000088832	FK506-binding protein 1A	CHEMBL1201182	FK506-binding protein 1A inhibitor	NEGATIVE MODULATOR	TEMSIROLIMUS	2007	2	EFO_0000466	endometrioid carcinoma	D018269	Carcinoma, Endometrioid	40577	EFO_0000616 | EFO_0000512	neoplasm | reproductive system disease	1	CHEMBL1201182
FKBP1A	ENSG00000088832	FK506-binding protein 1A	CHEMBL1201182	FK506-binding protein 1A inhibitor	NEGATIVE MODULATOR	TEMSIROLIMUS	2007	1	EFO_0006861	male breast carcinoma	D018567	Breast Neoplasms, Male	45256	EFO_0000616 | EFO_0000512 | EFO_0010285	neoplasm | reproductive system disease | integumentary system disease	1	CHEMBL1201182
FKBP1A	ENSG00000088832	FK506-binding protein 1A	CHEMBL1201182	FK506-binding protein 1A inhibitor	NEGATIVE MODULATOR	TEMSIROLIMUS	2007	2	EFO_0000181	head and neck squamous cell carcinoma	D002294	Carcinoma, Squamous Cell	46268	EFO_0000616	neoplasm	1	CHEMBL1201182
FKBP1A	ENSG00000088832	FK506-binding protein 1A	CHEMBL1201182	FK506-binding protein 1A inhibitor	NEGATIVE MODULATOR	TEMSIROLIMUS	2007	2	EFO_0000182	hepatocellular carcinoma	D006528	Carcinoma, Hepatocellular	47842	EFO_0000616 | EFO_0000589	neoplasm | metabolic disease	1	CHEMBL1201182
FKBP1A	ENSG00000088832	FK506-binding protein 1A	CHEMBL1201182	FK506-binding protein 1A inhibitor	NEGATIVE MODULATOR	TEMSIROLIMUS	2007	2	EFO_0005952	non-Hodgkins lymphoma	D008228	Lymphoma, Non-Hodgkin	48385	EFO_0000616 | HP_0001871 | EFO_0004503	neoplasm | abnormality of blood and blood-forming tissues | hematological measurement	1	CHEMBL1201182
FKBP1A	ENSG00000088832	FK506-binding protein 1A	CHEMBL1201182	FK506-binding protein 1A inhibitor	NEGATIVE MODULATOR	TEMSIROLIMUS	2007	2	EFO_0001378	multiple myeloma	D009101	Multiple Myeloma	48777	HP_0001871 | EFO_0004503 | EFO_0004872 | EFO_0000540 | HP_0002715 | EFO_0000616	abnormality of blood and blood-forming tissues | hematological measurement | inflammatory biomarker measurement | immune system disease | abnormality of the immune system | neoplasm	1	CHEMBL1201182
FKBP1A	ENSG00000088832	FK506-binding protein 1A	CHEMBL1201182	FK506-binding protein 1A inhibitor	NEGATIVE MODULATOR	TEMSIROLIMUS	2007	1	EFO_0000228	adenocarcinoma	D000230	Adenocarcinoma	49137	EFO_0000616	neoplasm	1	CHEMBL1201182
FKBP1A	ENSG00000088832	FK506-binding protein 1A	CHEMBL1201182	FK506-binding protein 1A inhibitor	NEGATIVE MODULATOR	TEMSIROLIMUS	2007	2	EFO_1001465	gliosarcoma	D018316	Gliosarcoma	51765	EFO_0000618 | HP_0000707 | EFO_0000616 | EFO_0000677	nervous system disease | abnormality of the nervous system | neoplasm | mental or behavioural disorder	1	CHEMBL1201182
FKBP1A	ENSG00000088832	FK506-binding protein 1A	CHEMBL1201182	FK506-binding protein 1A inhibitor	NEGATIVE MODULATOR	TEMSIROLIMUS	2007	3	EFO_0000248	alveolar rhabdomyosarcoma	D018232	Rhabdomyosarcoma, Alveolar	66223	HP_0000924 | HP_0003011 | EFO_0000616	abnormality of the skeletal system | abnormality of the musculature | neoplasm	1	CHEMBL1201182
FKBP1A	ENSG00000088832	FK506-binding protein 1A	CHEMBL1201182	FK506-binding protein 1A inhibitor	NEGATIVE MODULATOR	TEMSIROLIMUS	2007	3	EFO_0000305	breast carcinoma	D001943	Breast Neoplasms	66224	EFO_0000616 | EFO_0000512 | EFO_0010285	neoplasm | reproductive system disease | integumentary system disease	1	CHEMBL1201182
FKBP1A	ENSG00000088832	FK506-binding protein 1A	CHEMBL1201182	FK506-binding protein 1A inhibitor	NEGATIVE MODULATOR	TEMSIROLIMUS	2007	1	EFO_0000313	carcinoma	D002277	Carcinoma	66225	EFO_0000616	neoplasm	1	CHEMBL1201182
FKBP1A	ENSG00000088832	FK506-binding protein 1A	CHEMBL1201182	FK506-binding protein 1A inhibitor	NEGATIVE MODULATOR	TEMSIROLIMUS	2007	1	EFO_0000339	chronic myelogenous leukemia	D015464	Leukemia, Myelogenous, Chronic, BCR-ABL Positive	66226	HP_0000924 | HP_0003011 | HP_0001871 | EFO_0000616 | EFO_0000540 | HP_0001197 | EFO_1001986	abnormality of the skeletal system | abnormality of the musculature | abnormality of blood and blood-forming tissues | neoplasm | immune system disease | abnormality of prenatal development or birth | connective tissue disease	1	CHEMBL1201182
FKBP1A	ENSG00000088832	FK506-binding protein 1A	CHEMBL1201182	FK506-binding protein 1A inhibitor	NEGATIVE MODULATOR	TEMSIROLIMUS	2007	4	EFO_0000349	clear cell renal carcinoma	D002292	Carcinoma, Renal Cell	66227	EFO_0000616 | HP_0000079	neoplasm | abnormality of the urinary system	1	CHEMBL1201182
FKBP1A	ENSG00000088832	FK506-binding protein 1A	CHEMBL1201182	FK506-binding protein 1A inhibitor	NEGATIVE MODULATOR	TEMSIROLIMUS	2007	1	EFO_0000365	colorectal adenocarcinoma	D015179	Colorectal Neoplasms	66228	EFO_0000616	neoplasm	1	CHEMBL1201182
FKBP1A	ENSG00000088832	FK506-binding protein 1A	CHEMBL1201182	FK506-binding protein 1A inhibitor	NEGATIVE MODULATOR	TEMSIROLIMUS	2007	2	EFO_0000389	cutaneous melanoma	D008545	Melanoma	66229	EFO_0000616 | EFO_0000589 | EFO_0010285	neoplasm | metabolic disease | integumentary system disease	1	CHEMBL1201182
FKBP1A	ENSG00000088832	FK506-binding protein 1A	CHEMBL1201182	FK506-binding protein 1A inhibitor	NEGATIVE MODULATOR	TEMSIROLIMUS	2007	2	EFO_0000403	diffuse large B-cell lymphoma	D016403	Lymphoma, Large B-Cell, Diffuse	66230	EFO_0000616 | EFO_0000540 | HP_0001197 | HP_0001871	neoplasm | immune system disease | abnormality of prenatal development or birth | abnormality of blood and blood-forming tissues	1	CHEMBL1201182
FKBP1A	ENSG00000088832	FK506-binding protein 1A	CHEMBL1201182	FK506-binding protein 1A inhibitor	NEGATIVE MODULATOR	TEMSIROLIMUS	2007	3	EFO_0000437	embryonal rhabdomyosarcoma	D018233	Rhabdomyosarcoma, Embryonal	66231	HP_0000924 | HP_0003011 | EFO_0000616	abnormality of the skeletal system | abnormality of the musculature | neoplasm	1	CHEMBL1201182
FKBP1A	ENSG00000088832	FK506-binding protein 1A	CHEMBL1201182	FK506-binding protein 1A inhibitor	NEGATIVE MODULATOR	TEMSIROLIMUS	2007	2	EFO_0000519	glioblastoma multiforme	D005909	Glioblastoma	66232	EFO_0000616 | EFO_0000618 | HP_0000707 | EFO_0000677	neoplasm | nervous system disease | abnormality of the nervous system | mental or behavioural disorder	1	CHEMBL1201182
FKBP1A	ENSG00000088832	FK506-binding protein 1A	CHEMBL1201182	FK506-binding protein 1A inhibitor	NEGATIVE MODULATOR	TEMSIROLIMUS	2007	2	EFO_0000556	ischemia	D007511	Ischemia	66233	EFO_0003765	general symptoms and signs	1	CHEMBL1201182
FKBP1A	ENSG00000088832	FK506-binding protein 1A	CHEMBL1201182	FK506-binding protein 1A inhibitor	NEGATIVE MODULATOR	TEMSIROLIMUS	2007	2	EFO_0000565	leukemia	D007938	Leukemia	66234	HP_0000924 | HP_0003011 | EFO_0000540 | EFO_0000616 | HP_0001871	abnormality of the skeletal system | abnormality of the musculature | immune system disease | neoplasm | abnormality of blood and blood-forming tissues	1	CHEMBL1201182
FKBP1A	ENSG00000088832	FK506-binding protein 1A	CHEMBL1201182	FK506-binding protein 1A inhibitor	NEGATIVE MODULATOR	TEMSIROLIMUS	2007	2	EFO_0000621	neuroblastoma	D009447	Neuroblastoma	66235	EFO_0000616 | EFO_0000618	neoplasm | nervous system disease	1	CHEMBL1201182
FKBP1A	ENSG00000088832	FK506-binding protein 1A	CHEMBL1201182	FK506-binding protein 1A inhibitor	NEGATIVE MODULATOR	TEMSIROLIMUS	2007	2	EFO_0000637	osteosarcoma	D012516	Osteosarcoma	66237	HP_0000924 | HP_0003011 | EFO_0000616	abnormality of the skeletal system | abnormality of the musculature | neoplasm	1	CHEMBL1201182
FKBP1A	ENSG00000088832	FK506-binding protein 1A	CHEMBL1201182	FK506-binding protein 1A inhibitor	NEGATIVE MODULATOR	TEMSIROLIMUS	2007	1	EFO_0000673	prostate adenocarcinoma	D011471	Prostatic Neoplasms	66238	EFO_0000616 | EFO_0000512	neoplasm | reproductive system disease	1	CHEMBL1201182
FKBP1A	ENSG00000088832	FK506-binding protein 1A	CHEMBL1201182	FK506-binding protein 1A inhibitor	NEGATIVE MODULATOR	TEMSIROLIMUS	2007	2	EFO_0000691	sarcoma	D012509	Sarcoma	66239	EFO_0000616	neoplasm	1	CHEMBL1201182
FKBP1A	ENSG00000088832	FK506-binding protein 1A	CHEMBL1201182	FK506-binding protein 1A inhibitor	NEGATIVE MODULATOR	TEMSIROLIMUS	2007	2	EFO_0000707	squamous cell carcinoma	D002294	Carcinoma, Squamous Cell	66240	EFO_0000616 | EFO_0010285	neoplasm | integumentary system disease	1	CHEMBL1201182
FKBP1A	ENSG00000088832	FK506-binding protein 1A	CHEMBL1201182	FK506-binding protein 1A inhibitor	NEGATIVE MODULATOR	TEMSIROLIMUS	2007	2	EFO_0000756	melanoma	D008545	Melanoma	66241	EFO_0000616 | EFO_0010285	neoplasm | integumentary system disease	1	CHEMBL1201182
FKBP1A	ENSG00000088832	FK506-binding protein 1A	CHEMBL1201182	FK506-binding protein 1A inhibitor	NEGATIVE MODULATOR	TEMSIROLIMUS	2007	1	EFO_0002499	anaplastic astrocytoma	D001254	Astrocytoma	66243	EFO_0000616 | EFO_0000618	neoplasm | nervous system disease	1	CHEMBL1201182
FKBP1A	ENSG00000088832	FK506-binding protein 1A	CHEMBL1201182	FK506-binding protein 1A inhibitor	NEGATIVE MODULATOR	TEMSIROLIMUS	2007	1	EFO_0002501	anaplastic oligodendroglioma	D009837	Oligodendroglioma	66244	EFO_0000616 | EFO_0000618	neoplasm | nervous system disease	1	CHEMBL1201182
FKBP1A	ENSG00000088832	FK506-binding protein 1A	CHEMBL1201182	FK506-binding protein 1A inhibitor	NEGATIVE MODULATOR	TEMSIROLIMUS	2007	3	EFO_0003869	breast neoplasm	D001943	Breast Neoplasms	66248	EFO_0000616 | EFO_0010285 | EFO_0000512	neoplasm | integumentary system disease | reproductive system disease	1	CHEMBL1201182
FKBP1A	ENSG00000088832	FK506-binding protein 1A	CHEMBL1201182	FK506-binding protein 1A inhibitor	NEGATIVE MODULATOR	TEMSIROLIMUS	2007	2	EFO_0003929	relapsing-remitting multiple sclerosis	D020529	Multiple Sclerosis, Relapsing-Remitting	66249	EFO_0000540 | EFO_0000618	immune system disease | nervous system disease	1	CHEMBL1201182
FKBP1A	ENSG00000088832	FK506-binding protein 1A	CHEMBL1201182	FK506-binding protein 1A inhibitor	NEGATIVE MODULATOR	TEMSIROLIMUS	2007	3	EFO_1000292	Hepatoblastoma	D018197	Hepatoblastoma	66251	EFO_0000616 | EFO_0000589	neoplasm | metabolic disease	1	CHEMBL1201182
FKBP1A	ENSG00000088832	FK506-binding protein 1A	CHEMBL1201182	FK506-binding protein 1A inhibitor	NEGATIVE MODULATOR	TEMSIROLIMUS	2007	1	EFO_1001331	Genital neoplasm, female	D005833	Genital Neoplasms, Female	66252	EFO_0000512 | EFO_0000616	reproductive system disease | neoplasm	1	CHEMBL1201182
FKBP1A	ENSG00000088832	FK506-binding protein 1A	CHEMBL1201182	FK506-binding protein 1A inhibitor	NEGATIVE MODULATOR	TEMSIROLIMUS	2007	2	EFO_1001512	endometrial carcinoma	D016889	Endometrial Neoplasms	66253	EFO_0000616 | EFO_0000512	neoplasm | reproductive system disease	1	CHEMBL1201182
FKBP1A	ENSG00000088832	FK506-binding protein 1A	CHEMBL1201182	FK506-binding protein 1A inhibitor	NEGATIVE MODULATOR	TEMSIROLIMUS	2007	2	EFO_0000232	adenoma	D000236	Adenoma	111055	EFO_0000616	neoplasm	1	CHEMBL1201182
FKBP1A	ENSG00000088832	FK506-binding protein 1A	CHEMBL1201182	FK506-binding protein 1A inhibitor	NEGATIVE MODULATOR	TEMSIROLIMUS	2007	2	EFO_0004265	peripheral arterial disease	D058729	Peripheral Arterial Disease	111059	EFO_0000319	cardiovascular disease	1	CHEMBL1201182
FKBP1A	ENSG00000088832	FK506-binding protein 1A	CHEMBL1201182	FK506-binding protein 1A inhibitor	NEGATIVE MODULATOR	TEMSIROLIMUS	2007	2	EFO_0007416	pancreatic endocrine carcinoma	D018273	Carcinoma, Islet Cell	111060	EFO_0000616 | EFO_0000589	neoplasm | metabolic disease	1	CHEMBL1201182
FKBP1A	ENSG00000088832	FK506-binding protein 1A	CHEMBL1201182	FK506-binding protein 1A inhibitor	NEGATIVE MODULATOR	TEMSIROLIMUS	2007	2	EFO_1000251	Fallopian Tube Carcinoma	D005185	Fallopian Tube Neoplasms	111061	EFO_0000616 | EFO_0000512	neoplasm | reproductive system disease	1	CHEMBL1201182
FKBP1A	ENSG00000088832	FK506-binding protein 1A	CHEMBL1201182	FK506-binding protein 1A inhibitor	NEGATIVE MODULATOR	TEMSIROLIMUS	2007	2	EFO_1001187	somatostatinoma	D013005	Somatostatinoma	111063	EFO_0000616 | EFO_0000589	neoplasm | metabolic disease	1	CHEMBL1201182
FKBP1A	ENSG00000088832	FK506-binding protein 1A	CHEMBL1201182	FK506-binding protein 1A inhibitor	NEGATIVE MODULATOR	TEMSIROLIMUS	2007	2	EFO_0000502	ganglioneuroblastoma	D018305	Ganglioneuroblastoma	122322	EFO_0000616 | EFO_0000618	neoplasm | nervous system disease	1	CHEMBL1201182
FKBP1A	ENSG00000088832	FK506-binding protein 1A	CHEMBL1201182	FK506-binding protein 1A inhibitor	NEGATIVE MODULATOR	TEMSIROLIMUS	2007	3	EFO_0009708	metastasis	D009362	Neoplasm Metastasis	122323	GO_0008150	biological process	1	CHEMBL1201182
FKBP1A	ENSG00000088832	FK506-binding protein 1A	CHEMBL1201182	FK506-binding protein 1A inhibitor	NEGATIVE MODULATOR	TEMSIROLIMUS	2007	1	EFO_1000026	diffuse intrinsic pontine glioma	D000080443	Diffuse Intrinsic Pontine Glioma	122324	EFO_0000618 | EFO_0000616	nervous system disease | neoplasm	1	CHEMBL1201182
FKBP1A	ENSG00000088832	FK506-binding protein 1A	CHEMBL1201182	FK506-binding protein 1A inhibitor	NEGATIVE MODULATOR	TEMSIROLIMUS	2007	2	EFO_1000158	Central Nervous System Neoplasm	D016543	Central Nervous System Neoplasms	122325	EFO_0000616 | EFO_0000618	neoplasm | nervous system disease	1	CHEMBL1201182
FKBP1A	ENSG00000088832	FK506-binding protein 1A	CHEMBL1201182	FK506-binding protein 1A inhibitor	NEGATIVE MODULATOR	TEMSIROLIMUS	2007	2	EFO_1000613	Uterine Carcinosarcoma	D012192	Retroviridae Infections	122326	EFO_0000616 | EFO_0000512	neoplasm | reproductive system disease	1	CHEMBL1201182
FKBP1A	ENSG00000088832	FK506-binding protein 1A	CHEMBL1201182	FK506-binding protein 1A inhibitor	NEGATIVE MODULATOR	TEMSIROLIMUS	2007	2	EFO_1001968	soft tissue sarcoma	D012509	Sarcoma	122327	EFO_0000616	neoplasm	1	CHEMBL1201182
FKBP1A	ENSG00000088832	FK506-binding protein 1A	CHEMBL1201182	FK506-binding protein 1A inhibitor	NEGATIVE MODULATOR	TEMSIROLIMUS	2007	2	MONDO_0001187	urinary bladder cancer	D001749	Urinary Bladder Neoplasms	122328	EFO_0000616 | HP_0000079 | HP_0000078	neoplasm | abnormality of the urinary system | abnormality of the genital system	1	CHEMBL1201182
FKBP1A	ENSG00000088832	FK506-binding protein 1A	CHEMBL1201182	FK506-binding protein 1A inhibitor	NEGATIVE MODULATOR	TEMSIROLIMUS	2007	1	MONDO_0002087	peritoneum cancer	D010534	Peritoneal Neoplasms	122329	EFO_0000616	neoplasm	1	CHEMBL1201182
FKBP1A	ENSG00000088832	FK506-binding protein 1A	CHEMBL1201182	FK506-binding protein 1A inhibitor	NEGATIVE MODULATOR	TEMSIROLIMUS	2007	2	MONDO_0002108	thyroid cancer	D013964	Thyroid Neoplasms	122330	EFO_0000616 | EFO_0000589	neoplasm | metabolic disease	1	CHEMBL1201182
FKBP1A	ENSG00000088832	FK506-binding protein 1A	CHEMBL1201182	FK506-binding protein 1A inhibitor	NEGATIVE MODULATOR	TEMSIROLIMUS	2007	2	MONDO_0002158	fallopian tube cancer	D005185	Fallopian Tube Neoplasms	122331	EFO_0000616 | EFO_0000512	neoplasm | reproductive system disease	1	CHEMBL1201182
FKBP1A	ENSG00000088832	FK506-binding protein 1A	CHEMBL1201182	FK506-binding protein 1A inhibitor	NEGATIVE MODULATOR	TEMSIROLIMUS	2007	2	MONDO_0002367	kidney cancer	D007680	Kidney Neoplasms	122332	EFO_0000616 | HP_0000079	neoplasm | abnormality of the urinary system	1	CHEMBL1201182
FKBP1A	ENSG00000088832	FK506-binding protein 1A	CHEMBL1201182	FK506-binding protein 1A inhibitor	NEGATIVE MODULATOR	TEMSIROLIMUS	2007	2	MONDO_0002691	liver cancer	D008113	Liver Neoplasms	122333	EFO_0000616 | EFO_0000589	neoplasm | metabolic disease	1	CHEMBL1201182
FKBP1A	ENSG00000088832	FK506-binding protein 1A	CHEMBL1201182	FK506-binding protein 1A inhibitor	NEGATIVE MODULATOR	TEMSIROLIMUS	2007	1	MONDO_0002974	cervical cancer	D002583	Uterine Cervical Neoplasms	122334	EFO_0000616 | EFO_0000512	neoplasm | reproductive system disease	1	CHEMBL1201182
FKBP1A	ENSG00000088832	FK506-binding protein 1A	CHEMBL1201182	FK506-binding protein 1A inhibitor	NEGATIVE MODULATOR	TEMSIROLIMUS	2007	1	MONDO_0003268	mixed glioma	D005910	Glioma	122335	EFO_0000616 | EFO_0000618	neoplasm | nervous system disease	1	CHEMBL1201182
FKBP1A	ENSG00000088832	FK506-binding protein 1A	CHEMBL1201182	FK506-binding protein 1A inhibitor	NEGATIVE MODULATOR	TEMSIROLIMUS	2007	1	MONDO_0004192	urethra cancer	D014523	Urethral Neoplasms	122336	EFO_0000616 | HP_0000079	neoplasm | abnormality of the urinary system	1	CHEMBL1201182
FKBP1A	ENSG00000088832	FK506-binding protein 1A	CHEMBL1201182	FK506-binding protein 1A inhibitor	NEGATIVE MODULATOR	TEMSIROLIMUS	2007	3	MONDO_0007254	breast cancer	D001943	Breast Neoplasms	122337	EFO_0000616	neoplasm	1	CHEMBL1201182
FKBP1A	ENSG00000088832	FK506-binding protein 1A	CHEMBL1201182	FK506-binding protein 1A inhibitor	NEGATIVE MODULATOR	TEMSIROLIMUS	2007	2	MONDO_0008170	ovarian cancer	D010051	Ovarian Neoplasms	122338	EFO_0005741 | EFO_0000512	infectious disease | reproductive system disease	1	CHEMBL1201182
FKBP1A	ENSG00000088832	FK506-binding protein 1A	CHEMBL1201182	FK506-binding protein 1A inhibitor	NEGATIVE MODULATOR	TEMSIROLIMUS	2007	2	MONDO_0008315	prostate cancer	D064129	Prostatic Neoplasms, Castration-Resistant	122339	EFO_0000616 | HP_0000078 | HP_0000079	neoplasm | abnormality of the genital system | abnormality of the urinary system	1	CHEMBL1201182
FKBP1A	ENSG00000088832	FK506-binding protein 1A	CHEMBL1201182	FK506-binding protein 1A inhibitor	NEGATIVE MODULATOR	TEMSIROLIMUS	2007	1	MONDO_0008903	lung cancer	D008175	Lung Neoplasms	122340	EFO_0000616 | EFO_0000684	neoplasm | respiratory system disease	1	CHEMBL1201182
FKBP1A	ENSG00000088832	FK506-binding protein 1A	CHEMBL1201182	FK506-binding protein 1A inhibitor	NEGATIVE MODULATOR	TEMSIROLIMUS	2007	2	MONDO_0011962	endometrial cancer	D016889	Endometrial Neoplasms	122341	EFO_0000616 | EFO_0000512	neoplasm | reproductive system disease	1	CHEMBL1201182
FKBP1A	ENSG00000088832	FK506-binding protein 1A	CHEMBL1201182	FK506-binding protein 1A inhibitor	NEGATIVE MODULATOR	TEMSIROLIMUS	2007	1	MONDO_0016691	pilocytic astrocytoma	D001254	Astrocytoma	122342	EFO_0000616 | EFO_0000618	neoplasm | nervous system disease	1	CHEMBL1201182
FKBP1A	ENSG00000088832	FK506-binding protein 1A	CHEMBL1201182	FK506-binding protein 1A inhibitor	NEGATIVE MODULATOR	TEMSIROLIMUS	2007	1	MONDO_0016693	subependymal giant cell astrocytoma	D001254	Astrocytoma	122343	EFO_0000616 | EFO_0000618	neoplasm | nervous system disease	1	CHEMBL1201182
FKBP1A	ENSG00000088832	FK506-binding protein 1A	CHEMBL1201182	FK506-binding protein 1A inhibitor	NEGATIVE MODULATOR	TEMSIROLIMUS	2007	1	MONDO_0021063	malignant colon neoplasm	D003110	Colonic Neoplasms	122344	EFO_0000616 | EFO_0000405	neoplasm | digestive system disease	1	CHEMBL1201182
FKBP1A	ENSG00000088832	FK506-binding protein 1A	CHEMBL1201182	FK506-binding protein 1A inhibitor	NEGATIVE MODULATOR	TEMSIROLIMUS	2007	2	MONDO_0024677	pancreatic insulinoma	D007340	Insulinoma	122345	EFO_0000616 | EFO_0000589	neoplasm | metabolic disease	1	CHEMBL1201182
FKBP1A	ENSG00000088832	FK506-binding protein 1A	CHEMBL1201182	FK506-binding protein 1A inhibitor	NEGATIVE MODULATOR	TEMSIROLIMUS	2007	1	EFO_0000632	oligodendroglioma	D009837	Oligodendroglioma	135661	EFO_0000616 | EFO_0000618	neoplasm | nervous system disease	1	CHEMBL1201182
FKBP1A	ENSG00000088832	FK506-binding protein 1A	CHEMBL1201182	FK506-binding protein 1A inhibitor	NEGATIVE MODULATOR	TEMSIROLIMUS	2007	2	EFO_0007532	uterine corpus cancer	D016889	Endometrial Neoplasms	146024	EFO_0000616 | HP_0000078 | EFO_0000512	neoplasm | abnormality of the genital system | reproductive system disease	1	CHEMBL1201182
FKBP1A	ENSG00000088832	FK506-binding protein 1A	CHEMBL1201182	FK506-binding protein 1A inhibitor	NEGATIVE MODULATOR	TEMSIROLIMUS	2007	4	MONDO_0004992	cancer	D009369	Neoplasms	146025	EFO_0000616	neoplasm	1	CHEMBL1201182
FKBP1A	ENSG00000088832	FK506-binding protein 1A	CHEMBL1908360	FK506-binding protein 1A inhibitor	NEGATIVE MODULATOR	EVEROLIMUS	2009	1	EFO_0005672	acute coronary syndrome	D054058	Acute Coronary Syndrome	23156	EFO_0000319	cardiovascular disease	1	CHEMBL1908360
FKBP1A	ENSG00000088832	FK506-binding protein 1A	CHEMBL1908360	FK506-binding protein 1A inhibitor	NEGATIVE MODULATOR	EVEROLIMUS	2009	2	EFO_0000231	adenoid cystic carcinoma	D003528	Carcinoma, Adenoid Cystic	23157	EFO_0000616	neoplasm	1	CHEMBL1908360
FKBP1A	ENSG00000088832	FK506-binding protein 1A	CHEMBL1908360	FK506-binding protein 1A inhibitor	NEGATIVE MODULATOR	EVEROLIMUS	2009	4	EFO_0000305	breast carcinoma	D001943	Breast Neoplasms	23158	EFO_0000616 | EFO_0000512 | EFO_0010285	neoplasm | reproductive system disease | integumentary system disease	1	CHEMBL1908360
FKBP1A	ENSG00000088832	FK506-binding protein 1A	CHEMBL1908360	FK506-binding protein 1A inhibitor	NEGATIVE MODULATOR	EVEROLIMUS	2009	4	EFO_0000681	renal cell carcinoma	D002292	Carcinoma, Renal Cell	23159	EFO_0000616 | HP_0000079	neoplasm | abnormality of the urinary system	1	CHEMBL1908360
FKBP1A	ENSG00000088832	FK506-binding protein 1A	CHEMBL1908360	FK506-binding protein 1A inhibitor	NEGATIVE MODULATOR	EVEROLIMUS	2009	2	EFO_0000365	colorectal adenocarcinoma	D015179	Colorectal Neoplasms	23160	EFO_0000616	neoplasm	1	CHEMBL1908360
FKBP1A	ENSG00000088832	FK506-binding protein 1A	CHEMBL1908360	FK506-binding protein 1A inhibitor	NEGATIVE MODULATOR	EVEROLIMUS	2009	2	EFO_0000588	mesothelioma	D008654	Mesothelioma	23162	EFO_0000616	neoplasm	1	CHEMBL1908360
FKBP1A	ENSG00000088832	FK506-binding protein 1A	CHEMBL1908360	FK506-binding protein 1A inhibitor	NEGATIVE MODULATOR	EVEROLIMUS	2009	4	EFO_0000616	neoplasm	D009369	Neoplasms	23163	EFO_0000616	neoplasm	1	CHEMBL1908360
FKBP1A	ENSG00000088832	FK506-binding protein 1A	CHEMBL1908360	FK506-binding protein 1A inhibitor	NEGATIVE MODULATOR	EVEROLIMUS	2009	2	EFO_0003060	non-small cell lung carcinoma	D002289	Carcinoma, Non-Small-Cell Lung	23164	EFO_0000616 | EFO_0000684	neoplasm | respiratory system disease	1	CHEMBL1908360
FKBP1A	ENSG00000088832	FK506-binding protein 1A	CHEMBL1908360	FK506-binding protein 1A inhibitor	NEGATIVE MODULATOR	EVEROLIMUS	2009	2	EFO_0000691	sarcoma	D012509	Sarcoma	23166	EFO_0000616	neoplasm	1	CHEMBL1908360
FKBP1A	ENSG00000088832	FK506-binding protein 1A	CHEMBL1908360	FK506-binding protein 1A inhibitor	NEGATIVE MODULATOR	EVEROLIMUS	2009	2	EFO_0000702	small cell lung carcinoma	D055752	Small Cell Lung Carcinoma	23167	EFO_0000616 | EFO_0000684 | EFO_0000589 | HP_0001197	neoplasm | respiratory system disease | metabolic disease | abnormality of prenatal development or birth	1	CHEMBL1908360
FKBP1A	ENSG00000088832	FK506-binding protein 1A	CHEMBL1908360	FK506-binding protein 1A inhibitor	NEGATIVE MODULATOR	EVEROLIMUS	2009	3	EFO_0000313	carcinoma	D002277	Carcinoma	24427	EFO_0000616	neoplasm	1	CHEMBL1908360
FKBP1A	ENSG00000088832	FK506-binding protein 1A	CHEMBL1908360	FK506-binding protein 1A inhibitor	NEGATIVE MODULATOR	EVEROLIMUS	2009	2	EFO_0005221	cholangiocarcinoma	D018281	Cholangiocarcinoma	24428	EFO_0000616 | EFO_0000589	neoplasm | metabolic disease	1	CHEMBL1908360
FKBP1A	ENSG00000088832	FK506-binding protein 1A	CHEMBL1908360	FK506-binding protein 1A inhibitor	NEGATIVE MODULATOR	EVEROLIMUS	2009	2	EFO_0000519	glioblastoma multiforme	D005909	Glioblastoma	24430	EFO_0000616 | EFO_0000618 | HP_0000707 | EFO_0000677	neoplasm | nervous system disease | abnormality of the nervous system | mental or behavioural disorder	1	CHEMBL1908360
FKBP1A	ENSG00000088832	FK506-binding protein 1A	CHEMBL1908360	FK506-binding protein 1A inhibitor	NEGATIVE MODULATOR	EVEROLIMUS	2009	2	EFO_0000182	hepatocellular carcinoma	D006528	Carcinoma, Hepatocellular	24431	EFO_0000616 | EFO_0000589	neoplasm | metabolic disease	1	CHEMBL1908360
FKBP1A	ENSG00000088832	FK506-binding protein 1A	CHEMBL1908360	FK506-binding protein 1A inhibitor	NEGATIVE MODULATOR	EVEROLIMUS	2009	3	EFO_0004599	acute graft vs. host disease	D006086	Graft vs Host Disease	25303	EFO_0000616 | HP_0001871 | EFO_0000540 | HP_0002715 | EFO_0004503	neoplasm | abnormality of blood and blood-forming tissues | immune system disease | abnormality of the immune system | hematological measurement	1	CHEMBL1908360
FKBP1A	ENSG00000088832	FK506-binding protein 1A	CHEMBL1908360	FK506-binding protein 1A inhibitor	NEGATIVE MODULATOR	EVEROLIMUS	2009	3	EFO_0000403	diffuse large B-cell lymphoma	D016403	Lymphoma, Large B-Cell, Diffuse	25304	EFO_0000616 | EFO_0000540 | HP_0001197 | HP_0001871	neoplasm | immune system disease | abnormality of prenatal development or birth | abnormality of blood and blood-forming tissues	1	CHEMBL1908360
FKBP1A	ENSG00000088832	FK506-binding protein 1A	CHEMBL1908360	FK506-binding protein 1A inhibitor	NEGATIVE MODULATOR	EVEROLIMUS	2009	2	EFO_0003086	kidney disease	D007674	Kidney Diseases	25305	HP_0000079	abnormality of the urinary system	1	CHEMBL1908360
FKBP1A	ENSG00000088832	FK506-binding protein 1A	CHEMBL1908360	FK506-binding protein 1A inhibitor	NEGATIVE MODULATOR	EVEROLIMUS	2009	2	EFO_0000574	lymphoma	D008223	Lymphoma	25306	EFO_0000616 | HP_0001197 | HP_0001871	neoplasm | abnormality of prenatal development or birth | abnormality of blood and blood-forming tissues	1	CHEMBL1908360
FKBP1A	ENSG00000088832	FK506-binding protein 1A	CHEMBL1908360	FK506-binding protein 1A inhibitor	NEGATIVE MODULATOR	EVEROLIMUS	2009	2	EFO_0000770	malignant pleural mesothelioma	D008654	Mesothelioma	25307	EFO_0000616 | EFO_0000684	neoplasm | respiratory system disease	1	CHEMBL1908360
FKBP1A	ENSG00000088832	FK506-binding protein 1A	CHEMBL1908360	FK506-binding protein 1A inhibitor	NEGATIVE MODULATOR	EVEROLIMUS	2009	2	EFO_0002618	pancreatic carcinoma	D010190	Pancreatic Neoplasms	25309	EFO_0000616 | EFO_0000589	neoplasm | metabolic disease	1	CHEMBL1908360
FKBP1A	ENSG00000088832	FK506-binding protein 1A	CHEMBL1908360	FK506-binding protein 1A inhibitor	NEGATIVE MODULATOR	EVEROLIMUS	2009	3	EFO_0003897	stomach neoplasm	D013274	Stomach Neoplasms	25310	EFO_0000616	neoplasm	1	CHEMBL1908360
FKBP1A	ENSG00000088832	FK506-binding protein 1A	CHEMBL1908360	FK506-binding protein 1A inhibitor	NEGATIVE MODULATOR	EVEROLIMUS	2009	4	EFO_0000349	clear cell renal carcinoma	D002292	Carcinoma, Renal Cell	25983	EFO_0000616 | HP_0000079	neoplasm | abnormality of the urinary system	1	CHEMBL1908360
FKBP1A	ENSG00000088832	FK506-binding protein 1A	CHEMBL1908360	FK506-binding protein 1A inhibitor	NEGATIVE MODULATOR	EVEROLIMUS	2009	2	EFO_0002913	Cutaneous T-cell lymphoma	D016410	Lymphoma, T-Cell, Cutaneous	25984	EFO_0000616 | HP_0001197 | EFO_0010285 | HP_0001871	neoplasm | abnormality of prenatal development or birth | integumentary system disease | abnormality of blood and blood-forming tissues	1	CHEMBL1908360
FKBP1A	ENSG00000088832	FK506-binding protein 1A	CHEMBL1908360	FK506-binding protein 1A inhibitor	NEGATIVE MODULATOR	EVEROLIMUS	2009	2	EFO_0000514	germ cell tumor	D009373	Neoplasms, Germ Cell and Embryonal	25985	EFO_0000616	neoplasm	1	CHEMBL1908360
FKBP1A	ENSG00000088832	FK506-binding protein 1A	CHEMBL1908360	FK506-binding protein 1A inhibitor	NEGATIVE MODULATOR	EVEROLIMUS	2009	2	EFO_0001071	lung carcinoma	D008175	Lung Neoplasms	25986	EFO_0000616 | EFO_0000684	neoplasm | respiratory system disease	1	CHEMBL1908360
FKBP1A	ENSG00000088832	FK506-binding protein 1A	CHEMBL1908360	FK506-binding protein 1A inhibitor	NEGATIVE MODULATOR	EVEROLIMUS	2009	2	EFO_0000326	central nervous system cancer	D005910	Glioma	26572	EFO_0000616 | EFO_0000618	neoplasm | nervous system disease	1	CHEMBL1908360
FKBP1A	ENSG00000088832	FK506-binding protein 1A	CHEMBL1908360	FK506-binding protein 1A inhibitor	NEGATIVE MODULATOR	EVEROLIMUS	2009	2	EFO_0000333	chondrosarcoma	D002813	Chondrosarcoma	26573	HP_0000924 | HP_0003011 | EFO_0000616 | EFO_1001986	abnormality of the skeletal system | abnormality of the musculature | neoplasm | connective tissue disease	1	CHEMBL1908360
FKBP1A	ENSG00000088832	FK506-binding protein 1A	CHEMBL1908360	FK506-binding protein 1A inhibitor	NEGATIVE MODULATOR	EVEROLIMUS	2009	2	EFO_0000183	Hodgkins lymphoma	D006689	Hodgkin Disease	26574	HP_0001871 | EFO_0004503 | EFO_0000616	abnormality of blood and blood-forming tissues | hematological measurement | neoplasm	1	CHEMBL1908360
FKBP1A	ENSG00000088832	FK506-binding protein 1A	CHEMBL1908360	FK506-binding protein 1A inhibitor	NEGATIVE MODULATOR	EVEROLIMUS	2009	2	EFO_0000637	osteosarcoma	D012516	Osteosarcoma	26576	HP_0000924 | HP_0003011 | EFO_0000616	abnormality of the skeletal system | abnormality of the musculature | neoplasm	1	CHEMBL1908360
FKBP1A	ENSG00000088832	FK506-binding protein 1A	CHEMBL1908360	FK506-binding protein 1A inhibitor	NEGATIVE MODULATOR	EVEROLIMUS	2009	4	EFO_0005220	pulmonary neuroendocrine tumor	D018358	Neuroendocrine Tumors	26577	EFO_0000616 | EFO_0000684 | EFO_0000589	neoplasm | respiratory system disease | metabolic disease	1	CHEMBL1908360
FKBP1A	ENSG00000088832	FK506-binding protein 1A	CHEMBL1908360	FK506-binding protein 1A inhibitor	NEGATIVE MODULATOR	EVEROLIMUS	2009	2	EFO_0003047	hepatitis C virus infection	D006526	Hepatitis C	27182	EFO_0005741 | EFO_0000589	infectious disease | metabolic disease	1	CHEMBL1908360
FKBP1A	ENSG00000088832	FK506-binding protein 1A	CHEMBL1908360	FK506-binding protein 1A inhibitor	NEGATIVE MODULATOR	EVEROLIMUS	2009	1	EFO_0002916	esophageal carcinoma	D004938	Esophageal Neoplasms	27698	EFO_0000616 | EFO_0000405	neoplasm | digestive system disease	1	CHEMBL1908360
FKBP1A	ENSG00000088832	FK506-binding protein 1A	CHEMBL1908360	FK506-binding protein 1A inhibitor	NEGATIVE MODULATOR	EVEROLIMUS	2009	2	EFO_0000222	acute myeloid leukemia	D015470	Leukemia, Myeloid, Acute	28165	HP_0001871 | EFO_0000616 | EFO_0004503	abnormality of blood and blood-forming tissues | neoplasm | hematological measurement	1	CHEMBL1908360
FKBP1A	ENSG00000088832	FK506-binding protein 1A	CHEMBL1908360	FK506-binding protein 1A inhibitor	NEGATIVE MODULATOR	EVEROLIMUS	2009	2	EFO_0003833	brain neoplasm	D001932	Brain Neoplasms	28166	EFO_0000616 | EFO_0000618	neoplasm | nervous system disease	1	CHEMBL1908360
FKBP1A	ENSG00000088832	FK506-binding protein 1A	CHEMBL1908360	FK506-binding protein 1A inhibitor	NEGATIVE MODULATOR	EVEROLIMUS	2009	2	EFO_0000558	Kaposi's sarcoma	D012514	Sarcoma, Kaposi	28167	EFO_0000616 | EFO_0000319 | EFO_0005741	neoplasm | cardiovascular disease | infectious disease	1	CHEMBL1908360
FKBP1A	ENSG00000088832	FK506-binding protein 1A	CHEMBL1908360	FK506-binding protein 1A inhibitor	NEGATIVE MODULATOR	EVEROLIMUS	2009	4	EFO_0003869	breast neoplasm	D001943	Breast Neoplasms	40077	EFO_0000616 | EFO_0010285 | EFO_0000512	neoplasm | integumentary system disease | reproductive system disease	1	CHEMBL1908360
FKBP1A	ENSG00000088832	FK506-binding protein 1A	CHEMBL1908360	FK506-binding protein 1A inhibitor	NEGATIVE MODULATOR	EVEROLIMUS	2009	2	EFO_1001469	Mantle cell lymphoma	D020522	Lymphoma, Mantle-Cell	40943	EFO_0000616 | EFO_0000540 | HP_0001197 | HP_0001871	neoplasm | immune system disease | abnormality of prenatal development or birth | abnormality of blood and blood-forming tissues	1	CHEMBL1908360
FKBP1A	ENSG00000088832	FK506-binding protein 1A	CHEMBL1908360	FK506-binding protein 1A inhibitor	NEGATIVE MODULATOR	EVEROLIMUS	2009	4	EFO_0000540	immune system disease	D007154	Immune System Diseases	42179	EFO_0000540 | HP_0002715 | EFO_0004872	immune system disease | abnormality of the immune system | inflammatory biomarker measurement	1	CHEMBL1908360
FKBP1A	ENSG00000088832	FK506-binding protein 1A	CHEMBL1908360	FK506-binding protein 1A inhibitor	NEGATIVE MODULATOR	EVEROLIMUS	2009	3	EFO_0000544	infection	D007239	Infections	43416	GO_0008150	biological process	1	CHEMBL1908360
FKBP1A	ENSG00000088832	FK506-binding protein 1A	CHEMBL1908360	FK506-binding protein 1A inhibitor	NEGATIVE MODULATOR	EVEROLIMUS	2009	2	EFO_0000198	myelodysplastic syndrome	D009190	Myelodysplastic Syndromes	46284	EFO_0000616 | HP_0001871 | HP_0000924 | HP_0001197 | EFO_0004503 | EFO_0005741 | EFO_0000540 | HP_0002715 | EFO_0000677 | EFO_0000618 | HP_0000707	neoplasm | abnormality of blood and blood-forming tissues | abnormality of the skeletal system | abnormality of prenatal development or birth | hematological measurement | infectious disease | immune system disease | abnormality of the immune system | mental or behavioural disorder | nervous system disease | abnormality of the nervous system	1	CHEMBL1908360
FKBP1A	ENSG00000088832	FK506-binding protein 1A	CHEMBL1908360	FK506-binding protein 1A inhibitor	NEGATIVE MODULATOR	EVEROLIMUS	2009	2	EFO_0001365	age-related macular degeneration	D008268	Macular Degeneration	46659	EFO_0003966 | EFO_0000618 | HP_0001197	eye disease | nervous system disease | abnormality of prenatal development or birth	1	CHEMBL1908360
FKBP1A	ENSG00000088832	FK506-binding protein 1A	CHEMBL1908360	FK506-binding protein 1A inhibitor	NEGATIVE MODULATOR	EVEROLIMUS	2009	3	EFO_0003884	chronic kidney disease	D051436	Renal Insufficiency, Chronic	47631	HP_0000079	abnormality of the urinary system	1	CHEMBL1908360
FKBP1A	ENSG00000088832	FK506-binding protein 1A	CHEMBL1908360	FK506-binding protein 1A inhibitor	NEGATIVE MODULATOR	EVEROLIMUS	2009	4	EFO_0000272	astrocytoma	D001254	Astrocytoma	51527	EFO_0000616 | EFO_0000618	neoplasm | nervous system disease	1	CHEMBL1908360
FKBP1A	ENSG00000088832	FK506-binding protein 1A	CHEMBL1908360	FK506-binding protein 1A inhibitor	NEGATIVE MODULATOR	EVEROLIMUS	2009	2	EFO_1001231	uveitis	D014605	Uveitis	52540	EFO_0003966 | EFO_0005741 | EFO_0000540 | HP_0002715	eye disease | infectious disease | immune system disease | abnormality of the immune system	1	CHEMBL1908360
FKBP1A	ENSG00000088832	FK506-binding protein 1A	CHEMBL1908360	FK506-binding protein 1A inhibitor	NEGATIVE MODULATOR	EVEROLIMUS	2009	2	EFO_0000181	head and neck squamous cell carcinoma	D002294	Carcinoma, Squamous Cell	52566	EFO_0000616	neoplasm	1	CHEMBL1908360
FKBP1A	ENSG00000088832	FK506-binding protein 1A	CHEMBL1908360	FK506-binding protein 1A inhibitor	NEGATIVE MODULATOR	EVEROLIMUS	2009	2	EFO_0000389	cutaneous melanoma	D008545	Melanoma	52580	EFO_0000616 | EFO_0000589 | EFO_0010285	neoplasm | metabolic disease | integumentary system disease	1	CHEMBL1908360
FKBP1A	ENSG00000088832	FK506-binding protein 1A	CHEMBL1908360	FK506-binding protein 1A inhibitor	NEGATIVE MODULATOR	EVEROLIMUS	2009	1	EFO_0000220	acute lymphoblastic leukemia	D054198	Precursor Cell Lymphoblastic Leukemia-Lymphoma	56689	HP_0000924 | HP_0003011 | HP_0001871 | EFO_0000616 | EFO_0000540 | HP_0001197	abnormality of the skeletal system | abnormality of the musculature | abnormality of blood and blood-forming tissues | neoplasm | immune system disease | abnormality of prenatal development or birth	1	CHEMBL1908360
FKBP1A	ENSG00000088832	FK506-binding protein 1A	CHEMBL1908360	FK506-binding protein 1A inhibitor	NEGATIVE MODULATOR	EVEROLIMUS	2009	1	EFO_0000228	adenocarcinoma	D000230	Adenocarcinoma	56690	EFO_0000616	neoplasm	1	CHEMBL1908360
FKBP1A	ENSG00000088832	FK506-binding protein 1A	CHEMBL1908360	FK506-binding protein 1A inhibitor	NEGATIVE MODULATOR	EVEROLIMUS	2009	1	EFO_0000339	chronic myelogenous leukemia	D015464	Leukemia, Myelogenous, Chronic, BCR-ABL Positive	56691	HP_0000924 | HP_0003011 | HP_0001871 | EFO_0000616 | EFO_0000540 | HP_0001197 | EFO_1001986	abnormality of the skeletal system | abnormality of the musculature | abnormality of blood and blood-forming tissues | neoplasm | immune system disease | abnormality of prenatal development or birth | connective tissue disease	1	CHEMBL1908360
FKBP1A	ENSG00000088832	FK506-binding protein 1A	CHEMBL1908360	FK506-binding protein 1A inhibitor	NEGATIVE MODULATOR	EVEROLIMUS	2009	2	EFO_0000474	epilepsy	D004827	Epilepsy	56693	EFO_0000677 | EFO_0000618 | HP_0000707	mental or behavioural disorder | nervous system disease | abnormality of the nervous system	1	CHEMBL1908360
FKBP1A	ENSG00000088832	FK506-binding protein 1A	CHEMBL1908360	FK506-binding protein 1A inhibitor	NEGATIVE MODULATOR	EVEROLIMUS	2009	1	EFO_0000565	leukemia	D007938	Leukemia	56694	HP_0000924 | HP_0003011 | EFO_0000540 | EFO_0000616 | HP_0001871	abnormality of the skeletal system | abnormality of the musculature | immune system disease | neoplasm | abnormality of blood and blood-forming tissues	1	CHEMBL1908360
FKBP1A	ENSG00000088832	FK506-binding protein 1A	CHEMBL1908360	FK506-binding protein 1A inhibitor	NEGATIVE MODULATOR	EVEROLIMUS	2009	2	EFO_0000630	oligoastrocytoma	D009837	Oligodendroglioma	56695	EFO_0000616 | EFO_0000618 | HP_0000924 | EFO_0000677 | HP_0000707	neoplasm | nervous system disease | abnormality of the skeletal system | mental or behavioural disorder | abnormality of the nervous system	1	CHEMBL1908360
FKBP1A	ENSG00000088832	FK506-binding protein 1A	CHEMBL1908360	FK506-binding protein 1A inhibitor	NEGATIVE MODULATOR	EVEROLIMUS	2009	2	EFO_0000632	oligodendroglioma	D009837	Oligodendroglioma	56696	EFO_0000616 | EFO_0000618	neoplasm | nervous system disease	1	CHEMBL1908360
FKBP1A	ENSG00000088832	FK506-binding protein 1A	CHEMBL1908360	FK506-binding protein 1A inhibitor	NEGATIVE MODULATOR	EVEROLIMUS	2009	3	EFO_0001062	cytomegalovirus infection	D003586	Cytomegalovirus Infections	56697	EFO_0005741	infectious disease	1	CHEMBL1908360
FKBP1A	ENSG00000088832	FK506-binding protein 1A	CHEMBL1908360	FK506-binding protein 1A inhibitor	NEGATIVE MODULATOR	EVEROLIMUS	2009	1	EFO_0001376	synovial sarcoma	D013584	Sarcoma, Synovial	56699	EFO_0000616	neoplasm	1	CHEMBL1908360
FKBP1A	ENSG00000088832	FK506-binding protein 1A	CHEMBL1908360	FK506-binding protein 1A inhibitor	NEGATIVE MODULATOR	EVEROLIMUS	2009	2	EFO_0001378	multiple myeloma	D009101	Multiple Myeloma	56700	HP_0001871 | EFO_0004503 | EFO_0004872 | EFO_0000540 | HP_0002715 | EFO_0000616	abnormality of blood and blood-forming tissues | hematological measurement | inflammatory biomarker measurement | immune system disease | abnormality of the immune system | neoplasm	1	CHEMBL1908360
FKBP1A	ENSG00000088832	FK506-binding protein 1A	CHEMBL1908360	FK506-binding protein 1A inhibitor	NEGATIVE MODULATOR	EVEROLIMUS	2009	4	EFO_0002499	anaplastic astrocytoma	D001254	Astrocytoma	56702	EFO_0000616 | EFO_0000618	neoplasm | nervous system disease	1	CHEMBL1908360
FKBP1A	ENSG00000088832	FK506-binding protein 1A	CHEMBL1908360	FK506-binding protein 1A inhibitor	NEGATIVE MODULATOR	EVEROLIMUS	2009	2	EFO_0002617	metastatic melanoma	D008545	Melanoma	56703	EFO_0000589 | EFO_0000616	metabolic disease | neoplasm	1	CHEMBL1908360
FKBP1A	ENSG00000088832	FK506-binding protein 1A	CHEMBL1908360	FK506-binding protein 1A inhibitor	NEGATIVE MODULATOR	EVEROLIMUS	2009	2	EFO_0002626	thymus neoplasm	D013953	Thymus Neoplasms	56704	EFO_0000589 | EFO_0000540 | EFO_0000616 | HP_0001871	metabolic disease | immune system disease | neoplasm | abnormality of blood and blood-forming tissues	1	CHEMBL1908360
FKBP1A	ENSG00000088832	FK506-binding protein 1A	CHEMBL1908360	FK506-binding protein 1A inhibitor	NEGATIVE MODULATOR	EVEROLIMUS	2009	2	EFO_0003860	pancreatic neoplasm	D010190	Pancreatic Neoplasms	56706	EFO_0000589 | EFO_0000616	metabolic disease | neoplasm	1	CHEMBL1908360
FKBP1A	ENSG00000088832	FK506-binding protein 1A	CHEMBL1908360	FK506-binding protein 1A inhibitor	NEGATIVE MODULATOR	EVEROLIMUS	2009	3	EFO_0004224	Coronary Restenosis	D023903	Coronary Restenosis	56708	EFO_0000319	cardiovascular disease	1	CHEMBL1908360
FKBP1A	ENSG00000088832	FK506-binding protein 1A	CHEMBL1908360	FK506-binding protein 1A inhibitor	NEGATIVE MODULATOR	EVEROLIMUS	2009	1	EFO_0004252	nasopharyngeal neoplasm	D009303	Nasopharyngeal Neoplasms	56709	EFO_0000684 | EFO_0000616	respiratory system disease | neoplasm	1	CHEMBL1908360
FKBP1A	ENSG00000088832	FK506-binding protein 1A	CHEMBL1908360	FK506-binding protein 1A inhibitor	NEGATIVE MODULATOR	EVEROLIMUS	2009	1	EFO_0004289	lymphoid leukemia	D007945	Leukemia, Lymphoid	56710	EFO_0000616 | HP_0001871 | EFO_0004503	neoplasm | abnormality of blood and blood-forming tissues | hematological measurement	1	CHEMBL1908360
FKBP1A	ENSG00000088832	FK506-binding protein 1A	CHEMBL1908360	FK506-binding protein 1A inhibitor	NEGATIVE MODULATOR	EVEROLIMUS	2009	1	EFO_0005952	non-Hodgkins lymphoma	D008228	Lymphoma, Non-Hodgkin	56713	EFO_0000616 | HP_0001871 | EFO_0004503	neoplasm | abnormality of blood and blood-forming tissues | hematological measurement	1	CHEMBL1908360
FKBP1A	ENSG00000088832	FK506-binding protein 1A	CHEMBL1908360	FK506-binding protein 1A inhibitor	NEGATIVE MODULATOR	EVEROLIMUS	2009	2	EFO_0006859	head and neck malignant neoplasia	D006258	Head and Neck Neoplasms	56714	EFO_0000616	neoplasm	1	CHEMBL1908360
FKBP1A	ENSG00000088832	FK506-binding protein 1A	CHEMBL1908360	FK506-binding protein 1A inhibitor	NEGATIVE MODULATOR	EVEROLIMUS	2009	1	EFO_0006861	male breast carcinoma	D018567	Breast Neoplasms, Male	56715	EFO_0000616 | EFO_0000512 | EFO_0010285	neoplasm | reproductive system disease | integumentary system disease	1	CHEMBL1908360
FKBP1A	ENSG00000088832	FK506-binding protein 1A	CHEMBL1908360	FK506-binding protein 1A inhibitor	NEGATIVE MODULATOR	EVEROLIMUS	2009	2	EFO_0007331	islet cell tumor	D007516	Adenoma, Islet Cell	56716	EFO_0000589 | EFO_0000616	metabolic disease | neoplasm	1	CHEMBL1908360
FKBP1A	ENSG00000088832	FK506-binding protein 1A	CHEMBL1908360	FK506-binding protein 1A inhibitor	NEGATIVE MODULATOR	EVEROLIMUS	2009	4	EFO_1000045	pancreatic neuroendocrine tumor	D018358	Neuroendocrine Tumors	56718	EFO_0000616 | EFO_0000589	neoplasm | metabolic disease	1	CHEMBL1908360
FKBP1A	ENSG00000088832	FK506-binding protein 1A	CHEMBL1908360	FK506-binding protein 1A inhibitor	NEGATIVE MODULATOR	EVEROLIMUS	2009	2	EFO_1000601	Transitional Cell Carcinoma	D002295	Carcinoma, Transitional Cell	56720	EFO_0000616	neoplasm	1	CHEMBL1908360
FKBP1A	ENSG00000088832	FK506-binding protein 1A	CHEMBL1908360	FK506-binding protein 1A inhibitor	NEGATIVE MODULATOR	EVEROLIMUS	2009	2	EFO_1000630	marginal zone B-cell lymphoma	D018442	Lymphoma, B-Cell, Marginal Zone	56721	HP_0001871 | EFO_0000616 | EFO_0000540 | HP_0001197	abnormality of blood and blood-forming tissues | neoplasm | immune system disease | abnormality of prenatal development or birth	1	CHEMBL1908360
FKBP1A	ENSG00000088832	FK506-binding protein 1A	CHEMBL1908360	FK506-binding protein 1A inhibitor	NEGATIVE MODULATOR	EVEROLIMUS	2009	3	EFO_1000852	carcinoid syndrome	D008303	Malignant Carcinoid Syndrome	56722	EFO_0000616 | EFO_0000589 | EFO_0000405	neoplasm | metabolic disease | digestive system disease	1	CHEMBL1908360
FKBP1A	ENSG00000088832	FK506-binding protein 1A	CHEMBL1908360	FK506-binding protein 1A inhibitor	NEGATIVE MODULATOR	EVEROLIMUS	2009	3	EFO_1001496	Autosomal dominant polycystic kidney disease	D016891	Polycystic Kidney, Autosomal Dominant	56725	HP_0000079 | EFO_0000512 | HP_0001197	abnormality of the urinary system | reproductive system disease | abnormality of prenatal development or birth	1	CHEMBL1908360
FKBP1A	ENSG00000088832	FK506-binding protein 1A	CHEMBL1908360	FK506-binding protein 1A inhibitor	NEGATIVE MODULATOR	EVEROLIMUS	2009	2	EFO_1001951	colorectal carcinoma	D015179	Colorectal Neoplasms	56727	EFO_0000616 | EFO_0000405	neoplasm | digestive system disease	1	CHEMBL1908360
FKBP1A	ENSG00000088832	FK506-binding protein 1A	CHEMBL1908360	FK506-binding protein 1A inhibitor	NEGATIVE MODULATOR	EVEROLIMUS	2009	2	EFO_1001968	soft tissue sarcoma	D012509	Sarcoma	56728	EFO_0000616	neoplasm	1	CHEMBL1908360
FKBP1A	ENSG00000088832	FK506-binding protein 1A	CHEMBL1908360	FK506-binding protein 1A inhibitor	NEGATIVE MODULATOR	EVEROLIMUS	2009	1	HP_0001871	Abnormality of blood and blood-forming tissues	D006402	Hematologic Diseases	56729	EFO_0000319 | HP_0001871 | HP_0001197	cardiovascular disease | abnormality of blood and blood-forming tissues | abnormality of prenatal development or birth	1	CHEMBL1908360
FKBP1A	ENSG00000088832	FK506-binding protein 1A	CHEMBL1908360	FK506-binding protein 1A inhibitor	NEGATIVE MODULATOR	EVEROLIMUS	2009	2	EFO_0005537	triple-negative breast cancer	D064726	Triple Negative Breast Neoplasms	107917	EFO_0000616 | EFO_0000512 | EFO_0010285	neoplasm | reproductive system disease | integumentary system disease	1	CHEMBL1908360
FKBP1A	ENSG00000088832	FK506-binding protein 1A	CHEMBL1908360	FK506-binding protein 1A inhibitor	NEGATIVE MODULATOR	EVEROLIMUS	2009	2	EFO_0009441	Waldenstrom macroglobulinemia	D008258	Waldenstrom Macroglobulinemia	107921	HP_0001871 | EFO_0000616 | EFO_0000589 | EFO_0000540 | HP_0001197	abnormality of blood and blood-forming tissues | neoplasm | metabolic disease | immune system disease | abnormality of prenatal development or birth	1	CHEMBL1908360
FKBP1A	ENSG00000088832	FK506-binding protein 1A	CHEMBL1908360	FK506-binding protein 1A inhibitor	NEGATIVE MODULATOR	EVEROLIMUS	2009	3	EFO_1002048	kidney failure	D051437	Renal Insufficiency	107922	HP_0000079	abnormality of the urinary system	1	CHEMBL1908360
FKBP1A	ENSG00000088832	FK506-binding protein 1A	CHEMBL1908360	FK506-binding protein 1A inhibitor	NEGATIVE MODULATOR	EVEROLIMUS	2009	2	EFO_0000760	malignant peripheral nerve sheath tumor	D009442	Neurilemmoma	116952	EFO_0000616 | EFO_0000618	neoplasm | nervous system disease	1	CHEMBL1908360
FKBP1A	ENSG00000088832	FK506-binding protein 1A	CHEMBL1908360	FK506-binding protein 1A inhibitor	NEGATIVE MODULATOR	EVEROLIMUS	2009	2	EFO_0008620	Polycystic Kidney Disease	D007690	Polycystic Kidney Diseases	116953	HP_0000079	abnormality of the urinary system	1	CHEMBL1908360
FKBP1A	ENSG00000088832	FK506-binding protein 1A	CHEMBL1908360	FK506-binding protein 1A inhibitor	NEGATIVE MODULATOR	EVEROLIMUS	2009	3	EFO_1000026	diffuse intrinsic pontine glioma	D000080443	Diffuse Intrinsic Pontine Glioma	116954	EFO_0000618 | EFO_0000616	nervous system disease | neoplasm	1	CHEMBL1908360
FKBP1A	ENSG00000088832	FK506-binding protein 1A	CHEMBL1908360	FK506-binding protein 1A inhibitor	NEGATIVE MODULATOR	EVEROLIMUS	2009	1	EFO_1000158	Central Nervous System Neoplasm	D016543	Central Nervous System Neoplasms	116955	EFO_0000616 | EFO_0000618	neoplasm | nervous system disease	1	CHEMBL1908360
FKBP1A	ENSG00000088832	FK506-binding protein 1A	CHEMBL1908360	FK506-binding protein 1A inhibitor	NEGATIVE MODULATOR	EVEROLIMUS	2009	4	EFO_1001901	neuroendocrine neoplasm	D018358	Neuroendocrine Tumors	116956	EFO_0000589 | EFO_0000616	metabolic disease | neoplasm	1	CHEMBL1908360
FKBP1A	ENSG00000088832	FK506-binding protein 1A	CHEMBL1908360	FK506-binding protein 1A inhibitor	NEGATIVE MODULATOR	EVEROLIMUS	2009	4	HP_0009720	Adenoma sebaceum	D014402	Tuberous Sclerosis	116957	EFO_0010285 | HP_0000924 | HP_0003011	integumentary system disease | abnormality of the skeletal system | abnormality of the musculature	1	CHEMBL1908360
FKBP1A	ENSG00000088832	FK506-binding protein 1A	CHEMBL1908360	FK506-binding protein 1A inhibitor	NEGATIVE MODULATOR	EVEROLIMUS	2009	1	MONDO_0000873	lymphoblastic lymphoma	D054198	Precursor Cell Lymphoblastic Leukemia-Lymphoma	116958	EFO_0000616 | HP_0001197 | HP_0001871	neoplasm | abnormality of prenatal development or birth | abnormality of blood and blood-forming tissues	1	CHEMBL1908360
FKBP1A	ENSG00000088832	FK506-binding protein 1A	CHEMBL1908360	FK506-binding protein 1A inhibitor	NEGATIVE MODULATOR	EVEROLIMUS	2009	3	MONDO_0001056	gastric cancer	D013274	Stomach Neoplasms	116959	EFO_0000616 | EFO_0000405	neoplasm | digestive system disease	1	CHEMBL1908360
FKBP1A	ENSG00000088832	FK506-binding protein 1A	CHEMBL1908360	FK506-binding protein 1A inhibitor	NEGATIVE MODULATOR	EVEROLIMUS	2009	2	MONDO_0001187	urinary bladder cancer	D001749	Urinary Bladder Neoplasms	116960	EFO_0000616 | HP_0000079 | HP_0000078	neoplasm | abnormality of the urinary system | abnormality of the genital system	1	CHEMBL1908360
FKBP1A	ENSG00000088832	FK506-binding protein 1A	CHEMBL1908360	FK506-binding protein 1A inhibitor	NEGATIVE MODULATOR	EVEROLIMUS	2009	2	MONDO_0001422	primary aldosteronism	D006929	Hyperaldosteronism	116961	EFO_0000589	metabolic disease	1	CHEMBL1908360
FKBP1A	ENSG00000088832	FK506-binding protein 1A	CHEMBL1908360	FK506-binding protein 1A inhibitor	NEGATIVE MODULATOR	EVEROLIMUS	2009	1	MONDO_0002087	peritoneum cancer	D010534	Peritoneal Neoplasms	116962	EFO_0000616	neoplasm	1	CHEMBL1908360
FKBP1A	ENSG00000088832	FK506-binding protein 1A	CHEMBL1908360	FK506-binding protein 1A inhibitor	NEGATIVE MODULATOR	EVEROLIMUS	2009	2	MONDO_0002108	thyroid cancer	D013964	Thyroid Neoplasms	116963	EFO_0000616 | EFO_0000589	neoplasm | metabolic disease	1	CHEMBL1908360
FKBP1A	ENSG00000088832	FK506-binding protein 1A	CHEMBL1908360	FK506-binding protein 1A inhibitor	NEGATIVE MODULATOR	EVEROLIMUS	2009	2	MONDO_0002120	neuroendocrine carcinoma	D018278	Carcinoma, Neuroendocrine	116964	EFO_0000589 | EFO_0000616	metabolic disease | neoplasm	1	CHEMBL1908360
FKBP1A	ENSG00000088832	FK506-binding protein 1A	CHEMBL1908360	FK506-binding protein 1A inhibitor	NEGATIVE MODULATOR	EVEROLIMUS	2009	1	MONDO_0002158	fallopian tube cancer	D005185	Fallopian Tube Neoplasms	116965	EFO_0000616 | EFO_0000512	neoplasm | reproductive system disease	1	CHEMBL1908360
FKBP1A	ENSG00000088832	FK506-binding protein 1A	CHEMBL1908360	FK506-binding protein 1A inhibitor	NEGATIVE MODULATOR	EVEROLIMUS	2009	3	MONDO_0002367	kidney cancer	D007680	Kidney Neoplasms	116966	EFO_0000616 | HP_0000079	neoplasm | abnormality of the urinary system	1	CHEMBL1908360
FKBP1A	ENSG00000088832	FK506-binding protein 1A	CHEMBL1908360	FK506-binding protein 1A inhibitor	NEGATIVE MODULATOR	EVEROLIMUS	2009	2	MONDO_0002691	liver cancer	D008113	Liver Neoplasms	116967	EFO_0000616 | EFO_0000589	neoplasm | metabolic disease	1	CHEMBL1908360
FKBP1A	ENSG00000088832	FK506-binding protein 1A	CHEMBL1908360	FK506-binding protein 1A inhibitor	NEGATIVE MODULATOR	EVEROLIMUS	2009	2	MONDO_0002715	uterine cancer	D014594	Uterine Neoplasms	116968	EFO_0000616 | EFO_0000512	neoplasm | reproductive system disease	1	CHEMBL1908360
FKBP1A	ENSG00000088832	FK506-binding protein 1A	CHEMBL1908360	FK506-binding protein 1A inhibitor	NEGATIVE MODULATOR	EVEROLIMUS	2009	3	MONDO_0002898	skin cancer	D012878	Skin Neoplasms	116969	EFO_0010285 | EFO_0000616	integumentary system disease | neoplasm	1	CHEMBL1908360
FKBP1A	ENSG00000088832	FK506-binding protein 1A	CHEMBL1908360	FK506-binding protein 1A inhibitor	NEGATIVE MODULATOR	EVEROLIMUS	2009	1	MONDO_0002974	cervical cancer	D002583	Uterine Cervical Neoplasms	116970	EFO_0000616 | EFO_0000512	neoplasm | reproductive system disease	1	CHEMBL1908360
FKBP1A	ENSG00000088832	FK506-binding protein 1A	CHEMBL1908360	FK506-binding protein 1A inhibitor	NEGATIVE MODULATOR	EVEROLIMUS	2009	2	MONDO_0003268	mixed glioma	D005910	Glioma	116971	EFO_0000616 | EFO_0000618	neoplasm | nervous system disease	1	CHEMBL1908360
FKBP1A	ENSG00000088832	FK506-binding protein 1A	CHEMBL1908360	FK506-binding protein 1A inhibitor	NEGATIVE MODULATOR	EVEROLIMUS	2009	2	MONDO_0003478	childhood ependymoma	D004806	Ependymoma	116972	EFO_0000616 | EFO_0000618	neoplasm | nervous system disease	1	CHEMBL1908360
FKBP1A	ENSG00000088832	FK506-binding protein 1A	CHEMBL1908360	FK506-binding protein 1A inhibitor	NEGATIVE MODULATOR	EVEROLIMUS	2009	2	MONDO_0005411	gallbladder cancer	D005706	Gallbladder Neoplasms	116973	EFO_0000616 | EFO_0000589 | HP_0001197	neoplasm | metabolic disease | abnormality of prenatal development or birth	1	CHEMBL1908360
FKBP1A	ENSG00000088832	FK506-binding protein 1A	CHEMBL1908360	FK506-binding protein 1A inhibitor	NEGATIVE MODULATOR	EVEROLIMUS	2009	4	MONDO_0007254	breast cancer	D001943	Breast Neoplasms	116974	EFO_0000616	neoplasm	1	CHEMBL1908360
FKBP1A	ENSG00000088832	FK506-binding protein 1A	CHEMBL1908360	FK506-binding protein 1A inhibitor	NEGATIVE MODULATOR	EVEROLIMUS	2009	1	MONDO_0007576	esophageal cancer	D004938	Esophageal Neoplasms	116975	EFO_0000616 | EFO_0000405	neoplasm | digestive system disease	1	CHEMBL1908360
FKBP1A	ENSG00000088832	FK506-binding protein 1A	CHEMBL1908360	FK506-binding protein 1A inhibitor	NEGATIVE MODULATOR	EVEROLIMUS	2009	2	MONDO_0008170	ovarian cancer	D010051	Ovarian Neoplasms	116976	EFO_0005741 | EFO_0000512	infectious disease | reproductive system disease	1	CHEMBL1908360
FKBP1A	ENSG00000088832	FK506-binding protein 1A	CHEMBL1908360	FK506-binding protein 1A inhibitor	NEGATIVE MODULATOR	EVEROLIMUS	2009	3	MONDO_0008315	prostate cancer	D064129	Prostatic Neoplasms, Castration-Resistant	116977	EFO_0000616 | HP_0000078 | HP_0000079	neoplasm | abnormality of the genital system | abnormality of the urinary system	1	CHEMBL1908360
FKBP1A	ENSG00000088832	FK506-binding protein 1A	CHEMBL1908360	FK506-binding protein 1A inhibitor	NEGATIVE MODULATOR	EVEROLIMUS	2009	2	MONDO_0008903	lung cancer	D008175	Lung Neoplasms	116978	EFO_0000616 | EFO_0000684	neoplasm | respiratory system disease	1	CHEMBL1908360
FKBP1A	ENSG00000088832	FK506-binding protein 1A	CHEMBL1908360	FK506-binding protein 1A inhibitor	NEGATIVE MODULATOR	EVEROLIMUS	2009	2	MONDO_0009348	classic Hodgkin lymphoma	D006689	Hodgkin Disease	116979	EFO_0000616 | EFO_0005741 | HP_0001197 | HP_0001871	neoplasm | infectious disease | abnormality of prenatal development or birth | abnormality of blood and blood-forming tissues	1	CHEMBL1908360
FKBP1A	ENSG00000088832	FK506-binding protein 1A	CHEMBL1908360	FK506-binding protein 1A inhibitor	NEGATIVE MODULATOR	EVEROLIMUS	2009	2	MONDO_0011962	endometrial cancer	D016889	Endometrial Neoplasms	116980	EFO_0000616 | EFO_0000512	neoplasm | reproductive system disease	1	CHEMBL1908360
FKBP1A	ENSG00000088832	FK506-binding protein 1A	CHEMBL1908360	FK506-binding protein 1A inhibitor	NEGATIVE MODULATOR	EVEROLIMUS	2009	3	MONDO_0013730	graft versus host disease	D006086	Graft vs Host Disease	116981	EFO_0000540	immune system disease	1	CHEMBL1908360
FKBP1A	ENSG00000088832	FK506-binding protein 1A	CHEMBL1908360	FK506-binding protein 1A inhibitor	NEGATIVE MODULATOR	EVEROLIMUS	2009	2	MONDO_0015277	medullary thyroid gland carcinoma	D018276	Carcinoma, Medullary	116982	EFO_0000616 | EFO_0000589	neoplasm | metabolic disease	1	CHEMBL1908360
FKBP1A	ENSG00000088832	FK506-binding protein 1A	CHEMBL1908360	FK506-binding protein 1A inhibitor	NEGATIVE MODULATOR	EVEROLIMUS	2009	2	MONDO_0016586	systemic mastocytosis	D034721	Mastocytosis, Systemic	116984	EFO_0000616 | EFO_0000540 | HP_0001197 | HP_0001871	neoplasm | immune system disease | abnormality of prenatal development or birth | abnormality of blood and blood-forming tissues	1	CHEMBL1908360
FKBP1A	ENSG00000088832	FK506-binding protein 1A	CHEMBL1908360	FK506-binding protein 1A inhibitor	NEGATIVE MODULATOR	EVEROLIMUS	2009	4	MONDO_0016693	subependymal giant cell astrocytoma	D001254	Astrocytoma	116985	EFO_0000616 | EFO_0000618	neoplasm | nervous system disease	1	CHEMBL1908360
FKBP1A	ENSG00000088832	FK506-binding protein 1A	CHEMBL1908360	FK506-binding protein 1A inhibitor	NEGATIVE MODULATOR	EVEROLIMUS	2009	1	MONDO_0020732	progeria	D011371	Progeria	116986	HP_0001197	abnormality of prenatal development or birth	1	CHEMBL1908360
FKBP1A	ENSG00000088832	FK506-binding protein 1A	CHEMBL1908360	FK506-binding protein 1A inhibitor	NEGATIVE MODULATOR	EVEROLIMUS	2009	1	MONDO_0021063	malignant colon neoplasm	D003110	Colonic Neoplasms	116987	EFO_0000616 | EFO_0000405	neoplasm | digestive system disease	1	CHEMBL1908360
FKBP1A	ENSG00000088832	FK506-binding protein 1A	CHEMBL1908360	FK506-binding protein 1A inhibitor	NEGATIVE MODULATOR	EVEROLIMUS	2009	3	MONDO_0024503	digestive system neuroendocrine neoplasm	D002276	Carcinoid Tumor	116988	EFO_0000589 | EFO_0000616	metabolic disease | neoplasm	1	CHEMBL1908360
FKBP1A	ENSG00000088832	FK506-binding protein 1A	CHEMBL1908360	FK506-binding protein 1A inhibitor	NEGATIVE MODULATOR	EVEROLIMUS	2009	1	EFO_0009708	metastasis	D009362	Neoplasm Metastasis	127072	GO_0008150	biological process	1	CHEMBL1908360
FKBP1A	ENSG00000088832	FK506-binding protein 1A	CHEMBL1908360	FK506-binding protein 1A inhibitor	NEGATIVE MODULATOR	EVEROLIMUS	2009	4	MONDO_0002603	angiomyolipoma	D018207	Angiomyolipoma	127073	EFO_0000616	neoplasm	1	CHEMBL1908360
FKBP1A	ENSG00000088832	FK506-binding protein 1A	CHEMBL1908360	FK506-binding protein 1A inhibitor	NEGATIVE MODULATOR	EVEROLIMUS	2009	3	MONDO_0020290	familial atrioventricular septal defect	D004694	Endocardial Cushion Defects	127074	HP_0001197 | EFO_0000319	abnormality of prenatal development or birth | cardiovascular disease	1	CHEMBL1908360
FKBP1A	ENSG00000088832	FK506-binding protein 1A	CHEMBL1908360	FK506-binding protein 1A inhibitor	NEGATIVE MODULATOR	EVEROLIMUS	2009	2	MONDO_0100342	malignant glioma	D005910	Glioma	127075	EFO_0000616 | EFO_0000618 | HP_0000707	neoplasm | nervous system disease | abnormality of the nervous system	1	CHEMBL1908360
FKBP1A	ENSG00000088832	FK506-binding protein 1A	CHEMBL1908360	FK506-binding protein 1A inhibitor	NEGATIVE MODULATOR	EVEROLIMUS	2009	3	EFO_0004243	carcinoid tumor	D002276	Carcinoid Tumor	133804	EFO_0000589 | EFO_0000616	metabolic disease | neoplasm	1	CHEMBL1908360
FKBP1A	ENSG00000088832	FK506-binding protein 1A	CHEMBL1908360	FK506-binding protein 1A inhibitor	NEGATIVE MODULATOR	EVEROLIMUS	2009	4	EFO_1000312	Kidney Angiomyolipoma	D018207	Angiomyolipoma	133805	EFO_0000616 | HP_0000079	neoplasm | abnormality of the urinary system	1	CHEMBL1908360
FKBP1A	ENSG00000088832	FK506-binding protein 1A	CHEMBL1908360	FK506-binding protein 1A inhibitor	NEGATIVE MODULATOR	EVEROLIMUS	2009	4	EFO_1000634	hamartoma	D014402	Tuberous Sclerosis	133806	EFO_0000616	neoplasm	1	CHEMBL1908360
FKBP1A	ENSG00000088832	FK506-binding protein 1A	CHEMBL1908360	FK506-binding protein 1A inhibitor	NEGATIVE MODULATOR	EVEROLIMUS	2009	2	MONDO_0021054	bone sarcoma	D012516	Osteosarcoma	133807	HP_0000924 | HP_0003011 | EFO_0000616 | EFO_1001986	abnormality of the skeletal system | abnormality of the musculature | neoplasm | connective tissue disease	1	CHEMBL1908360
FKBP1A	ENSG00000088832	FK506-binding protein 1A	CHEMBL1908360	FK506-binding protein 1A inhibitor	NEGATIVE MODULATOR	EVEROLIMUS	2009	2	EFO_0005543	glioma	D005910	Glioma	137196	EFO_0000616 | EFO_0000618 | HP_0000707	neoplasm | nervous system disease | abnormality of the nervous system	1	CHEMBL1908360
FKBP1A	ENSG00000088832	FK506-binding protein 1A	CHEMBL1908360	FK506-binding protein 1A inhibitor	NEGATIVE MODULATOR	EVEROLIMUS	2009	4	MONDO_0001734	tuberous sclerosis	D014402	Tuberous Sclerosis	137197	EFO_0000616 | HP_0000079 | HP_0001197 | EFO_0000618	neoplasm | abnormality of the urinary system | abnormality of prenatal development or birth | nervous system disease	1	CHEMBL1908360
FKBP1A	ENSG00000088832	FK506-binding protein 1A	CHEMBL1908360	FK506-binding protein 1A inhibitor	NEGATIVE MODULATOR	EVEROLIMUS	2009	2	MONDO_0007039	neurofibromatosis type 2	D016518	Neurofibromatosis 2	137198	EFO_0000616 | EFO_0000618 | HP_0001197	neoplasm | nervous system disease | abnormality of prenatal development or birth	1	CHEMBL1908360
FKBP1A	ENSG00000088832	FK506-binding protein 1A	CHEMBL1908360	FK506-binding protein 1A inhibitor	NEGATIVE MODULATOR	EVEROLIMUS	2009	2	MONDO_0008280	Peutz-Jeghers syndrome	D010580	Peutz-Jeghers Syndrome	137199	EFO_0000616 | HP_0001197	neoplasm | abnormality of prenatal development or birth	1	CHEMBL1908360
FKBP1A	ENSG00000088832	FK506-binding protein 1A	CHEMBL1908360	FK506-binding protein 1A inhibitor	NEGATIVE MODULATOR	EVEROLIMUS	2009	2	MONDO_0011705	lymphangioleiomyomatosis	D018192	Lymphangioleiomyomatosis	137200	EFO_0000616	neoplasm	1	CHEMBL1908360
FKBP1A	ENSG00000088832	FK506-binding protein 1A	CHEMBL1908360	FK506-binding protein 1A inhibitor	NEGATIVE MODULATOR	EVEROLIMUS	2009	1	MONDO_0011719	gastrointestinal stromal tumor	D046152	Gastrointestinal Stromal Tumors	137201	EFO_0000616 | HP_0001197	neoplasm | abnormality of prenatal development or birth	1	CHEMBL1908360
FKBP1A	ENSG00000088832	FK506-binding protein 1A	CHEMBL1908360	FK506-binding protein 1A inhibitor	NEGATIVE MODULATOR	EVEROLIMUS	2009	2	MONDO_0016642	meningioma	D008579	Meningioma	137202	EFO_0000616 | EFO_0000618	neoplasm | nervous system disease	1	CHEMBL1908360
FKBP1A	ENSG00000088832	FK506-binding protein 1A	CHEMBL1908360	FK506-binding protein 1A inhibitor	NEGATIVE MODULATOR	EVEROLIMUS	2009	1	MONDO_0017623	PTEN hamartoma tumor syndrome	D006223	Hamartoma Syndrome, Multiple	137203	HP_0001197 | EFO_0000616 | EFO_0010285	abnormality of prenatal development or birth | neoplasm | integumentary system disease	1	CHEMBL1908360
FKBP1A	ENSG00000088832	FK506-binding protein 1A	CHEMBL1908360	FK506-binding protein 1A inhibitor	NEGATIVE MODULATOR	EVEROLIMUS	2009	2	MONDO_0018076	tuberculosis	D014376	Tuberculosis	137204	EFO_0005741 | EFO_0000684 | EFO_0000540 | HP_0002715	infectious disease | respiratory system disease | immune system disease | abnormality of the immune system	1	CHEMBL1908360
FKBP1A	ENSG00000088832	FK506-binding protein 1A	CHEMBL1908360	FK506-binding protein 1A inhibitor	NEGATIVE MODULATOR	EVEROLIMUS	2009	1	MONDO_0018364	malignant epithelial tumor of ovary	D000077216	Carcinoma, Ovarian Epithelial	137205			1	CHEMBL1908360
FKBP1A	ENSG00000088832	FK506-binding protein 1A	CHEMBL1908360	FK506-binding protein 1A inhibitor	NEGATIVE MODULATOR	EVEROLIMUS	2009	2	MONDO_0018975	neurofibromatosis type 1	D009456	Neurofibromatosis 1	137206	HP_0000924 | HP_0003011 | HP_0000079 | EFO_0003966 | EFO_0000618 | EFO_0000319 | EFO_0000616 | HP_0001197	abnormality of the skeletal system | abnormality of the musculature | abnormality of the urinary system | eye disease | nervous system disease | cardiovascular disease | neoplasm | abnormality of prenatal development or birth	1	CHEMBL1908360
FKBP1A	ENSG00000088832	FK506-binding protein 1A	CHEMBL1908360	FK506-binding protein 1A inhibitor	NEGATIVE MODULATOR	EVEROLIMUS	2009	4	MONDO_0004992	cancer	D009369	Neoplasms	144362	EFO_0000616	neoplasm	1	CHEMBL1908360
FKBP1A	ENSG00000088832	FK506-binding protein 1A	CHEMBL3545142	FK506-binding protein 1A inhibitor	NEGATIVE MODULATOR	OLOCROLIMUS										1	CHEMBL3545142
FKBP1A	ENSG00000088832	FK506-binding protein 1A	CHEMBL3989887	FK506-binding protein 1A inhibitor	NEGATIVE MODULATOR	TACROLIMUS	1994	4	HP_0000964	Eczema	D004485	Eczema	24921	HP_0001871 | EFO_0004503 | EFO_0000540 | HP_0002715 | EFO_0010285	abnormality of blood and blood-forming tissues | hematological measurement | immune system disease | abnormality of the immune system | integumentary system disease	1	CHEMBL269732
FKBP1A	ENSG00000088832	FK506-binding protein 1A	CHEMBL3989887	FK506-binding protein 1A inhibitor	NEGATIVE MODULATOR	TACROLIMUS	1994	4	EFO_0000540	immune system disease	D007154	Immune System Diseases	42176	EFO_0000540 | HP_0002715 | EFO_0004872	immune system disease | abnormality of the immune system | inflammatory biomarker measurement	1	CHEMBL269732
FKBP1A	ENSG00000088832	FK506-binding protein 1A	CHEMBL3989887	FK506-binding protein 1A inhibitor	NEGATIVE MODULATOR	TACROLIMUS	1994	4	EFO_0000274	atopic eczema	D003876	Dermatitis, Atopic	144459	EFO_0000540 | HP_0001197 | EFO_0010285	immune system disease | abnormality of prenatal development or birth | integumentary system disease	1	CHEMBL269732
CD33	ENSG00000105383	Myeloid cell surface antigen CD33	CHEMBL1201506	Myeloid cell surface antigen CD33 binding agent	OTHER	GEMTUZUMAB OZOGAMICIN	2000	4	EFO_0000222	acute myeloid leukemia	D015470	Leukemia, Myeloid, Acute	24472	HP_0001871 | EFO_0000616 | EFO_0004503	abnormality of blood and blood-forming tissues | neoplasm | hematological measurement	1	CHEMBL1201506
CD33	ENSG00000105383	Myeloid cell surface antigen CD33	CHEMBL1201506	Myeloid cell surface antigen CD33 binding agent	OTHER	GEMTUZUMAB OZOGAMICIN	2000	3	EFO_0000565	leukemia	D007938	Leukemia	25349	HP_0000924 | HP_0003011 | EFO_0000540 | EFO_0000616 | HP_0001871	abnormality of the skeletal system | abnormality of the musculature | immune system disease | neoplasm | abnormality of blood and blood-forming tissues	1	CHEMBL1201506
CD33	ENSG00000105383	Myeloid cell surface antigen CD33	CHEMBL1201506	Myeloid cell surface antigen CD33 binding agent	OTHER	GEMTUZUMAB OZOGAMICIN	2000	4	EFO_0000616	neoplasm	D009369	Neoplasms	42203	EFO_0000616	neoplasm	1	CHEMBL1201506
CD33	ENSG00000105383	Myeloid cell surface antigen CD33	CHEMBL1201506	Myeloid cell surface antigen CD33 binding agent	OTHER	GEMTUZUMAB OZOGAMICIN	2000	1	EFO_0000095	chronic lymphocytic leukemia	D015451	Leukemia, Lymphocytic, Chronic, B-Cell	67058	HP_0001871 | EFO_0004503	abnormality of blood and blood-forming tissues | hematological measurement	1	CHEMBL1201506
CD33	ENSG00000105383	Myeloid cell surface antigen CD33	CHEMBL1201506	Myeloid cell surface antigen CD33 binding agent	OTHER	GEMTUZUMAB OZOGAMICIN	2000	3	EFO_0000198	myelodysplastic syndrome	D009190	Myelodysplastic Syndromes	67059	EFO_0000616 | HP_0001871 | HP_0000924 | HP_0001197 | EFO_0004503 | EFO_0005741 | EFO_0000540 | HP_0002715 | EFO_0000677 | EFO_0000618 | HP_0000707	neoplasm | abnormality of blood and blood-forming tissues | abnormality of the skeletal system | abnormality of prenatal development or birth | hematological measurement | infectious disease | immune system disease | abnormality of the immune system | mental or behavioural disorder | nervous system disease | abnormality of the nervous system	1	CHEMBL1201506
CD33	ENSG00000105383	Myeloid cell surface antigen CD33	CHEMBL1201506	Myeloid cell surface antigen CD33 binding agent	OTHER	GEMTUZUMAB OZOGAMICIN	2000	2	EFO_0000220	acute lymphoblastic leukemia	D054198	Precursor Cell Lymphoblastic Leukemia-Lymphoma	67060	HP_0000924 | HP_0003011 | HP_0001871 | EFO_0000616 | EFO_0000540 | HP_0001197	abnormality of the skeletal system | abnormality of the musculature | abnormality of blood and blood-forming tissues | neoplasm | immune system disease | abnormality of prenatal development or birth	1	CHEMBL1201506
CD33	ENSG00000105383	Myeloid cell surface antigen CD33	CHEMBL1201506	Myeloid cell surface antigen CD33 binding agent	OTHER	GEMTUZUMAB OZOGAMICIN	2000	2	EFO_0000224	acute promyelocytic leukemia	D015473	Leukemia, Promyelocytic, Acute	67061	HP_0000924 | HP_0003011 | HP_0001871 | EFO_0000616 | EFO_0000540 | EFO_1001986	abnormality of the skeletal system | abnormality of the musculature | abnormality of blood and blood-forming tissues | neoplasm | immune system disease | connective tissue disease	1	CHEMBL1201506
CD33	ENSG00000105383	Myeloid cell surface antigen CD33	CHEMBL1201506	Myeloid cell surface antigen CD33 binding agent	OTHER	GEMTUZUMAB OZOGAMICIN	2000	1	EFO_1000309	Juvenile Myelomonocytic Leukemia	D054429	Leukemia, Myelomonocytic, Juvenile	67062	HP_0000924 | HP_0003011 | HP_0001871 | EFO_0000616 | EFO_0000540 | HP_0001197 | EFO_1001986	abnormality of the skeletal system | abnormality of the musculature | abnormality of blood and blood-forming tissues | neoplasm | immune system disease | abnormality of prenatal development or birth | connective tissue disease	1	CHEMBL1201506
CD33	ENSG00000105383	Myeloid cell surface antigen CD33	CHEMBL1201506	Myeloid cell surface antigen CD33 binding agent	OTHER	GEMTUZUMAB OZOGAMICIN	2000	4	MONDO_0004643	myeloid leukemia	D007951	Leukemia, Myeloid	135752	HP_0000924 | HP_0003011 | HP_0001871 | EFO_0000616 | EFO_0000540 | EFO_1001986	abnormality of the skeletal system | abnormality of the musculature | abnormality of blood and blood-forming tissues | neoplasm | immune system disease | connective tissue disease	1	CHEMBL1201506
CD33	ENSG00000105383	Myeloid cell surface antigen CD33	CHEMBL2108342	Myeloid cell surface antigen CD33 binding agent	OTHER	GEMTUZUMAB		3	EFO_0000222	acute myeloid leukemia	D015470	Leukemia, Myeloid, Acute	67632	HP_0001871 | EFO_0000616 | EFO_0004503	abnormality of blood and blood-forming tissues | neoplasm | hematological measurement	1	CHEMBL2108342
CD33	ENSG00000105383	Myeloid cell surface antigen CD33	CHEMBL2109150	Myeloid cell surface antigen CD33 other	OTHER	LINTUZUMAB		2	EFO_0000198	myelodysplastic syndrome	D009190	Myelodysplastic Syndromes	64862	EFO_0000616 | HP_0001871 | HP_0000924 | HP_0001197 | EFO_0004503 | EFO_0005741 | EFO_0000540 | HP_0002715 | EFO_0000677 | EFO_0000618 | HP_0000707	neoplasm | abnormality of blood and blood-forming tissues | abnormality of the skeletal system | abnormality of prenatal development or birth | hematological measurement | infectious disease | immune system disease | abnormality of the immune system | mental or behavioural disorder | nervous system disease | abnormality of the nervous system	1	CHEMBL2109150
CD33	ENSG00000105383	Myeloid cell surface antigen CD33	CHEMBL2109150	Myeloid cell surface antigen CD33 other	OTHER	LINTUZUMAB		2	EFO_0000222	acute myeloid leukemia	D015470	Leukemia, Myeloid, Acute	64863	HP_0001871 | EFO_0000616 | EFO_0004503	abnormality of blood and blood-forming tissues | neoplasm | hematological measurement	1	CHEMBL2109150
CD33	ENSG00000105383	Myeloid cell surface antigen CD33	CHEMBL2109150	Myeloid cell surface antigen CD33 other	OTHER	LINTUZUMAB		3	EFO_0000565	leukemia	D007938	Leukemia	64864	HP_0000924 | HP_0003011 | EFO_0000540 | EFO_0000616 | HP_0001871	abnormality of the skeletal system | abnormality of the musculature | immune system disease | neoplasm | abnormality of blood and blood-forming tissues	1	CHEMBL2109150
CD33	ENSG00000105383	Myeloid cell surface antigen CD33	CHEMBL2109150	Myeloid cell surface antigen CD33 other	OTHER	LINTUZUMAB		1	EFO_0001378	multiple myeloma	D009101	Multiple Myeloma	64865	HP_0001871 | EFO_0004503 | EFO_0004872 | EFO_0000540 | HP_0002715 | EFO_0000616	abnormality of blood and blood-forming tissues | hematological measurement | inflammatory biomarker measurement | immune system disease | abnormality of the immune system | neoplasm	1	CHEMBL2109150
CD33	ENSG00000105383	Myeloid cell surface antigen CD33	CHEMBL2109150	Myeloid cell surface antigen CD33 other	OTHER	LINTUZUMAB		1	EFO_1001779	chronic myelomonocytic leukemia	D015477	Leukemia, Myelomonocytic, Chronic	64867	HP_0000924 | HP_0003011 | HP_0001871 | EFO_0000616 | EFO_0000540 | HP_0001197 | EFO_1001986	abnormality of the skeletal system | abnormality of the musculature | abnormality of blood and blood-forming tissues | neoplasm | immune system disease | abnormality of prenatal development or birth | connective tissue disease	1	CHEMBL2109150
CD33	ENSG00000105383	Myeloid cell surface antigen CD33	CHEMBL2109150	Myeloid cell surface antigen CD33 other	OTHER	LINTUZUMAB		2	MONDO_0001475	neutropenia	D009503	Neutropenia	121528	EFO_0000540 | HP_0001871	immune system disease | abnormality of blood and blood-forming tissues	1	CHEMBL2109150
CD33	ENSG00000105383	Myeloid cell surface antigen CD33	CHEMBL2109266	Myeloid cell surface antigen CD33 binding agent	OTHER	AVE-9633		1	MONDO_0004643	myeloid leukemia	D007951	Leukemia, Myeloid	123026	HP_0000924 | HP_0003011 | HP_0001871 | EFO_0000616 | EFO_0000540 | EFO_1001986	abnormality of the skeletal system | abnormality of the musculature | abnormality of blood and blood-forming tissues | neoplasm | immune system disease | connective tissue disease	1	CHEMBL2109266
CD33	ENSG00000105383	Myeloid cell surface antigen CD33	CHEMBL2109267	Myeloid cell surface antigen CD33 other	OTHER	M195										1	CHEMBL2109267
CD33	ENSG00000105383	Myeloid cell surface antigen CD33	CHEMBL2109520	Myeloid cell surface antigen CD33 binding agent	OTHER	ONCOLYSIN M										1	CHEMBL2109520
DDC	ENSG00000132437	DOPA decarboxylase	CHEMBL1096979	DOPA decarboxylase inhibitor	NEGATIVE MODULATOR	BENSERAZIDE		3	EFO_0004270	restless legs syndrome	D012148	Restless Legs Syndrome	58547	HP_0001197 | EFO_0000618	abnormality of prenatal development or birth | nervous system disease	1	CHEMBL1096979
DDC	ENSG00000132437	DOPA decarboxylase	CHEMBL1096979	DOPA decarboxylase inhibitor	NEGATIVE MODULATOR	BENSERAZIDE		3	MONDO_0005180	Parkinson disease	D010300	Parkinson Disease	137765	EFO_0000589 | EFO_0000618 | HP_0001197	metabolic disease | nervous system disease | abnormality of prenatal development or birth	1	CHEMBL1096979
DDC	ENSG00000132437	DOPA decarboxylase	CHEMBL1200748	DOPA decarboxylase inhibitor	NEGATIVE MODULATOR	CARBIDOPA	1975	3	Orphanet_1764	Familial dysautonomia	D004402	Dysautonomia, Familial	28050	EFO_0003966 | HP_0001197 | EFO_0010285	eye disease | abnormality of prenatal development or birth | integumentary system disease	1	CHEMBL1201236
DDC	ENSG00000132437	DOPA decarboxylase	CHEMBL1200748	DOPA decarboxylase inhibitor	NEGATIVE MODULATOR	CARBIDOPA	1975	2	EFO_0005687	fibromyalgia	D005356	Fibromyalgia	28051	EFO_1001986 | EFO_0000618 | HP_0000707 | EFO_0004872 | EFO_0000540 | HP_0002715	connective tissue disease | nervous system disease | abnormality of the nervous system | inflammatory biomarker measurement | immune system disease | abnormality of the immune system	1	CHEMBL1201236
DDC	ENSG00000132437	DOPA decarboxylase	CHEMBL1200748	DOPA decarboxylase inhibitor	NEGATIVE MODULATOR	CARBIDOPA	1975	4	EFO_1001175	secondary Parkinson disease	D010302	Parkinson Disease, Secondary	42107	EFO_0000589 | EFO_0000618 | HP_0001197	metabolic disease | nervous system disease | abnormality of prenatal development or birth	1	CHEMBL1201236
DDC	ENSG00000132437	DOPA decarboxylase	CHEMBL1200748	DOPA decarboxylase inhibitor	NEGATIVE MODULATOR	CARBIDOPA	1975	4	EFO_1001402	postencephalitic Parkinson disease	D010301	Parkinson Disease, Postencephalitic	43037	EFO_0000589 | EFO_0000618 | HP_0001197	metabolic disease | nervous system disease | abnormality of prenatal development or birth	1	CHEMBL1201236
DDC	ENSG00000132437	DOPA decarboxylase	CHEMBL1200748	DOPA decarboxylase inhibitor	NEGATIVE MODULATOR	CARBIDOPA	1975	1	EFO_0003768	nicotine dependence	D014029	Tobacco Use Disorder	52375	EFO_0000677 | EFO_0000618	mental or behavioural disorder | nervous system disease	1	CHEMBL1201236
DDC	ENSG00000132437	DOPA decarboxylase	CHEMBL1200748	DOPA decarboxylase inhibitor	NEGATIVE MODULATOR	CARBIDOPA	1975	1	EFO_0000537	hypertension	D006973	Hypertension	62777	EFO_0000319	cardiovascular disease	1	CHEMBL1201236
DDC	ENSG00000132437	DOPA decarboxylase	CHEMBL1200748	DOPA decarboxylase inhibitor	NEGATIVE MODULATOR	CARBIDOPA	1975	2	EFO_0001365	age-related macular degeneration	D008268	Macular Degeneration	62779	EFO_0003966 | EFO_0000618 | HP_0001197	eye disease | nervous system disease | abnormality of prenatal development or birth	1	CHEMBL1201236
DDC	ENSG00000132437	DOPA decarboxylase	CHEMBL1200748	DOPA decarboxylase inhibitor	NEGATIVE MODULATOR	CARBIDOPA	1975	2	EFO_0002610	cocaine dependence	D019970	Cocaine-Related Disorders	62780	EFO_0000677 | EFO_0000618	mental or behavioural disorder | nervous system disease	1	CHEMBL1201236
DDC	ENSG00000132437	DOPA decarboxylase	CHEMBL1200748	DOPA decarboxylase inhibitor	NEGATIVE MODULATOR	CARBIDOPA	1975	2	EFO_0003888	attention deficit hyperactivity disorder	D001289	Attention Deficit Disorder with Hyperactivity	62782	EFO_0000677 | EFO_0000618	mental or behavioural disorder | nervous system disease	1	CHEMBL1201236
DDC	ENSG00000132437	DOPA decarboxylase	CHEMBL1200748	DOPA decarboxylase inhibitor	NEGATIVE MODULATOR	CARBIDOPA	1975	1	EFO_0005252	orthostatic hypotension	D007024	Hypotension, Orthostatic	62783	EFO_0000319	cardiovascular disease	1	CHEMBL1201236
DDC	ENSG00000132437	DOPA decarboxylase	CHEMBL1200748	DOPA decarboxylase inhibitor	NEGATIVE MODULATOR	CARBIDOPA	1975	2	EFO_1001919	Spinal cord injury	D013119	Spinal Cord Injuries	62784	EFO_0000546 | EFO_0000618	injury | nervous system disease	1	CHEMBL1201236
DDC	ENSG00000132437	DOPA decarboxylase	CHEMBL1200748	DOPA decarboxylase inhibitor	NEGATIVE MODULATOR	CARBIDOPA	1975	3	EFO_0000712	stroke	D020521	Stroke	109781	EFO_0000319 | EFO_0000618 | HP_0000707	cardiovascular disease | nervous system disease | abnormality of the nervous system	1	CHEMBL1201236
DDC	ENSG00000132437	DOPA decarboxylase	CHEMBL1200748	DOPA decarboxylase inhibitor	NEGATIVE MODULATOR	CARBIDOPA	1975	2	EFO_0003843	pain	D010146	Pain	109782	EFO_0003765	general symptoms and signs	1	CHEMBL1201236
DDC	ENSG00000132437	DOPA decarboxylase	CHEMBL1200748	DOPA decarboxylase inhibitor	NEGATIVE MODULATOR	CARBIDOPA	1975	2	HP_0002381	Aphasia	D001037	Aphasia	120320	HP_0000707	abnormality of the nervous system	1	CHEMBL1201236
DDC	ENSG00000132437	DOPA decarboxylase	CHEMBL1200748	DOPA decarboxylase inhibitor	NEGATIVE MODULATOR	CARBIDOPA	1975	3	MONDO_0001020	amblyopia	D000550	Amblyopia	120321	EFO_0000618 | EFO_0003966	nervous system disease | eye disease	1	CHEMBL1201236
DDC	ENSG00000132437	DOPA decarboxylase	CHEMBL1200748	DOPA decarboxylase inhibitor	NEGATIVE MODULATOR	CARBIDOPA	1975	4	EFO_0000546	injury	D014947	Wounds and Injuries	135089	HP_0003011 | EFO_1001986 | HP_0000924 | EFO_0000546	abnormality of the musculature | connective tissue disease | abnormality of the skeletal system | injury	1	CHEMBL1201236
DDC	ENSG00000132437	DOPA decarboxylase	CHEMBL1200748	DOPA decarboxylase inhibitor	NEGATIVE MODULATOR	CARBIDOPA	1975	2	HP_0003418	Back pain	D001416	Back Pain	135090	EFO_0000618 | HP_0000707 | HP_0003011	nervous system disease | abnormality of the nervous system | abnormality of the musculature	1	CHEMBL1201236
DDC	ENSG00000132437	DOPA decarboxylase	CHEMBL1200748	DOPA decarboxylase inhibitor	NEGATIVE MODULATOR	CARBIDOPA	1975	0.5	EFO_0003770	diabetic retinopathy	D003930	Diabetic Retinopathy	139227	EFO_0000589 | EFO_0000618 | EFO_0003966 | EFO_0000319	metabolic disease | nervous system disease | eye disease | cardiovascular disease	1	CHEMBL1201236
DDC	ENSG00000132437	DOPA decarboxylase	CHEMBL1200748	DOPA decarboxylase inhibitor	NEGATIVE MODULATOR	CARBIDOPA	1975	2	HP_0012532	Chronic pain	D059350	Chronic Pain	139228	EFO_0003765	general symptoms and signs	1	CHEMBL1201236
DDC	ENSG00000132437	DOPA decarboxylase	CHEMBL1200748	DOPA decarboxylase inhibitor	NEGATIVE MODULATOR	CARBIDOPA	1975	1	MONDO_0004976	amyotrophic lateral sclerosis	D000690	Amyotrophic Lateral Sclerosis	139229	EFO_0000618	nervous system disease	1	CHEMBL1201236
DDC	ENSG00000132437	DOPA decarboxylase	CHEMBL1200748	DOPA decarboxylase inhibitor	NEGATIVE MODULATOR	CARBIDOPA	1975	1	MONDO_0004979	asthma	D001249	Asthma	139230	EFO_0000684 | EFO_0000540 | HP_0002715	respiratory system disease | immune system disease | abnormality of the immune system	1	CHEMBL1201236
DDC	ENSG00000132437	DOPA decarboxylase	CHEMBL1200748	DOPA decarboxylase inhibitor	NEGATIVE MODULATOR	CARBIDOPA	1975	2	MONDO_0005090	schizophrenia	D012559	Schizophrenia	139231	EFO_0000677	mental or behavioural disorder	1	CHEMBL1201236
DDC	ENSG00000132437	DOPA decarboxylase	CHEMBL1200748	DOPA decarboxylase inhibitor	NEGATIVE MODULATOR	CARBIDOPA	1975	4	MONDO_0005180	Parkinson disease	D010300	Parkinson Disease	139232	EFO_0000589 | EFO_0000618 | HP_0001197	metabolic disease | nervous system disease | abnormality of prenatal development or birth	1	CHEMBL1201236
DDC	ENSG00000132437	DOPA decarboxylase	CHEMBL1200748	DOPA decarboxylase inhibitor	NEGATIVE MODULATOR	CARBIDOPA	1975	2	MONDO_0005301	multiple sclerosis	D009103	Multiple Sclerosis	139233	EFO_0000677 | EFO_0000618 | HP_0000707 | EFO_0000540 | HP_0002715 | EFO_0004872	mental or behavioural disorder | nervous system disease | abnormality of the nervous system | immune system disease | abnormality of the immune system | inflammatory biomarker measurement	1	CHEMBL1201236
DDC	ENSG00000132437	DOPA decarboxylase	CHEMBL1200748	DOPA decarboxylase inhibitor	NEGATIVE MODULATOR	CARBIDOPA	1975	1	MONDO_0007113	Angelman syndrome	D017204	Angelman Syndrome	139234	EFO_0000677 | EFO_0000618	mental or behavioural disorder | nervous system disease	1	CHEMBL1201236
DDC	ENSG00000132437	DOPA decarboxylase	CHEMBL1200748	DOPA decarboxylase inhibitor	NEGATIVE MODULATOR	CARBIDOPA	1975	2	MONDO_0018910	oculocutaneous albinism	D016115	Albinism, Oculocutaneous	139235	EFO_0003966 | EFO_0000589 | HP_0001197 | EFO_0010285	eye disease | metabolic disease | abnormality of prenatal development or birth | integumentary system disease	1	CHEMBL1201236
DDC	ENSG00000132437	DOPA decarboxylase	CHEMBL1200748	DOPA decarboxylase inhibitor	NEGATIVE MODULATOR	CARBIDOPA	1975	2	MONDO_0019200	retinitis pigmentosa	D012174	Retinitis Pigmentosa	139236	EFO_0003966 | EFO_0000618 | EFO_0000589 | HP_0001197	eye disease | nervous system disease | metabolic disease | abnormality of prenatal development or birth	1	CHEMBL1201236
IMPDH1	ENSG00000106348	Inosine-5'-monophosphate dehydrogenase 1	CHEMBL304087	Inosine-5'-monophosphate dehydrogenase 1 inhibitor	NEGATIVE MODULATOR	MERIMEPODIB		2	MONDO_0100096	COVID-19	D045169	Severe Acute Respiratory Syndrome	127723	EFO_0005741	infectious disease	1	CHEMBL304087
IMPDH1	ENSG00000106348	Inosine-5'-monophosphate dehydrogenase 1	CHEMBL1643	Inosine-5'-monophosphate dehydrogenase 1 inhibitor	NEGATIVE MODULATOR	RIBAVIRIN	1985	2	EFO_0000222	acute myeloid leukemia	D015470	Leukemia, Myeloid, Acute	23790	HP_0001871 | EFO_0000616 | EFO_0004503	abnormality of blood and blood-forming tissues | neoplasm | hematological measurement	1	CHEMBL1643
IMPDH1	ENSG00000106348	Inosine-5'-monophosphate dehydrogenase 1	CHEMBL1643	Inosine-5'-monophosphate dehydrogenase 1 inhibitor	NEGATIVE MODULATOR	RIBAVIRIN	1985	4	EFO_0004220	chronic hepatitis C virus infection	D019698	Hepatitis C, Chronic	23792	EFO_0005741 | EFO_0000405	infectious disease | digestive system disease	1	CHEMBL1643
IMPDH1	ENSG00000106348	Inosine-5'-monophosphate dehydrogenase 1	CHEMBL1643	Inosine-5'-monophosphate dehydrogenase 1 inhibitor	NEGATIVE MODULATOR	RIBAVIRIN	1985	3	EFO_0003047	hepatitis C virus infection	D006526	Hepatitis C	23793	EFO_0005741 | EFO_0000589	infectious disease | metabolic disease	1	CHEMBL1643
IMPDH1	ENSG00000106348	Inosine-5'-monophosphate dehydrogenase 1	CHEMBL1643	Inosine-5'-monophosphate dehydrogenase 1 inhibitor	NEGATIVE MODULATOR	RIBAVIRIN	1985	3	EFO_0004197	hepatitis B virus infection	D019694	Hepatitis B, Chronic	26859	EFO_0005741 | EFO_0000589	infectious disease | metabolic disease	1	CHEMBL1643
IMPDH1	ENSG00000106348	Inosine-5'-monophosphate dehydrogenase 1	CHEMBL1643	Inosine-5'-monophosphate dehydrogenase 1 inhibitor	NEGATIVE MODULATOR	RIBAVIRIN	1985	3	EFO_0000544	infection	D007239	Infections	27413	GO_0008150	biological process	1	CHEMBL1643
IMPDH1	ENSG00000106348	Inosine-5'-monophosphate dehydrogenase 1	CHEMBL1643	Inosine-5'-monophosphate dehydrogenase 1 inhibitor	NEGATIVE MODULATOR	RIBAVIRIN	1985	1	EFO_0000616	neoplasm	D009369	Neoplasms	28361	EFO_0000616	neoplasm	1	CHEMBL1643
IMPDH1	ENSG00000106348	Inosine-5'-monophosphate dehydrogenase 1	CHEMBL1643	Inosine-5'-monophosphate dehydrogenase 1 inhibitor	NEGATIVE MODULATOR	RIBAVIRIN	1985	3	EFO_0000764	HIV infection	D015658	HIV Infections	44779	EFO_0005741 | EFO_0000540 | HP_0002715	infectious disease | immune system disease | abnormality of the immune system	1	CHEMBL1643
IMPDH1	ENSG00000106348	Inosine-5'-monophosphate dehydrogenase 1	CHEMBL1643	Inosine-5'-monophosphate dehydrogenase 1 inhibitor	NEGATIVE MODULATOR	RIBAVIRIN	1985	4	EFO_0001422	cirrhosis of liver	D008103	Liver Cirrhosis	58237	EFO_0000405 | EFO_0004582	digestive system disease | liver enzyme measurement	1	CHEMBL1643
IMPDH1	ENSG00000106348	Inosine-5'-monophosphate dehydrogenase 1	CHEMBL1643	Inosine-5'-monophosphate dehydrogenase 1 inhibitor	NEGATIVE MODULATOR	RIBAVIRIN	1985	3	EFO_0004239	chronic hepatitis B virus infection	D019694	Hepatitis B, Chronic	58240	EFO_0005741 | EFO_0000589	infectious disease | metabolic disease	1	CHEMBL1643
IMPDH1	ENSG00000106348	Inosine-5'-monophosphate dehydrogenase 1	CHEMBL1643	Inosine-5'-monophosphate dehydrogenase 1 inhibitor	NEGATIVE MODULATOR	RIBAVIRIN	1985	2	EFO_0007299	hemorrhagic fever with renal syndrome	D006480	Hemorrhagic Fever with Renal Syndrome	58241	EFO_0005741 | HP_0000079	infectious disease | abnormality of the urinary system	1	CHEMBL1643
IMPDH1	ENSG00000106348	Inosine-5'-monophosphate dehydrogenase 1	CHEMBL1643	Inosine-5'-monophosphate dehydrogenase 1 inhibitor	NEGATIVE MODULATOR	RIBAVIRIN	1985	2	EFO_0007304	hepatitis D virus infection	D003699	Hepatitis D	58242	EFO_0005741 | EFO_0000589	infectious disease | metabolic disease	1	CHEMBL1643
IMPDH1	ENSG00000106348	Inosine-5'-monophosphate dehydrogenase 1	CHEMBL1643	Inosine-5'-monophosphate dehydrogenase 1 inhibitor	NEGATIVE MODULATOR	RIBAVIRIN	1985	2	EFO_0007332	Japanese encephalitis	D004672	Encephalitis, Japanese	58243	EFO_0005741 | EFO_0000618	infectious disease | nervous system disease	1	CHEMBL1643
IMPDH1	ENSG00000106348	Inosine-5'-monophosphate dehydrogenase 1	CHEMBL1643	Inosine-5'-monophosphate dehydrogenase 1 inhibitor	NEGATIVE MODULATOR	RIBAVIRIN	1985	3	EFO_1001413	Respiratory Syncytial Virus Infection	D018357	Respiratory Syncytial Virus Infections	58244	EFO_0005741	infectious disease	1	CHEMBL1643
IMPDH1	ENSG00000106348	Inosine-5'-monophosphate dehydrogenase 1	CHEMBL1643	Inosine-5'-monophosphate dehydrogenase 1 inhibitor	NEGATIVE MODULATOR	RIBAVIRIN	1985	2	HP_0001873	Thrombocytopenia	D013921	Thrombocytopenia	58245	HP_0001871 | EFO_0004503	abnormality of blood and blood-forming tissues | hematological measurement	1	CHEMBL1643
IMPDH1	ENSG00000106348	Inosine-5'-monophosphate dehydrogenase 1	CHEMBL1643	Inosine-5'-monophosphate dehydrogenase 1 inhibitor	NEGATIVE MODULATOR	RIBAVIRIN	1985	3	HP_0012115	Hepatitis	D006505	Hepatitis	58246	EFO_0005741 | EFO_0000405 | EFO_0004582	infectious disease | digestive system disease | liver enzyme measurement	1	CHEMBL1643
IMPDH1	ENSG00000106348	Inosine-5'-monophosphate dehydrogenase 1	CHEMBL1643	Inosine-5'-monophosphate dehydrogenase 1 inhibitor	NEGATIVE MODULATOR	RIBAVIRIN	1985	4	EFO_0000763	viral disease	D014777	Virus Diseases	117882	EFO_0005741	infectious disease	1	CHEMBL1643
IMPDH1	ENSG00000106348	Inosine-5'-monophosphate dehydrogenase 1	CHEMBL1643	Inosine-5'-monophosphate dehydrogenase 1 inhibitor	NEGATIVE MODULATOR	RIBAVIRIN	1985	4	EFO_0006890	fibrosis	D005355	Fibrosis	117883	EFO_0000616	neoplasm	1	CHEMBL1643
IMPDH1	ENSG00000106348	Inosine-5'-monophosphate dehydrogenase 1	CHEMBL1643	Inosine-5'-monophosphate dehydrogenase 1 inhibitor	NEGATIVE MODULATOR	RIBAVIRIN	1985	2	EFO_0007328	influenza	D007251	Influenza, Human	117885	EFO_0005741 | EFO_0000684	infectious disease | respiratory system disease	1	CHEMBL1643
IMPDH1	ENSG00000106348	Inosine-5'-monophosphate dehydrogenase 1	CHEMBL1643	Inosine-5'-monophosphate dehydrogenase 1 inhibitor	NEGATIVE MODULATOR	RIBAVIRIN	1985	1	MONDO_0007254	breast cancer	D001943	Breast Neoplasms	117886	EFO_0000616	neoplasm	1	CHEMBL1643
IMPDH1	ENSG00000106348	Inosine-5'-monophosphate dehydrogenase 1	CHEMBL1643	Inosine-5'-monophosphate dehydrogenase 1 inhibitor	NEGATIVE MODULATOR	RIBAVIRIN	1985	3	EFO_0000694	severe acute respiratory syndrome	D045169	Severe Acute Respiratory Syndrome	127292	EFO_0005741 | EFO_0000684	infectious disease | respiratory system disease	1	CHEMBL1643
IMPDH1	ENSG00000106348	Inosine-5'-monophosphate dehydrogenase 1	CHEMBL1643	Inosine-5'-monophosphate dehydrogenase 1 inhibitor	NEGATIVE MODULATOR	RIBAVIRIN	1985	3	MONDO_0002050	depressive disorder	D003866	Depressive Disorder	127293	EFO_0000677	mental or behavioural disorder	1	CHEMBL1643
IMPDH1	ENSG00000106348	Inosine-5'-monophosphate dehydrogenase 1	CHEMBL1643	Inosine-5'-monophosphate dehydrogenase 1 inhibitor	NEGATIVE MODULATOR	RIBAVIRIN	1985	3	MONDO_0100096	COVID-19	D045169	Severe Acute Respiratory Syndrome	127294	EFO_0005741	infectious disease	1	CHEMBL1643
IMPDH1	ENSG00000106348	Inosine-5'-monophosphate dehydrogenase 1	CHEMBL1643	Inosine-5'-monophosphate dehydrogenase 1 inhibitor	NEGATIVE MODULATOR	RIBAVIRIN	1985	4	EFO_0001422	cirrhosis of liver	D005355	Fibrosis	134047	EFO_0000405 | EFO_0004582	digestive system disease | liver enzyme measurement	1	CHEMBL1643
IMPDH1	ENSG00000106348	Inosine-5'-monophosphate dehydrogenase 1	CHEMBL1643	Inosine-5'-monophosphate dehydrogenase 1 inhibitor	NEGATIVE MODULATOR	RIBAVIRIN	1985	2	EFO_0007338	Lassa fever	D007835	Lassa Fever	134048	EFO_0005741	infectious disease	1	CHEMBL1643
IMPDH1	ENSG00000106348	Inosine-5'-monophosphate dehydrogenase 1	CHEMBL1643	Inosine-5'-monophosphate dehydrogenase 1 inhibitor	NEGATIVE MODULATOR	RIBAVIRIN	1985	2	MONDO_0005147	type 1 diabetes mellitus	D003922	Diabetes Mellitus, Type 1	137672	EFO_0000589	metabolic disease	1	CHEMBL1643
MAOA	ENSG00000189221	Monoamine oxidase A	CHEMBL18116	Monoamine oxidase A inhibitor	NEGATIVE MODULATOR	TOLOXATONE	1984	-1	EFO_0003761	unipolar depression	D003866	Depressive Disorder	120002	EFO_0000677 | EFO_0000618	mental or behavioural disorder | nervous system disease	1	CHEMBL18116
MAOA	ENSG00000189221	Monoamine oxidase A	CHEMBL278819	Monoamine oxidase A inhibitor	NEGATIVE MODULATOR	MINAPRINE		4	EFO_0003761	unipolar depression	D003866	Depressive Disorder	43090	EFO_0000677 | EFO_0000618	mental or behavioural disorder | nervous system disease	6	CHEMBL278819
MAOA	ENSG00000189221	Monoamine oxidase A	CHEMBL86304	Monoamine oxidase A inhibitor	NEGATIVE MODULATOR	MOCLOBEMIDE	1990	4	EFO_0003761	unipolar depression	D003866	Depressive Disorder	60766	EFO_0000677 | EFO_0000618	mental or behavioural disorder | nervous system disease	1	CHEMBL86304
MAOA	ENSG00000189221	Monoamine oxidase A	CHEMBL86304	Monoamine oxidase A inhibitor	NEGATIVE MODULATOR	MOCLOBEMIDE	1990	2	EFO_0003768	nicotine dependence	D014029	Tobacco Use Disorder	60767	EFO_0000677 | EFO_0000618	mental or behavioural disorder | nervous system disease	1	CHEMBL86304
MAOA	ENSG00000189221	Monoamine oxidase A	CHEMBL86304	Monoamine oxidase A inhibitor	NEGATIVE MODULATOR	MOCLOBEMIDE	1990	2	EFO_0003890	drug dependence	D019966	Substance-Related Disorders	60768	EFO_0000677 | EFO_0000618	mental or behavioural disorder | nervous system disease	1	CHEMBL86304
MAOA	ENSG00000189221	Monoamine oxidase A	CHEMBL86304	Monoamine oxidase A inhibitor	NEGATIVE MODULATOR	MOCLOBEMIDE	1990	3	EFO_0005230	anxiety	D001007	Anxiety	60769	EFO_0000677	mental or behavioural disorder	1	CHEMBL86304
MAOA	ENSG00000189221	Monoamine oxidase A	CHEMBL86304	Monoamine oxidase A inhibitor	NEGATIVE MODULATOR	MOCLOBEMIDE	1990	3	HP_0000726	Dementia	D003704	Dementia	60770	HP_0000707	abnormality of the nervous system	1	CHEMBL86304
MAOA	ENSG00000189221	Monoamine oxidase A	CHEMBL86304	Monoamine oxidase A inhibitor	NEGATIVE MODULATOR	MOCLOBEMIDE	1990	4	MONDO_0002050	depressive disorder	D003866	Depressive Disorder	127754	EFO_0000677	mental or behavioural disorder	1	CHEMBL86304
MAOA	ENSG00000189221	Monoamine oxidase A	CHEMBL86304	Monoamine oxidase A inhibitor	NEGATIVE MODULATOR	MOCLOBEMIDE	1990	3	MONDO_0005090	schizophrenia	D012559	Schizophrenia	138535	EFO_0000677	mental or behavioural disorder	1	CHEMBL86304
MAOA	ENSG00000189221	Monoamine oxidase A	CHEMBL1364551	Monoamine oxidase A inhibitor	NEGATIVE MODULATOR	MINAPRINE HYDROCHLORIDE										6	CHEMBL278819
MAOA	ENSG00000189221	Monoamine oxidase A	CHEMBL2105233	Monoamine oxidase A activator	POSITIVE MODULATOR	PROXIBARBAL										2	CHEMBL2105233
MAOA	ENSG00000189221	Monoamine oxidase A	CHEMBL3707400	Monoamine oxidase A inhibitor	NEGATIVE MODULATOR	INDANTADOL		2	EFO_0005762	neuropathic pain	D009437	Neuralgia	54105	EFO_0003765	general symptoms and signs	8	CHEMBL3707400
MAOA	ENSG00000189221	Monoamine oxidase A	CHEMBL3707400	Monoamine oxidase A inhibitor	NEGATIVE MODULATOR	INDANTADOL		2	EFO_0003843	pain	D010146	Pain	72357	EFO_0003765	general symptoms and signs	8	CHEMBL3707400
MAOA	ENSG00000189221	Monoamine oxidase A	CHEMBL3707400	Monoamine oxidase A inhibitor	NEGATIVE MODULATOR	INDANTADOL		2	EFO_1000783	diabetic neuropathy	D003929	Diabetic Neuropathies	72358	EFO_0000618	nervous system disease	8	CHEMBL3707400
MAOA	ENSG00000189221	Monoamine oxidase A	CHEMBL3707400	Monoamine oxidase A inhibitor	NEGATIVE MODULATOR	INDANTADOL		2	HP_0012735	Cough	D003371	Cough	72359	EFO_0000684	respiratory system disease	8	CHEMBL3707400
CNR1	ENSG00000118432	Cannabinoid CB1 receptor	CHEMBL465	Cannabinoid CB1 receptor agonist	POSITIVE MODULATOR	DRONABINOL	1985	2	EFO_0000555	irritable bowel syndrome	D043183	Irritable Bowel Syndrome	24381	EFO_0000405 | EFO_0000677 | EFO_0000618 | HP_0000707	digestive system disease | mental or behavioural disorder | nervous system disease | abnormality of the nervous system	1	CHEMBL465
CNR1	ENSG00000118432	Cannabinoid CB1 receptor	CHEMBL465	Cannabinoid CB1 receptor agonist	POSITIVE MODULATOR	DRONABINOL	1985	4	EFO_0006911	Chemotherapy-induced nausea and vomiting	D009325	Nausea	25270	EFO_0000405	digestive system disease	1	CHEMBL465
CNR1	ENSG00000118432	Cannabinoid CB1 receptor	CHEMBL465	Cannabinoid CB1 receptor agonist	POSITIVE MODULATOR	DRONABINOL	1985	2	EFO_0003918	obstructive sleep apnea	D020181	Sleep Apnea, Obstructive	25271	EFO_0000677 | EFO_0000684 | EFO_0000618	mental or behavioural disorder | respiratory system disease | nervous system disease	1	CHEMBL465
CNR1	ENSG00000118432	Cannabinoid CB1 receptor	CHEMBL465	Cannabinoid CB1 receptor agonist	POSITIVE MODULATOR	DRONABINOL	1985	1	EFO_0003890	drug dependence	D019966	Substance-Related Disorders	27149	EFO_0000677 | EFO_0000618	mental or behavioural disorder | nervous system disease	1	CHEMBL465
CNR1	ENSG00000118432	Cannabinoid CB1 receptor	CHEMBL465	Cannabinoid CB1 receptor agonist	POSITIVE MODULATOR	DRONABINOL	1985	4	HP_0002018	Nausea	D009325	Nausea	27150	EFO_0000405	digestive system disease	1	CHEMBL465
CNR1	ENSG00000118432	Cannabinoid CB1 receptor	CHEMBL465	Cannabinoid CB1 receptor agonist	POSITIVE MODULATOR	DRONABINOL	1985	2	EFO_0003843	pain	D010146	Pain	48888	EFO_0003765	general symptoms and signs	1	CHEMBL465
CNR1	ENSG00000118432	Cannabinoid CB1 receptor	CHEMBL465	Cannabinoid CB1 receptor agonist	POSITIVE MODULATOR	DRONABINOL	1985	2	EFO_0000764	HIV infection	D015658	HIV Infections	59914	EFO_0005741 | EFO_0000540 | HP_0002715	infectious disease | immune system disease | abnormality of the immune system	1	CHEMBL465
CNR1	ENSG00000118432	Cannabinoid CB1 receptor	CHEMBL465	Cannabinoid CB1 receptor agonist	POSITIVE MODULATOR	DRONABINOL	1985	2	EFO_0001358	post-traumatic stress disorder	D013313	Stress Disorders, Post-Traumatic	59915	EFO_0000677	mental or behavioural disorder	1	CHEMBL465
CNR1	ENSG00000118432	Cannabinoid CB1 receptor	CHEMBL465	Cannabinoid CB1 receptor agonist	POSITIVE MODULATOR	DRONABINOL	1985	2	EFO_0004329	alcohol drinking	D000428	Alcohol Drinking	59917	EFO_0000677 | EFO_0000319 | EFO_0000405	mental or behavioural disorder | cardiovascular disease | digestive system disease	1	CHEMBL465
CNR1	ENSG00000118432	Cannabinoid CB1 receptor	CHEMBL465	Cannabinoid CB1 receptor agonist	POSITIVE MODULATOR	DRONABINOL	1985	2	EFO_0004895	Tourette syndrome	D005879	Tourette Syndrome	59918	EFO_0000677 | HP_0001197 | EFO_0000618	mental or behavioural disorder | abnormality of prenatal development or birth | nervous system disease	1	CHEMBL465
CNR1	ENSG00000118432	Cannabinoid CB1 receptor	CHEMBL465	Cannabinoid CB1 receptor agonist	POSITIVE MODULATOR	DRONABINOL	1985	2	EFO_0005611	opioid dependence	D009293	Opioid-Related Disorders	59921	EFO_0000677 | EFO_0008546	mental or behavioural disorder | poisoning	1	CHEMBL465
CNR1	ENSG00000118432	Cannabinoid CB1 receptor	CHEMBL465	Cannabinoid CB1 receptor agonist	POSITIVE MODULATOR	DRONABINOL	1985	2	HP_0000726	Dementia	D003704	Dementia	59922	HP_0000707	abnormality of the nervous system	1	CHEMBL465
CNR1	ENSG00000118432	Cannabinoid CB1 receptor	CHEMBL465	Cannabinoid CB1 receptor agonist	POSITIVE MODULATOR	DRONABINOL	1985	1	EFO_0003108	essential tremor	D020329	Essential Tremor	108942	EFO_0000618 | HP_0001197 | HP_0000707	nervous system disease | abnormality of prenatal development or birth | abnormality of the nervous system	1	CHEMBL465
CNR1	ENSG00000118432	Cannabinoid CB1 receptor	CHEMBL465	Cannabinoid CB1 receptor agonist	POSITIVE MODULATOR	DRONABINOL	1985	2	EFO_0007191	cannabis dependence	D002189	Marijuana Abuse	108943	EFO_0000677 | EFO_0000618	mental or behavioural disorder | nervous system disease	1	CHEMBL465
CNR1	ENSG00000118432	Cannabinoid CB1 receptor	CHEMBL465	Cannabinoid CB1 receptor agonist	POSITIVE MODULATOR	DRONABINOL	1985	2	HP_0012532	Chronic pain	D059350	Chronic Pain	108945	EFO_0003765	general symptoms and signs	1	CHEMBL465
CNR1	ENSG00000118432	Cannabinoid CB1 receptor	CHEMBL465	Cannabinoid CB1 receptor agonist	POSITIVE MODULATOR	DRONABINOL	1985	0.5	HP_0100543	Cognitive impairment	D060825	Cognitive Dysfunction	108946	HP_0000707	abnormality of the nervous system	1	CHEMBL465
CNR1	ENSG00000118432	Cannabinoid CB1 receptor	CHEMBL465	Cannabinoid CB1 receptor agonist	POSITIVE MODULATOR	DRONABINOL	1985	2	EFO_0003778	psoriatic arthritis	D015535	Arthritis, Psoriatic	118815	HP_0000924 | HP_0003011 | EFO_0000540 | EFO_1001986	abnormality of the skeletal system | abnormality of the musculature | immune system disease | connective tissue disease	1	CHEMBL465
CNR1	ENSG00000118432	Cannabinoid CB1 receptor	CHEMBL465	Cannabinoid CB1 receptor agonist	POSITIVE MODULATOR	DRONABINOL	1985	3	EFO_0004616	osteoarthritis, knee	D020370	Osteoarthritis, Knee	118816	HP_0000924 | HP_0003011 | EFO_1001986	abnormality of the skeletal system | abnormality of the musculature | connective tissue disease	1	CHEMBL465
CNR1	ENSG00000118432	Cannabinoid CB1 receptor	CHEMBL465	Cannabinoid CB1 receptor agonist	POSITIVE MODULATOR	DRONABINOL	1985	2	HP_0000473	Torticollis	D014103	Torticollis	118817	HP_0003011 | HP_0000707 | HP_0000924	abnormality of the musculature | abnormality of the nervous system | abnormality of the skeletal system	1	CHEMBL465
CNR1	ENSG00000118432	Cannabinoid CB1 receptor	CHEMBL465	Cannabinoid CB1 receptor agonist	POSITIVE MODULATOR	DRONABINOL	1985	0.5	HP_0003040	Arthropathy	D007592	Joint Diseases	118818	HP_0000924	abnormality of the skeletal system	1	CHEMBL465
CNR1	ENSG00000118432	Cannabinoid CB1 receptor	CHEMBL465	Cannabinoid CB1 receptor agonist	POSITIVE MODULATOR	DRONABINOL	1985	2	HP_0012167	Hair-pulling	D014256	Trichotillomania	118819	HP_0000707	abnormality of the nervous system	1	CHEMBL465
CNR1	ENSG00000118432	Cannabinoid CB1 receptor	CHEMBL465	Cannabinoid CB1 receptor agonist	POSITIVE MODULATOR	DRONABINOL	1985	4	HP_0002017	Nausea and vomiting	D020250	Postoperative Nausea and Vomiting	134434	EFO_0000405	digestive system disease	1	CHEMBL465
CNR1	ENSG00000118432	Cannabinoid CB1 receptor	CHEMBL465	Cannabinoid CB1 receptor agonist	POSITIVE MODULATOR	DRONABINOL	1985	4	HP_0002039	Anorexia	D000855	Anorexia	134435	EFO_0000405	digestive system disease	1	CHEMBL465
CNR1	ENSG00000118432	Cannabinoid CB1 receptor	CHEMBL465	Cannabinoid CB1 receptor agonist	POSITIVE MODULATOR	DRONABINOL	1985	2	EFO_0005762	neuropathic pain	D009437	Neuralgia	138241	EFO_0003765	general symptoms and signs	1	CHEMBL465
CNR1	ENSG00000118432	Cannabinoid CB1 receptor	CHEMBL465	Cannabinoid CB1 receptor agonist	POSITIVE MODULATOR	DRONABINOL	1985	2	MONDO_0004976	amyotrophic lateral sclerosis	D000690	Amyotrophic Lateral Sclerosis	138242	EFO_0000618	nervous system disease	1	CHEMBL465
CNR1	ENSG00000118432	Cannabinoid CB1 receptor	CHEMBL465	Cannabinoid CB1 receptor agonist	POSITIVE MODULATOR	DRONABINOL	1985	1	MONDO_0005090	schizophrenia	D012559	Schizophrenia	138243	EFO_0000677	mental or behavioural disorder	1	CHEMBL465
CNR1	ENSG00000118432	Cannabinoid CB1 receptor	CHEMBL465	Cannabinoid CB1 receptor agonist	POSITIVE MODULATOR	DRONABINOL	1985	1	MONDO_0005148	type 2 diabetes mellitus	D003924	Diabetes Mellitus, Type 2	138244	EFO_0000589	metabolic disease	1	CHEMBL465
CNR1	ENSG00000118432	Cannabinoid CB1 receptor	CHEMBL465	Cannabinoid CB1 receptor agonist	POSITIVE MODULATOR	DRONABINOL	1985	1	MONDO_0005301	multiple sclerosis	D009103	Multiple Sclerosis	138246	EFO_0000677 | EFO_0000618 | HP_0000707 | EFO_0000540 | HP_0002715 | EFO_0004872	mental or behavioural disorder | nervous system disease | abnormality of the nervous system | immune system disease | abnormality of the immune system | inflammatory biomarker measurement	1	CHEMBL465
CNR1	ENSG00000118432	Cannabinoid CB1 receptor	CHEMBL465	Cannabinoid CB1 receptor agonist	POSITIVE MODULATOR	DRONABINOL	1985	2	MONDO_0005475	migraine with aura	D020325	Migraine with Aura	138247	EFO_0000618 | EFO_0000319	nervous system disease | cardiovascular disease	1	CHEMBL465
CNR1	ENSG00000118432	Cannabinoid CB1 receptor	CHEMBL465	Cannabinoid CB1 receptor agonist	POSITIVE MODULATOR	DRONABINOL	1985	1	MONDO_0007079	alcohol dependence	D000437	Alcoholism	138248	EFO_0000677 | EFO_0000618 | HP_0000707 | EFO_0000319 | EFO_0000405 | EFO_0000616	mental or behavioural disorder | nervous system disease | abnormality of the nervous system | cardiovascular disease | digestive system disease | neoplasm	1	CHEMBL465
CNR1	ENSG00000118432	Cannabinoid CB1 receptor	CHEMBL465	Cannabinoid CB1 receptor agonist	POSITIVE MODULATOR	DRONABINOL	1985	2	MONDO_0011382	sickle cell anemia	D000755	Anemia, Sickle Cell	138249	HP_0000924 | HP_0003011 | HP_0000079 | EFO_0000512 | HP_0001871 | EFO_0000589 | HP_0001197	abnormality of the skeletal system | abnormality of the musculature | abnormality of the urinary system | reproductive system disease | abnormality of blood and blood-forming tissues | metabolic disease | abnormality of prenatal development or birth	1	CHEMBL465
CNR1	ENSG00000118432	Cannabinoid CB1 receptor	CHEMBL465	Cannabinoid CB1 receptor agonist	POSITIVE MODULATOR	DRONABINOL	1985	2	MONDO_0100431	migraine without aura	D020326	Migraine without Aura	138250	EFO_0000618 | EFO_0000319	nervous system disease | cardiovascular disease	1	CHEMBL465
CNR1	ENSG00000118432	Cannabinoid CB1 receptor	CHEMBL465	Cannabinoid CB1 receptor agonist	POSITIVE MODULATOR	DRONABINOL	1985	2	EFO_0003756	autism spectrum disorder	D002659	Child Development Disorders, Pervasive	144927	EFO_0000677 | EFO_0000618	mental or behavioural disorder | nervous system disease	1	CHEMBL465
CNR1	ENSG00000118432	Cannabinoid CB1 receptor	CHEMBL465	Cannabinoid CB1 receptor agonist	POSITIVE MODULATOR	DRONABINOL	1985	1	MONDO_0004985	bipolar disorder	D001714	Bipolar Disorder	144928	EFO_0000677	mental or behavioural disorder	1	CHEMBL465
CNR1	ENSG00000118432	Cannabinoid CB1 receptor	CHEMBL465	Cannabinoid CB1 receptor agonist	POSITIVE MODULATOR	DRONABINOL	1985	4	MONDO_0004992	cancer	D009369	Neoplasms	144929	EFO_0000616	neoplasm	1	CHEMBL465
CNR1	ENSG00000118432	Cannabinoid CB1 receptor	CHEMBL465	Cannabinoid CB1 receptor agonist	POSITIVE MODULATOR	DRONABINOL	1985	3	MONDO_0005351	anorexia nervosa	D000856	Anorexia Nervosa	144930			1	CHEMBL465
CNR1	ENSG00000118432	Cannabinoid CB1 receptor	CHEMBL111	Cannabinoid CB1 receptor antagonist	NEGATIVE MODULATOR	RIMONABANT	2006	4	EFO_0001073	obesity	D009765	Obesity	43653	EFO_0000589	metabolic disease	1	CHEMBL111
CNR1	ENSG00000118432	Cannabinoid CB1 receptor	CHEMBL111	Cannabinoid CB1 receptor antagonist	NEGATIVE MODULATOR	RIMONABANT	2006	3	EFO_0000319	cardiovascular disease	D002318	Cardiovascular Diseases	47161	EFO_0000319	cardiovascular disease	1	CHEMBL111
CNR1	ENSG00000118432	Cannabinoid CB1 receptor	CHEMBL111	Cannabinoid CB1 receptor antagonist	NEGATIVE MODULATOR	RIMONABANT	2006	3	EFO_0000195	metabolic syndrome	D024821	Metabolic Syndrome	47848	EFO_0000589 | EFO_0000319 | HP_0011025 | EFO_0004298	metabolic disease | cardiovascular disease | cardiovascular disease | cardiovascular measurement	1	CHEMBL111
CNR1	ENSG00000118432	Cannabinoid CB1 receptor	CHEMBL111	Cannabinoid CB1 receptor antagonist	NEGATIVE MODULATOR	RIMONABANT	2006	3	HP_0001397	Hepatic steatosis	D005234	Fatty Liver	54803	EFO_0000405	digestive system disease	1	CHEMBL111
CNR1	ENSG00000118432	Cannabinoid CB1 receptor	CHEMBL111	Cannabinoid CB1 receptor antagonist	NEGATIVE MODULATOR	RIMONABANT	2006	2	EFO_0003768	nicotine dependence	D014029	Tobacco Use Disorder	62966	EFO_0000677 | EFO_0000618	mental or behavioural disorder | nervous system disease	1	CHEMBL111
CNR1	ENSG00000118432	Cannabinoid CB1 receptor	CHEMBL111	Cannabinoid CB1 receptor antagonist	NEGATIVE MODULATOR	RIMONABANT	2006	1	EFO_0003843	pain	D010146	Pain	62967	EFO_0003765	general symptoms and signs	1	CHEMBL111
CNR1	ENSG00000118432	Cannabinoid CB1 receptor	CHEMBL111	Cannabinoid CB1 receptor antagonist	NEGATIVE MODULATOR	RIMONABANT	2006	3	EFO_0004319	smoking cessation	D016540	Smoking Cessation	62969	EFO_0000677 | EFO_0000616 | EFO_0000319 | EFO_0000684	mental or behavioural disorder | neoplasm | cardiovascular disease | respiratory system disease	1	CHEMBL111
CNR1	ENSG00000118432	Cannabinoid CB1 receptor	CHEMBL111	Cannabinoid CB1 receptor antagonist	NEGATIVE MODULATOR	RIMONABANT	2006	2	EFO_0004329	alcohol drinking	D000428	Alcohol Drinking	62970	EFO_0000677 | EFO_0000319 | EFO_0000405	mental or behavioural disorder | cardiovascular disease | digestive system disease	1	CHEMBL111
CNR1	ENSG00000118432	Cannabinoid CB1 receptor	CHEMBL111	Cannabinoid CB1 receptor antagonist	NEGATIVE MODULATOR	RIMONABANT	2006	3	EFO_1001121	prediabetes syndrome	D011236	Prediabetic State	62971	EFO_0000589	metabolic disease	1	CHEMBL111
CNR1	ENSG00000118432	Cannabinoid CB1 receptor	CHEMBL111	Cannabinoid CB1 receptor antagonist	NEGATIVE MODULATOR	RIMONABANT	2006	3	Orphanet_309005	Disorder of lipid metabolism	D052439	Lipid Metabolism Disorders	62972	EFO_0000589 | HP_0001197	metabolic disease | abnormality of prenatal development or birth	1	CHEMBL111
CNR1	ENSG00000118432	Cannabinoid CB1 receptor	CHEMBL111	Cannabinoid CB1 receptor antagonist	NEGATIVE MODULATOR	RIMONABANT	2006	1	EFO_0007191	cannabis dependence	D002189	Marijuana Abuse	109811	EFO_0000677 | EFO_0000618	mental or behavioural disorder | nervous system disease	1	CHEMBL111
CNR1	ENSG00000118432	Cannabinoid CB1 receptor	CHEMBL111	Cannabinoid CB1 receptor antagonist	NEGATIVE MODULATOR	RIMONABANT	2006	3	HP_0001824	Weight loss	D015431	Weight Loss	120423	EFO_0000589	metabolic disease	1	CHEMBL111
CNR1	ENSG00000118432	Cannabinoid CB1 receptor	CHEMBL111	Cannabinoid CB1 receptor antagonist	NEGATIVE MODULATOR	RIMONABANT	2006	3	MONDO_0021661	coronary atherosclerosis	D003324	Coronary Artery Disease	120424	EFO_0000319	cardiovascular disease	1	CHEMBL111
CNR1	ENSG00000118432	Cannabinoid CB1 receptor	CHEMBL111	Cannabinoid CB1 receptor antagonist	NEGATIVE MODULATOR	RIMONABANT	2006	3	EFO_0009086	arteriosclerosis	D001161	Arteriosclerosis	128140	EFO_0000319	cardiovascular disease	1	CHEMBL111
CNR1	ENSG00000118432	Cannabinoid CB1 receptor	CHEMBL111	Cannabinoid CB1 receptor antagonist	NEGATIVE MODULATOR	RIMONABANT	2006	2	EFO_1001919	Spinal cord injury	D013119	Spinal Cord Injuries	139274	EFO_0000546 | EFO_0000618	injury | nervous system disease	1	CHEMBL111
CNR1	ENSG00000118432	Cannabinoid CB1 receptor	CHEMBL111	Cannabinoid CB1 receptor antagonist	NEGATIVE MODULATOR	RIMONABANT	2006	3	MONDO_0005148	type 2 diabetes mellitus	D003924	Diabetes Mellitus, Type 2	139275	EFO_0000589	metabolic disease	1	CHEMBL111
CNR1	ENSG00000118432	Cannabinoid CB1 receptor	CHEMBL111	Cannabinoid CB1 receptor antagonist	NEGATIVE MODULATOR	RIMONABANT	2006	3	MONDO_0008300	Prader-Willi syndrome	D011218	Prader-Willi Syndrome	139276	HP_0001197 | HP_0000924 | EFO_0000677 | EFO_0000618 | HP_0000707 | EFO_0000589 | HP_0000078 | EFO_0000512	abnormality of prenatal development or birth | abnormality of the skeletal system | mental or behavioural disorder | nervous system disease | abnormality of the nervous system | metabolic disease | abnormality of the genital system | reproductive system disease	1	CHEMBL111
CNR1	ENSG00000118432	Cannabinoid CB1 receptor	CHEMBL189676	Cannabinoid CB1 receptor antagonist	NEGATIVE MODULATOR	SURINABANT		2	EFO_0004319	smoking cessation	D016540	Smoking Cessation	46072	EFO_0000677 | EFO_0000616 | EFO_0000319 | EFO_0000684	mental or behavioural disorder | neoplasm | cardiovascular disease | respiratory system disease	1	CHEMBL189676
CNR1	ENSG00000118432	Cannabinoid CB1 receptor	CHEMBL189676	Cannabinoid CB1 receptor antagonist	NEGATIVE MODULATOR	SURINABANT		2	EFO_0001073	obesity	D009765	Obesity	65646	EFO_0000589	metabolic disease	1	CHEMBL189676
CNR1	ENSG00000118432	Cannabinoid CB1 receptor	CHEMBL190461	Cannabinoid CB1 receptor negative allosteric modulator	NEGATIVE MODULATOR	CANNABIDIOL	2018	3	EFO_0003843	pain	D010146	Pain	50583	EFO_0003765	general symptoms and signs	1	CHEMBL190461
CNR1	ENSG00000118432	Cannabinoid CB1 receptor	CHEMBL190461	Cannabinoid CB1 receptor negative allosteric modulator	NEGATIVE MODULATOR	CANNABIDIOL	2018	2	EFO_0004599	acute graft vs. host disease	D006086	Graft vs Host Disease	50608	EFO_0000616 | HP_0001871 | EFO_0000540 | HP_0002715 | EFO_0004503	neoplasm | abnormality of blood and blood-forming tissues | immune system disease | abnormality of the immune system | hematological measurement	1	CHEMBL190461
CNR1	ENSG00000118432	Cannabinoid CB1 receptor	CHEMBL190461	Cannabinoid CB1 receptor negative allosteric modulator	NEGATIVE MODULATOR	CANNABIDIOL	2018	2	EFO_0005230	anxiety	D001007	Anxiety	50616	EFO_0000677	mental or behavioural disorder	1	CHEMBL190461
CNR1	ENSG00000118432	Cannabinoid CB1 receptor	CHEMBL190461	Cannabinoid CB1 receptor negative allosteric modulator	NEGATIVE MODULATOR	CANNABIDIOL	2018	4	EFO_0000474	epilepsy	D004827	Epilepsy	50863	EFO_0000677 | EFO_0000618 | HP_0000707	mental or behavioural disorder | nervous system disease | abnormality of the nervous system	1	CHEMBL190461
CNR1	ENSG00000118432	Cannabinoid CB1 receptor	CHEMBL190461	Cannabinoid CB1 receptor negative allosteric modulator	NEGATIVE MODULATOR	CANNABIDIOL	2018	2	EFO_0000616	neoplasm	D009369	Neoplasms	50874	EFO_0000616	neoplasm	1	CHEMBL190461
CNR1	ENSG00000118432	Cannabinoid CB1 receptor	CHEMBL190461	Cannabinoid CB1 receptor negative allosteric modulator	NEGATIVE MODULATOR	CANNABIDIOL	2018	4	HP_0001250	Seizure	D012640	Seizures	53439	HP_0000707	abnormality of the nervous system	1	CHEMBL190461
CNR1	ENSG00000118432	Cannabinoid CB1 receptor	CHEMBL190461	Cannabinoid CB1 receptor negative allosteric modulator	NEGATIVE MODULATOR	CANNABIDIOL	2018	2	EFO_0001358	post-traumatic stress disorder	D013313	Stress Disorders, Post-Traumatic	54043	EFO_0000677	mental or behavioural disorder	1	CHEMBL190461
CNR1	ENSG00000118432	Cannabinoid CB1 receptor	CHEMBL190461	Cannabinoid CB1 receptor negative allosteric modulator	NEGATIVE MODULATOR	CANNABIDIOL	2018	4	Orphanet_33069	Dravet syndrome	D004831	Epilepsies, Myoclonic	54584	EFO_0000618 | HP_0001197	nervous system disease | abnormality of prenatal development or birth	1	CHEMBL190461
CNR1	ENSG00000118432	Cannabinoid CB1 receptor	CHEMBL190461	Cannabinoid CB1 receptor negative allosteric modulator	NEGATIVE MODULATOR	CANNABIDIOL	2018	2	HP_0001397	Hepatic steatosis	D005234	Fatty Liver	54806	EFO_0000405	digestive system disease	1	CHEMBL190461
CNR1	ENSG00000118432	Cannabinoid CB1 receptor	CHEMBL190461	Cannabinoid CB1 receptor negative allosteric modulator	NEGATIVE MODULATOR	CANNABIDIOL	2018	2	EFO_0000729	ulcerative colitis	D003093	Colitis, Ulcerative	54971	EFO_1001986 | EFO_0000405 | EFO_0004872 | EFO_0000540 | HP_0002715	connective tissue disease | digestive system disease | inflammatory biomarker measurement | immune system disease | abnormality of the immune system	1	CHEMBL190461
CNR1	ENSG00000118432	Cannabinoid CB1 receptor	CHEMBL190461	Cannabinoid CB1 receptor negative allosteric modulator	NEGATIVE MODULATOR	CANNABIDIOL	2018	2	EFO_0002610	cocaine dependence	D019970	Cocaine-Related Disorders	54988	EFO_0000677 | EFO_0000618	mental or behavioural disorder | nervous system disease	1	CHEMBL190461
CNR1	ENSG00000118432	Cannabinoid CB1 receptor	CHEMBL190461	Cannabinoid CB1 receptor negative allosteric modulator	NEGATIVE MODULATOR	CANNABIDIOL	2018	2	EFO_0005611	opioid dependence	D009293	Opioid-Related Disorders	55361	EFO_0000677 | EFO_0008546	mental or behavioural disorder | poisoning	1	CHEMBL190461
CNR1	ENSG00000118432	Cannabinoid CB1 receptor	CHEMBL190461	Cannabinoid CB1 receptor negative allosteric modulator	NEGATIVE MODULATOR	CANNABIDIOL	2018	1	EFO_0000384	Crohn's disease	D003424	Crohn Disease	72275	EFO_0000405 | EFO_0000540 | HP_0002715 | EFO_0004872 | EFO_1001986	digestive system disease | immune system disease | abnormality of the immune system | inflammatory biomarker measurement | connective tissue disease	1	CHEMBL190461
CNR1	ENSG00000118432	Cannabinoid CB1 receptor	CHEMBL190461	Cannabinoid CB1 receptor negative allosteric modulator	NEGATIVE MODULATOR	CANNABIDIOL	2018	2	EFO_0003768	nicotine dependence	D014029	Tobacco Use Disorder	72276	EFO_0000677 | EFO_0000618	mental or behavioural disorder | nervous system disease	1	CHEMBL190461
CNR1	ENSG00000118432	Cannabinoid CB1 receptor	CHEMBL190461	Cannabinoid CB1 receptor negative allosteric modulator	NEGATIVE MODULATOR	CANNABIDIOL	2018	3	EFO_0005411	schizoaffective disorder	D011618	Psychotic Disorders	72277	EFO_0000677 | EFO_0000618	mental or behavioural disorder | nervous system disease	1	CHEMBL190461
CNR1	ENSG00000118432	Cannabinoid CB1 receptor	CHEMBL190461	Cannabinoid CB1 receptor negative allosteric modulator	NEGATIVE MODULATOR	CANNABIDIOL	2018	2	EFO_0000764	HIV infection	D015658	HIV Infections	112879	EFO_0005741 | EFO_0000540 | HP_0002715	infectious disease | immune system disease | abnormality of the immune system	1	CHEMBL190461
CNR1	ENSG00000118432	Cannabinoid CB1 receptor	CHEMBL190461	Cannabinoid CB1 receptor negative allosteric modulator	NEGATIVE MODULATOR	CANNABIDIOL	2018	1	EFO_0003108	essential tremor	D020329	Essential Tremor	112881	EFO_0000618 | HP_0001197 | HP_0000707	nervous system disease | abnormality of prenatal development or birth | abnormality of the nervous system	1	CHEMBL190461
CNR1	ENSG00000118432	Cannabinoid CB1 receptor	CHEMBL190461	Cannabinoid CB1 receptor negative allosteric modulator	NEGATIVE MODULATOR	CANNABIDIOL	2018	1	EFO_0003144	heart failure	D006333	Heart Failure	112882	EFO_0000319	cardiovascular disease	1	CHEMBL190461
CNR1	ENSG00000118432	Cannabinoid CB1 receptor	CHEMBL190461	Cannabinoid CB1 receptor negative allosteric modulator	NEGATIVE MODULATOR	CANNABIDIOL	2018	2	EFO_0005676	Autoimmune Hepatitis	D019693	Hepatitis, Autoimmune	112884	EFO_0000540 | EFO_0000589	immune system disease | metabolic disease	1	CHEMBL190461
CNR1	ENSG00000118432	Cannabinoid CB1 receptor	CHEMBL190461	Cannabinoid CB1 receptor negative allosteric modulator	NEGATIVE MODULATOR	CANNABIDIOL	2018	2	EFO_0007191	cannabis dependence	D002189	Marijuana Abuse	112885	EFO_0000677 | EFO_0000618	mental or behavioural disorder | nervous system disease	1	CHEMBL190461
CNR1	ENSG00000118432	Cannabinoid CB1 receptor	CHEMBL190461	Cannabinoid CB1 receptor negative allosteric modulator	NEGATIVE MODULATOR	CANNABIDIOL	2018	2	EFO_1000783	diabetic neuropathy	D003929	Diabetic Neuropathies	112886	EFO_0000618	nervous system disease	1	CHEMBL190461
CNR1	ENSG00000118432	Cannabinoid CB1 receptor	CHEMBL190461	Cannabinoid CB1 receptor negative allosteric modulator	NEGATIVE MODULATOR	CANNABIDIOL	2018	2	HP_0012532	Chronic pain	D059350	Chronic Pain	112887	EFO_0003765	general symptoms and signs	1	CHEMBL190461
CNR1	ENSG00000118432	Cannabinoid CB1 receptor	CHEMBL190461	Cannabinoid CB1 receptor negative allosteric modulator	NEGATIVE MODULATOR	CANNABIDIOL	2018	2	EFO_0003778	psoriatic arthritis	D015535	Arthritis, Psoriatic	124915	HP_0000924 | HP_0003011 | EFO_0000540 | EFO_1001986	abnormality of the skeletal system | abnormality of the musculature | immune system disease | connective tissue disease	1	CHEMBL190461
CNR1	ENSG00000118432	Cannabinoid CB1 receptor	CHEMBL190461	Cannabinoid CB1 receptor negative allosteric modulator	NEGATIVE MODULATOR	CANNABIDIOL	2018	1	EFO_0008507	interstitial cystitis	D018856	Cystitis, Interstitial	124916	HP_0000079 | EFO_1001986	abnormality of the urinary system | connective tissue disease	1	CHEMBL190461
CNR1	ENSG00000118432	Cannabinoid CB1 receptor	CHEMBL190461	Cannabinoid CB1 receptor negative allosteric modulator	NEGATIVE MODULATOR	CANNABIDIOL	2018	1	MONDO_0008903	lung cancer	D008175	Lung Neoplasms	124917	EFO_0000616 | EFO_0000684	neoplasm | respiratory system disease	1	CHEMBL190461
CNR1	ENSG00000118432	Cannabinoid CB1 receptor	CHEMBL190461	Cannabinoid CB1 receptor negative allosteric modulator	NEGATIVE MODULATOR	CANNABIDIOL	2018	2	MONDO_0013730	graft versus host disease	D006086	Graft vs Host Disease	124918	EFO_0000540	immune system disease	1	CHEMBL190461
CNR1	ENSG00000118432	Cannabinoid CB1 receptor	CHEMBL190461	Cannabinoid CB1 receptor negative allosteric modulator	NEGATIVE MODULATOR	CANNABIDIOL	2018	1	EFO_0000673	prostate adenocarcinoma	D011471	Prostatic Neoplasms	129443	EFO_0000616 | EFO_0000512	neoplasm | reproductive system disease	1	CHEMBL190461
CNR1	ENSG00000118432	Cannabinoid CB1 receptor	CHEMBL190461	Cannabinoid CB1 receptor negative allosteric modulator	NEGATIVE MODULATOR	CANNABIDIOL	2018	2	EFO_0003100	peripheral neuropathy	D010523	Peripheral Nervous System Diseases	129444	EFO_0000618 | HP_0000707	nervous system disease | abnormality of the nervous system	1	CHEMBL190461
CNR1	ENSG00000118432	Cannabinoid CB1 receptor	CHEMBL190461	Cannabinoid CB1 receptor negative allosteric modulator	NEGATIVE MODULATOR	CANNABIDIOL	2018	2	EFO_0003756	autism spectrum disorder	D002659	Child Development Disorders, Pervasive	129445	EFO_0000677 | EFO_0000618	mental or behavioural disorder | nervous system disease	1	CHEMBL190461
CNR1	ENSG00000118432	Cannabinoid CB1 receptor	CHEMBL190461	Cannabinoid CB1 receptor negative allosteric modulator	NEGATIVE MODULATOR	CANNABIDIOL	2018	2	EFO_0003758	autism	D001321	Autistic Disorder	129446	EFO_0000677 | EFO_0000618	mental or behavioural disorder | nervous system disease	1	CHEMBL190461
CNR1	ENSG00000118432	Cannabinoid CB1 receptor	CHEMBL190461	Cannabinoid CB1 receptor negative allosteric modulator	NEGATIVE MODULATOR	CANNABIDIOL	2018	3	EFO_0005407	psychosis	D011618	Psychotic Disorders	129447	EFO_0000677	mental or behavioural disorder	1	CHEMBL190461
CNR1	ENSG00000118432	Cannabinoid CB1 receptor	CHEMBL190461	Cannabinoid CB1 receptor negative allosteric modulator	NEGATIVE MODULATOR	CANNABIDIOL	2018	3	EFO_0005687	fibromyalgia	D005356	Fibromyalgia	129448	EFO_1001986 | EFO_0000618 | HP_0000707 | EFO_0004872 | EFO_0000540 | HP_0002715	connective tissue disease | nervous system disease | abnormality of the nervous system | inflammatory biomarker measurement | immune system disease | abnormality of the immune system	1	CHEMBL190461
CNR1	ENSG00000118432	Cannabinoid CB1 receptor	CHEMBL190461	Cannabinoid CB1 receptor negative allosteric modulator	NEGATIVE MODULATOR	CANNABIDIOL	2018	2	EFO_0005762	neuropathic pain	D009437	Neuralgia	129449	EFO_0003765	general symptoms and signs	1	CHEMBL190461
CNR1	ENSG00000118432	Cannabinoid CB1 receptor	CHEMBL190461	Cannabinoid CB1 receptor negative allosteric modulator	NEGATIVE MODULATOR	CANNABIDIOL	2018	1	EFO_0008526	status epilepticus	D013226	Status Epilepticus	129450	EFO_0000618	nervous system disease	1	CHEMBL190461
CNR1	ENSG00000118432	Cannabinoid CB1 receptor	CHEMBL190461	Cannabinoid CB1 receptor negative allosteric modulator	NEGATIVE MODULATOR	CANNABIDIOL	2018	1	EFO_0010072	toothache	D014098	Toothache	129451	EFO_0003765	general symptoms and signs	1	CHEMBL190461
CNR1	ENSG00000118432	Cannabinoid CB1 receptor	CHEMBL190461	Cannabinoid CB1 receptor negative allosteric modulator	NEGATIVE MODULATOR	CANNABIDIOL	2018	2	EFO_0010702	opioid use disorder	D009293	Opioid-Related Disorders	129452	EFO_0000677	mental or behavioural disorder	1	CHEMBL190461
CNR1	ENSG00000118432	Cannabinoid CB1 receptor	CHEMBL190461	Cannabinoid CB1 receptor negative allosteric modulator	NEGATIVE MODULATOR	CANNABIDIOL	2018	2	HP_0100543	Cognitive impairment	D060825	Cognitive Dysfunction	129453	HP_0000707	abnormality of the nervous system	1	CHEMBL190461
CNR1	ENSG00000118432	Cannabinoid CB1 receptor	CHEMBL190461	Cannabinoid CB1 receptor negative allosteric modulator	NEGATIVE MODULATOR	CANNABIDIOL	2018	1	MONDO_0002959	radiculopathy	D011843	Radiculopathy	129454	EFO_0000618	nervous system disease	1	CHEMBL190461
CNR1	ENSG00000118432	Cannabinoid CB1 receptor	CHEMBL190461	Cannabinoid CB1 receptor negative allosteric modulator	NEGATIVE MODULATOR	CANNABIDIOL	2018	3	MONDO_0100062	developmental and epileptic encephalopathy	D013036	Spasms, Infantile	129455	EFO_0000589 | HP_0001197 | EFO_0000618	metabolic disease | abnormality of prenatal development or birth | nervous system disease	1	CHEMBL190461
CNR1	ENSG00000118432	Cannabinoid CB1 receptor	CHEMBL190461	Cannabinoid CB1 receptor negative allosteric modulator	NEGATIVE MODULATOR	CANNABIDIOL	2018	2	MONDO_0100096	COVID-19	D045169	Severe Acute Respiratory Syndrome	129456	EFO_0005741	infectious disease	1	CHEMBL190461
CNR1	ENSG00000118432	Cannabinoid CB1 receptor	CHEMBL190461	Cannabinoid CB1 receptor negative allosteric modulator	NEGATIVE MODULATOR	CANNABIDIOL	2018	2	EFO_0000180	HIV-1 infection	D015658	HIV Infections	136111	EFO_0005741	infectious disease	1	CHEMBL190461
CNR1	ENSG00000118432	Cannabinoid CB1 receptor	CHEMBL190461	Cannabinoid CB1 receptor negative allosteric modulator	NEGATIVE MODULATOR	CANNABIDIOL	2018	2	EFO_0004242	obsessive-compulsive disorder	D009771	Obsessive-Compulsive Disorder	136114	EFO_0000677 | EFO_0000618 | HP_0001197	mental or behavioural disorder | nervous system disease | abnormality of prenatal development or birth	1	CHEMBL190461
CNR1	ENSG00000118432	Cannabinoid CB1 receptor	CHEMBL190461	Cannabinoid CB1 receptor negative allosteric modulator	NEGATIVE MODULATOR	CANNABIDIOL	2018	4	EFO_1000634	hamartoma	D014402	Tuberous Sclerosis	136115	EFO_0000616	neoplasm	1	CHEMBL190461
CNR1	ENSG00000118432	Cannabinoid CB1 receptor	CHEMBL190461	Cannabinoid CB1 receptor negative allosteric modulator	NEGATIVE MODULATOR	CANNABIDIOL	2018	2	HP_0001249	Intellectual disability	D008607	Intellectual Disability	136116	HP_0000707	abnormality of the nervous system	1	CHEMBL190461
CNR1	ENSG00000118432	Cannabinoid CB1 receptor	CHEMBL190461	Cannabinoid CB1 receptor negative allosteric modulator	NEGATIVE MODULATOR	CANNABIDIOL	2018	1	EFO_0000537	hypertension	D006973	Hypertension	142122	EFO_0000319	cardiovascular disease	1	CHEMBL190461
CNR1	ENSG00000118432	Cannabinoid CB1 receptor	CHEMBL190461	Cannabinoid CB1 receptor negative allosteric modulator	NEGATIVE MODULATOR	CANNABIDIOL	2018	1	EFO_0003086	kidney disease	D007674	Kidney Diseases	142123	HP_0000079	abnormality of the urinary system	1	CHEMBL190461
CNR1	ENSG00000118432	Cannabinoid CB1 receptor	CHEMBL190461	Cannabinoid CB1 receptor negative allosteric modulator	NEGATIVE MODULATOR	CANNABIDIOL	2018	0.5	EFO_0003890	drug dependence	D019966	Substance-Related Disorders	142124	EFO_0000677 | EFO_0000618	mental or behavioural disorder | nervous system disease	1	CHEMBL190461
CNR1	ENSG00000118432	Cannabinoid CB1 receptor	CHEMBL190461	Cannabinoid CB1 receptor negative allosteric modulator	NEGATIVE MODULATOR	CANNABIDIOL	2018	3	EFO_0004616	osteoarthritis, knee	D020370	Osteoarthritis, Knee	142125	HP_0000924 | HP_0003011 | EFO_1001986	abnormality of the skeletal system | abnormality of the musculature | connective tissue disease	1	CHEMBL190461
CNR1	ENSG00000118432	Cannabinoid CB1 receptor	CHEMBL190461	Cannabinoid CB1 receptor negative allosteric modulator	NEGATIVE MODULATOR	CANNABIDIOL	2018	3	EFO_0004698	insomnia	D007319	Sleep Initiation and Maintenance Disorders	142126	EFO_0000677	mental or behavioural disorder	1	CHEMBL190461
CNR1	ENSG00000118432	Cannabinoid CB1 receptor	CHEMBL190461	Cannabinoid CB1 receptor negative allosteric modulator	NEGATIVE MODULATOR	CANNABIDIOL	2018	2	EFO_0004895	Tourette syndrome	D005879	Tourette Syndrome	142127	EFO_0000677 | HP_0001197 | EFO_0000618	mental or behavioural disorder | abnormality of prenatal development or birth | nervous system disease	1	CHEMBL190461
CNR1	ENSG00000118432	Cannabinoid CB1 receptor	CHEMBL190461	Cannabinoid CB1 receptor negative allosteric modulator	NEGATIVE MODULATOR	CANNABIDIOL	2018	2	EFO_0008568	Sleep Disorder	D012893	Sleep Wake Disorders	142128	EFO_0000677 | EFO_0000618 | HP_0000707	mental or behavioural disorder | nervous system disease | abnormality of the nervous system	1	CHEMBL190461
CNR1	ENSG00000118432	Cannabinoid CB1 receptor	CHEMBL190461	Cannabinoid CB1 receptor negative allosteric modulator	NEGATIVE MODULATOR	CANNABIDIOL	2018	2	EFO_0009609	myocarditis	D009205	Myocarditis	142129	HP_0000924 | HP_0003011 | EFO_0000319	abnormality of the skeletal system | abnormality of the musculature | cardiovascular disease	1	CHEMBL190461
CNR1	ENSG00000118432	Cannabinoid CB1 receptor	CHEMBL190461	Cannabinoid CB1 receptor negative allosteric modulator	NEGATIVE MODULATOR	CANNABIDIOL	2018	1	HP_0000938	Osteopenia	D001851	Bone Diseases, Metabolic	142130	HP_0000924	abnormality of the skeletal system	1	CHEMBL190461
CNR1	ENSG00000118432	Cannabinoid CB1 receptor	CHEMBL190461	Cannabinoid CB1 receptor negative allosteric modulator	NEGATIVE MODULATOR	CANNABIDIOL	2018	1	HP_0002829	Arthralgia	D018771	Arthralgia	142131	EFO_1001986 | HP_0000924 | HP_0003011	connective tissue disease | abnormality of the skeletal system | abnormality of the musculature	1	CHEMBL190461
CNR1	ENSG00000118432	Cannabinoid CB1 receptor	CHEMBL190461	Cannabinoid CB1 receptor negative allosteric modulator	NEGATIVE MODULATOR	CANNABIDIOL	2018	2	HP_0012167	Hair-pulling	D014256	Trichotillomania	142132	HP_0000707	abnormality of the nervous system	1	CHEMBL190461
CNR1	ENSG00000118432	Cannabinoid CB1 receptor	CHEMBL190461	Cannabinoid CB1 receptor negative allosteric modulator	NEGATIVE MODULATOR	CANNABIDIOL	2018	3	MONDO_0004976	amyotrophic lateral sclerosis	D000690	Amyotrophic Lateral Sclerosis	142133	EFO_0000618	nervous system disease	1	CHEMBL190461
CNR1	ENSG00000118432	Cannabinoid CB1 receptor	CHEMBL190461	Cannabinoid CB1 receptor negative allosteric modulator	NEGATIVE MODULATOR	CANNABIDIOL	2018	2	MONDO_0005090	schizophrenia	D012559	Schizophrenia	142134	EFO_0000677	mental or behavioural disorder	1	CHEMBL190461
CNR1	ENSG00000118432	Cannabinoid CB1 receptor	CHEMBL190461	Cannabinoid CB1 receptor negative allosteric modulator	NEGATIVE MODULATOR	CANNABIDIOL	2018	2	MONDO_0005180	Parkinson disease	D010300	Parkinson Disease	142136	EFO_0000589 | EFO_0000618 | HP_0001197	metabolic disease | nervous system disease | abnormality of prenatal development or birth	1	CHEMBL190461
CNR1	ENSG00000118432	Cannabinoid CB1 receptor	CHEMBL190461	Cannabinoid CB1 receptor negative allosteric modulator	NEGATIVE MODULATOR	CANNABIDIOL	2018	2	MONDO_0005277	migraine disorder	D008881	Migraine Disorders	142137	EFO_0000677 | EFO_0000618 | HP_0000707 | EFO_0000319	mental or behavioural disorder | nervous system disease | abnormality of the nervous system | cardiovascular disease	1	CHEMBL190461
CNR1	ENSG00000118432	Cannabinoid CB1 receptor	CHEMBL190461	Cannabinoid CB1 receptor negative allosteric modulator	NEGATIVE MODULATOR	CANNABIDIOL	2018	2	MONDO_0007079	alcohol dependence	D000437	Alcoholism	142138	EFO_0000677 | EFO_0000618 | HP_0000707 | EFO_0000319 | EFO_0000405 | EFO_0000616	mental or behavioural disorder | nervous system disease | abnormality of the nervous system | cardiovascular disease | digestive system disease | neoplasm	1	CHEMBL190461
CNR1	ENSG00000118432	Cannabinoid CB1 receptor	CHEMBL190461	Cannabinoid CB1 receptor negative allosteric modulator	NEGATIVE MODULATOR	CANNABIDIOL	2018	3	MONDO_0007254	breast cancer	D001943	Breast Neoplasms	142139	EFO_0000616	neoplasm	1	CHEMBL190461
CNR1	ENSG00000118432	Cannabinoid CB1 receptor	CHEMBL190461	Cannabinoid CB1 receptor negative allosteric modulator	NEGATIVE MODULATOR	CANNABIDIOL	2018	2	MONDO_0007739	Huntington disease	D006816	Huntington Disease	142140	EFO_0000618 | HP_0001197	nervous system disease | abnormality of prenatal development or birth	1	CHEMBL190461
CNR1	ENSG00000118432	Cannabinoid CB1 receptor	CHEMBL190461	Cannabinoid CB1 receptor negative allosteric modulator	NEGATIVE MODULATOR	CANNABIDIOL	2018	2	MONDO_0008300	Prader-Willi syndrome	D011218	Prader-Willi Syndrome	142141	HP_0001197 | HP_0000924 | EFO_0000677 | EFO_0000618 | HP_0000707 | EFO_0000589 | HP_0000078 | EFO_0000512	abnormality of prenatal development or birth | abnormality of the skeletal system | mental or behavioural disorder | nervous system disease | abnormality of the nervous system | metabolic disease | abnormality of the genital system | reproductive system disease	1	CHEMBL190461
CNR1	ENSG00000118432	Cannabinoid CB1 receptor	CHEMBL190461	Cannabinoid CB1 receptor negative allosteric modulator	NEGATIVE MODULATOR	CANNABIDIOL	2018	2	MONDO_0008501	Sturge-Weber syndrome	D013341	Sturge-Weber Syndrome	142142	EFO_0000618 | EFO_0003966	nervous system disease | eye disease	1	CHEMBL190461
CNR1	ENSG00000118432	Cannabinoid CB1 receptor	CHEMBL190461	Cannabinoid CB1 receptor negative allosteric modulator	NEGATIVE MODULATOR	CANNABIDIOL	2018	3	MONDO_0010383	fragile X syndrome	D005600	Fragile X Syndrome	142143	HP_0001197 | HP_0000924 | EFO_0000677 | EFO_0000618 | HP_0000707 | EFO_1001986 | HP_0000078 | EFO_0000589 | EFO_0003966	abnormality of prenatal development or birth | abnormality of the skeletal system | mental or behavioural disorder | nervous system disease | abnormality of the nervous system | connective tissue disease | abnormality of the genital system | metabolic disease | eye disease	1	CHEMBL190461
CNR1	ENSG00000118432	Cannabinoid CB1 receptor	CHEMBL190461	Cannabinoid CB1 receptor negative allosteric modulator	NEGATIVE MODULATOR	CANNABIDIOL	2018	3	MONDO_0010726	Rett syndrome	D015518	Rett Syndrome	142144	EFO_0000677 | EFO_0000618	mental or behavioural disorder | nervous system disease	1	CHEMBL190461
CNR1	ENSG00000118432	Cannabinoid CB1 receptor	CHEMBL190461	Cannabinoid CB1 receptor negative allosteric modulator	NEGATIVE MODULATOR	CANNABIDIOL	2018	2	MONDO_0010826	childhood absence epilepsy	D004832	Epilepsy, Absence	142145	HP_0001197 | EFO_0000618	abnormality of prenatal development or birth | nervous system disease	1	CHEMBL190461
CNR1	ENSG00000118432	Cannabinoid CB1 receptor	CHEMBL190461	Cannabinoid CB1 receptor negative allosteric modulator	NEGATIVE MODULATOR	CANNABIDIOL	2018	4	MONDO_0016532	Lennox-Gastaut syndrome	D065768	Lennox Gastaut Syndrome	142146	EFO_0000618 | EFO_0000589 | HP_0001197	nervous system disease | metabolic disease | abnormality of prenatal development or birth	1	CHEMBL190461
CNR1	ENSG00000118432	Cannabinoid CB1 receptor	CHEMBL190461	Cannabinoid CB1 receptor negative allosteric modulator	NEGATIVE MODULATOR	CANNABIDIOL	2018	3	MONDO_0018097	West syndrome	D013036	Spasms, Infantile	142147	EFO_0000677 | EFO_0000618	mental or behavioural disorder | nervous system disease	1	CHEMBL190461
CNR1	ENSG00000118432	Cannabinoid CB1 receptor	CHEMBL190461	Cannabinoid CB1 receptor negative allosteric modulator	NEGATIVE MODULATOR	CANNABIDIOL	2018	2	Orphanet_93955	Benign essential blepharospasm	D001764	Blepharospasm	142148	EFO_0000618 | HP_0001197	nervous system disease | abnormality of prenatal development or birth	1	CHEMBL190461
CNR1	ENSG00000118432	Cannabinoid CB1 receptor	CHEMBL190461	Cannabinoid CB1 receptor negative allosteric modulator	NEGATIVE MODULATOR	CANNABIDIOL	2018	2	EFO_0000519	glioblastoma multiforme	D005909	Glioblastoma	147016	EFO_0000616 | EFO_0000618 | HP_0000707 | EFO_0000677	neoplasm | nervous system disease | abnormality of the nervous system | mental or behavioural disorder	1	CHEMBL190461
CNR1	ENSG00000118432	Cannabinoid CB1 receptor	CHEMBL190461	Cannabinoid CB1 receptor negative allosteric modulator	NEGATIVE MODULATOR	CANNABIDIOL	2018	2	EFO_0000546	injury	D014947	Wounds and Injuries	147017	HP_0003011 | EFO_1001986 | HP_0000924 | EFO_0000546	abnormality of the musculature | connective tissue disease | abnormality of the skeletal system | injury	1	CHEMBL190461
CNR1	ENSG00000118432	Cannabinoid CB1 receptor	CHEMBL190461	Cannabinoid CB1 receptor negative allosteric modulator	NEGATIVE MODULATOR	CANNABIDIOL	2018	2	EFO_0007427	pericarditis	D010493	Pericarditis	147018	EFO_0000319 | EFO_0000540 | HP_0002715 | EFO_1001986	cardiovascular disease | immune system disease | abnormality of the immune system | connective tissue disease	1	CHEMBL190461
CNR1	ENSG00000118432	Cannabinoid CB1 receptor	CHEMBL190461	Cannabinoid CB1 receptor negative allosteric modulator	NEGATIVE MODULATOR	CANNABIDIOL	2018	2	EFO_1001917	social anxiety disorder	D000072861	Phobia, Social	147019	EFO_0000677 | EFO_0000618	mental or behavioural disorder | nervous system disease	1	CHEMBL190461
CNR1	ENSG00000118432	Cannabinoid CB1 receptor	CHEMBL190461	Cannabinoid CB1 receptor negative allosteric modulator	NEGATIVE MODULATOR	CANNABIDIOL	2018	3	MONDO_0004985	bipolar disorder	D001714	Bipolar Disorder	147020	EFO_0000677	mental or behavioural disorder	1	CHEMBL190461
CNR1	ENSG00000118432	Cannabinoid CB1 receptor	CHEMBL190461	Cannabinoid CB1 receptor negative allosteric modulator	NEGATIVE MODULATOR	CANNABIDIOL	2018	0.5	MONDO_0005351	anorexia nervosa	D000856	Anorexia Nervosa	147021			1	CHEMBL190461
CNR1	ENSG00000118432	Cannabinoid CB1 receptor	CHEMBL190461	Cannabinoid CB1 receptor negative allosteric modulator	NEGATIVE MODULATOR	CANNABIDIOL	2018	2	MONDO_0011728	blepharospasm	D001764	Blepharospasm	147022	EFO_0010285 | EFO_0003966	integumentary system disease | eye disease	1	CHEMBL190461
CNR1	ENSG00000118432	Cannabinoid CB1 receptor	CHEMBL220360	Cannabinoid CB1 receptor inverse agonist	NEGATIVE MODULATOR	TARANABANT		3	EFO_0001073	obesity	D009765	Obesity	43659	EFO_0000589	metabolic disease	1	CHEMBL220360
CNR1	ENSG00000118432	Cannabinoid CB1 receptor	CHEMBL220360	Cannabinoid CB1 receptor inverse agonist	NEGATIVE MODULATOR	TARANABANT		2	EFO_0003768	nicotine dependence	D014029	Tobacco Use Disorder	66102	EFO_0000677 | EFO_0000618	mental or behavioural disorder | nervous system disease	1	CHEMBL220360
CNR1	ENSG00000118432	Cannabinoid CB1 receptor	CHEMBL220360	Cannabinoid CB1 receptor inverse agonist	NEGATIVE MODULATOR	TARANABANT		2	HP_0000020	Urinary incontinence	D014549	Urinary Incontinence	66103	EFO_0003765 | HP_0000079	general symptoms and signs | abnormality of the urinary system	1	CHEMBL220360
CNR1	ENSG00000118432	Cannabinoid CB1 receptor	CHEMBL220360	Cannabinoid CB1 receptor inverse agonist	NEGATIVE MODULATOR	TARANABANT		3	MONDO_0005148	type 2 diabetes mellitus	D003924	Diabetes Mellitus, Type 2	140484	EFO_0000589	metabolic disease	1	CHEMBL220360
CNR1	ENSG00000118432	Cannabinoid CB1 receptor	CHEMBL412262	Cannabinoid CB1 receptor antagonist	NEGATIVE MODULATOR	IBIPINABANT		2	EFO_0001073	obesity	D009765	Obesity	47414	EFO_0000589	metabolic disease	1	CHEMBL412262
CNR1	ENSG00000118432	Cannabinoid CB1 receptor	CHEMBL412262	Cannabinoid CB1 receptor antagonist	NEGATIVE MODULATOR	IBIPINABANT		2	MONDO_0005148	type 2 diabetes mellitus	D003924	Diabetes Mellitus, Type 2	136828	EFO_0000589	metabolic disease	1	CHEMBL412262
CNR1	ENSG00000118432	Cannabinoid CB1 receptor	CHEMBL562668	Cannabinoid CB1 receptor antagonist	NEGATIVE MODULATOR	OTENABANT		3	EFO_0001073	obesity	D009765	Obesity	55618	EFO_0000589	metabolic disease	1	CHEMBL562668
CNR1	ENSG00000118432	Cannabinoid CB1 receptor	CHEMBL2106841	Cannabinoid CB1 receptor agonist	POSITIVE MODULATOR	NONABINE										2	CHEMBL2106841
CNR1	ENSG00000118432	Cannabinoid CB1 receptor	CHEMBL2218896	Cannabinoid CB1 receptor agonist	POSITIVE MODULATOR	NABILONE	1985	4	HP_0002018	Nausea	D009325	Nausea	27829	EFO_0000405	digestive system disease	1	CHEMBL2218896
CNR1	ENSG00000118432	Cannabinoid CB1 receptor	CHEMBL2218896	Cannabinoid CB1 receptor agonist	POSITIVE MODULATOR	NABILONE	1985	4	EFO_0004888	post operative nausea and vomiting	D020250	Postoperative Nausea and Vomiting	28288	EFO_0000405 | EFO_0003765	digestive system disease | general symptoms and signs	1	CHEMBL2218896
CNR1	ENSG00000118432	Cannabinoid CB1 receptor	CHEMBL2218896	Cannabinoid CB1 receptor agonist	POSITIVE MODULATOR	NABILONE	1985	1	EFO_0004242	obsessive-compulsive disorder	D009771	Obsessive-Compulsive Disorder	52005	EFO_0000677 | EFO_0000618 | HP_0001197	mental or behavioural disorder | nervous system disease | abnormality of prenatal development or birth	1	CHEMBL2218896
CNR1	ENSG00000118432	Cannabinoid CB1 receptor	CHEMBL2218896	Cannabinoid CB1 receptor agonist	POSITIVE MODULATOR	NABILONE	1985	2	EFO_0005687	fibromyalgia	D005356	Fibromyalgia	60622	EFO_1001986 | EFO_0000618 | HP_0000707 | EFO_0004872 | EFO_0000540 | HP_0002715	connective tissue disease | nervous system disease | abnormality of the nervous system | inflammatory biomarker measurement | immune system disease | abnormality of the immune system	1	CHEMBL2218896
CNR1	ENSG00000118432	Cannabinoid CB1 receptor	CHEMBL2218896	Cannabinoid CB1 receptor agonist	POSITIVE MODULATOR	NABILONE	1985	2	EFO_0005762	neuropathic pain	D009437	Neuralgia	60623	EFO_0003765	general symptoms and signs	1	CHEMBL2218896
CNR1	ENSG00000118432	Cannabinoid CB1 receptor	CHEMBL2218896	Cannabinoid CB1 receptor agonist	POSITIVE MODULATOR	NABILONE	1985	3	EFO_1000783	diabetic neuropathy	D003929	Diabetic Neuropathies	60624	EFO_0000618	nervous system disease	1	CHEMBL2218896
CNR1	ENSG00000118432	Cannabinoid CB1 receptor	CHEMBL2218896	Cannabinoid CB1 receptor agonist	POSITIVE MODULATOR	NABILONE	1985	2	EFO_0007191	cannabis dependence	D002189	Marijuana Abuse	109146	EFO_0000677 | EFO_0000618	mental or behavioural disorder | nervous system disease	1	CHEMBL2218896
CNR1	ENSG00000118432	Cannabinoid CB1 receptor	CHEMBL2218896	Cannabinoid CB1 receptor agonist	POSITIVE MODULATOR	NABILONE	1985	2	HP_0001257	Spasticity	D009128	Muscle Spasticity	119183	HP_0003011 | HP_0000707	abnormality of the musculature | abnormality of the nervous system	1	CHEMBL2218896
CNR1	ENSG00000118432	Cannabinoid CB1 receptor	CHEMBL2218896	Cannabinoid CB1 receptor agonist	POSITIVE MODULATOR	NABILONE	1985	2	EFO_0001073	obesity	D009765	Obesity	127726	EFO_0000589	metabolic disease	1	CHEMBL2218896
CNR1	ENSG00000118432	Cannabinoid CB1 receptor	CHEMBL2218896	Cannabinoid CB1 receptor agonist	POSITIVE MODULATOR	NABILONE	1985	2	EFO_0004320	suicidal ideation	D059020	Suicidal Ideation	127727	GO_0008150	biological process	1	CHEMBL2218896
CNR1	ENSG00000118432	Cannabinoid CB1 receptor	CHEMBL2218896	Cannabinoid CB1 receptor agonist	POSITIVE MODULATOR	NABILONE	1985	4	HP_0002017	Nausea and vomiting	D020250	Postoperative Nausea and Vomiting	134559	EFO_0000405	digestive system disease	1	CHEMBL2218896
CNR1	ENSG00000118432	Cannabinoid CB1 receptor	CHEMBL2218896	Cannabinoid CB1 receptor agonist	POSITIVE MODULATOR	NABILONE	1985	3	MONDO_0005180	Parkinson disease	D010300	Parkinson Disease	138487	EFO_0000589 | EFO_0000618 | HP_0001197	metabolic disease | nervous system disease | abnormality of prenatal development or birth	1	CHEMBL2218896
CNR1	ENSG00000118432	Cannabinoid CB1 receptor	CHEMBL2218896	Cannabinoid CB1 receptor agonist	POSITIVE MODULATOR	NABILONE	1985	4	MONDO_0004992	cancer	D009369	Neoplasms	145041	EFO_0000616	neoplasm	1	CHEMBL2218896
CNR1	ENSG00000118432	Cannabinoid CB1 receptor	CHEMBL2397751	Cannabinoid CB1 receptor agonist	POSITIVE MODULATOR	SAD448		1	EFO_1001069	ocular hypertension	D009798	Ocular Hypertension	71622	EFO_0003966 | EFO_0000319	eye disease | cardiovascular disease	2	CHEMBL2397751
CNR1	ENSG00000118432	Cannabinoid CB1 receptor	CHEMBL3545166	Cannabinoid CB1 receptor antagonist	NEGATIVE MODULATOR	DRINABANT		1	MONDO_0004975	Alzheimer disease	D000544	Alzheimer Disease	142008	EFO_0000677 | EFO_0000618 | HP_0000707	mental or behavioural disorder | nervous system disease | abnormality of the nervous system	1	CHEMBL3545166
CNR1	ENSG00000118432	Cannabinoid CB1 receptor	CHEMBL3545166	Cannabinoid CB1 receptor antagonist	NEGATIVE MODULATOR	DRINABANT		2	MONDO_0005090	schizophrenia	D012559	Schizophrenia	142009	EFO_0000677	mental or behavioural disorder	1	CHEMBL3545166
CNR1	ENSG00000118432	Cannabinoid CB1 receptor	CHEMBL3545289	Cannabinoid CB1 receptor antagonist	NEGATIVE MODULATOR	AZD2207										1	CHEMBL3545289
CNR1	ENSG00000118432	Cannabinoid CB1 receptor	CHEMBL4298095	Cannabinoid CB1 receptor negative allosteric modulator	NEGATIVE MODULATOR	NIMACIMAB		2	EFO_1000948	gastroparesis	D018589	Gastroparesis	126286	EFO_0000405 | EFO_0000618 | HP_0000707	digestive system disease | nervous system disease | abnormality of the nervous system	1	CHEMBL4298095
CNR1	ENSG00000118432	Cannabinoid CB1 receptor	CHEMBL4298095	Cannabinoid CB1 receptor negative allosteric modulator	NEGATIVE MODULATOR	NIMACIMAB		1	EFO_0003095	non-alcoholic fatty liver disease	D065626	Non-alcoholic Fatty Liver Disease	147761	EFO_0000589	metabolic disease	1	CHEMBL4298095
DRD1	ENSG00000184845	Dopamine D1 receptor	CHEMBL298406	Dopamine D1 receptor antagonist	NEGATIVE MODULATOR	ECOPIPAM		2	EFO_0004699	gambling behaviour	D005715	Gambling	47713	GO_0008150	biological process	1	CHEMBL298406
DRD1	ENSG00000184845	Dopamine D1 receptor	CHEMBL298406	Dopamine D1 receptor antagonist	NEGATIVE MODULATOR	ECOPIPAM		2	EFO_0004895	Tourette syndrome	D005879	Tourette Syndrome	48365	EFO_0000677 | HP_0001197 | EFO_0000618	mental or behavioural disorder | abnormality of prenatal development or birth | nervous system disease	1	CHEMBL298406
DRD1	ENSG00000184845	Dopamine D1 receptor	CHEMBL298406	Dopamine D1 receptor antagonist	NEGATIVE MODULATOR	ECOPIPAM		1	EFO_0004270	restless legs syndrome	D012148	Restless Legs Syndrome	63453	HP_0001197 | EFO_0000618	abnormality of prenatal development or birth | nervous system disease	1	CHEMBL298406
DRD1	ENSG00000184845	Dopamine D1 receptor	CHEMBL298406	Dopamine D1 receptor antagonist	NEGATIVE MODULATOR	ECOPIPAM		2	MONDO_0002182	communication disorder	D003147	Communication Disorders	120711	EFO_0000677 | EFO_0000618	mental or behavioural disorder | nervous system disease	1	CHEMBL298406
DRD1	ENSG00000184845	Dopamine D1 receptor	CHEMBL298406	Dopamine D1 receptor antagonist	NEGATIVE MODULATOR	ECOPIPAM		1	MONDO_0010298	Lesch-Nyhan syndrome	D007926	Lesch-Nyhan Syndrome	139488	HP_0000079 | EFO_0000589 | HP_0001197 | HP_0001871	abnormality of the urinary system | metabolic disease | abnormality of prenatal development or birth | abnormality of blood and blood-forming tissues	1	CHEMBL298406
DRD1	ENSG00000184845	Dopamine D1 receptor	CHEMBL1026	Dopamine D1 receptor agonist	POSITIVE MODULATOR	FENOLDOPAM MESYLATE	1997	2	HP_0001919	Acute kidney injury	D058186	Acute Kidney Injury	62532	HP_0000079	abnormality of the urinary system	1	CHEMBL588
DRD1	ENSG00000184845	Dopamine D1 receptor	CHEMBL1026	Dopamine D1 receptor agonist	POSITIVE MODULATOR	FENOLDOPAM MESYLATE	1997	4	EFO_0000537	hypertension	D006973	Hypertension	135022	EFO_0000319	cardiovascular disease	1	CHEMBL588
DRD1	ENSG00000184845	Dopamine D1 receptor	CHEMBL1200843	Dopamine D1 receptor antagonist	NEGATIVE MODULATOR	METHYLERGONOVINE MALEATE	1946	4	MP_0001914	hemorrhage	D006470	Hemorrhage	72994	HP_0001871	abnormality of blood and blood-forming tissues	2	CHEMBL1201356
DRD1	ENSG00000184845	Dopamine D1 receptor	CHEMBL3421729	Dopamine D1 receptor positive allosteric modulator	POSITIVE MODULATOR	MEVIDALEN		2	EFO_0006792	Lewy body dementia	D020961	Lewy Body Disease	126495	EFO_0000589 | EFO_0000677 | EFO_0000618	metabolic disease | mental or behavioural disorder | nervous system disease	1	CHEMBL3421729
DRD1	ENSG00000184845	Dopamine D1 receptor	CHEMBL3421729	Dopamine D1 receptor positive allosteric modulator	POSITIVE MODULATOR	MEVIDALEN		1	MONDO_0005180	Parkinson disease	D010300	Parkinson Disease	143298	EFO_0000589 | EFO_0000618 | HP_0001197	metabolic disease | nervous system disease | abnormality of prenatal development or birth	1	CHEMBL3421729
DRD1	ENSG00000184845	Dopamine D1 receptor	CHEMBL3421729	Dopamine D1 receptor positive allosteric modulator	POSITIVE MODULATOR	MEVIDALEN		1	MONDO_0004975	Alzheimer disease	D000544	Alzheimer Disease	147987	EFO_0000677 | EFO_0000618 | HP_0000707	mental or behavioural disorder | nervous system disease | abnormality of the nervous system	1	CHEMBL3421729
DRD1	ENSG00000184845	Dopamine D1 receptor	CHEMBL3697617	Dopamine D1 receptor partial agonist	POSITIVE MODULATOR	TAVAPADON		1	EFO_0001421	liver disease	D008107	Liver Diseases	142797	EFO_0000405 | EFO_0004582	digestive system disease | liver enzyme measurement	2	CHEMBL3697617
DRD1	ENSG00000184845	Dopamine D1 receptor	CHEMBL3697617	Dopamine D1 receptor partial agonist	POSITIVE MODULATOR	TAVAPADON		1	EFO_0003086	kidney disease	D007674	Kidney Diseases	142798	HP_0000079	abnormality of the urinary system	2	CHEMBL3697617
DRD1	ENSG00000184845	Dopamine D1 receptor	CHEMBL3697617	Dopamine D1 receptor partial agonist	POSITIVE MODULATOR	TAVAPADON		3	MONDO_0005180	Parkinson disease	D010300	Parkinson Disease	142799	EFO_0000589 | EFO_0000618 | HP_0001197	metabolic disease | nervous system disease | abnormality of prenatal development or birth	2	CHEMBL3697617
RYR1	ENSG00000196218	Ryanodine receptor 1	CHEMBL928	Ryanodine receptor 1 antagonist	NEGATIVE MODULATOR	DANTROLENE SODIUM	1974	2	EFO_1001340	Heat Stroke	D018883	Heat Stroke	63448	EFO_0000589	metabolic disease	2	CHEMBL1201288
RYR1	ENSG00000196218	Ryanodine receptor 1	CHEMBL928	Ryanodine receptor 1 antagonist	NEGATIVE MODULATOR	DANTROLENE SODIUM	1974	4	EFO_0000712	stroke	D020521	Stroke	135211	EFO_0000319 | EFO_0000618 | HP_0000707	cardiovascular disease | nervous system disease | abnormality of the nervous system	2	CHEMBL1201288
RYR1	ENSG00000196218	Ryanodine receptor 1	CHEMBL928	Ryanodine receptor 1 antagonist	NEGATIVE MODULATOR	DANTROLENE SODIUM	1974	2	EFO_0020003	drug toxicity	D064420	Drug-Related Side Effects and Adverse Reactions	135213	EFO_0008546	poisoning	2	CHEMBL1201288
RYR1	ENSG00000196218	Ryanodine receptor 1	CHEMBL928	Ryanodine receptor 1 antagonist	NEGATIVE MODULATOR	DANTROLENE SODIUM	1974	4	EFO_1000632	cerebral palsy	D002547	Cerebral Palsy	135214	EFO_0000618	nervous system disease	2	CHEMBL1201288
RYR1	ENSG00000196218	Ryanodine receptor 1	CHEMBL928	Ryanodine receptor 1 antagonist	NEGATIVE MODULATOR	DANTROLENE SODIUM	1974	4	EFO_1001919	Spinal cord injury	D013119	Spinal Cord Injuries	135215	EFO_0000546 | EFO_0000618	injury | nervous system disease	2	CHEMBL1201288
RYR1	ENSG00000196218	Ryanodine receptor 1	CHEMBL928	Ryanodine receptor 1 antagonist	NEGATIVE MODULATOR	DANTROLENE SODIUM	1974	4	HP_0001257	Spasticity	D009128	Muscle Spasticity	135216	HP_0003011 | HP_0000707	abnormality of the musculature | abnormality of the nervous system	2	CHEMBL1201288
RYR1	ENSG00000196218	Ryanodine receptor 1	CHEMBL928	Ryanodine receptor 1 antagonist	NEGATIVE MODULATOR	DANTROLENE SODIUM	1974	4	HP_0001945	Fever	D000084462	Hyperthermia	135217	EFO_0005741 | EFO_0000540 | HP_0002715 | EFO_1001986	infectious disease | immune system disease | abnormality of the immune system | connective tissue disease	2	CHEMBL1201288
RYR1	ENSG00000196218	Ryanodine receptor 1	CHEMBL928	Ryanodine receptor 1 antagonist	NEGATIVE MODULATOR	DANTROLENE SODIUM	1974	4	MONDO_0005301	multiple sclerosis	D009103	Multiple Sclerosis	139485	EFO_0000677 | EFO_0000618 | HP_0000707 | EFO_0000540 | HP_0002715 | EFO_0004872	mental or behavioural disorder | nervous system disease | abnormality of the nervous system | immune system disease | abnormality of the immune system | inflammatory biomarker measurement	2	CHEMBL1201288
RYR1	ENSG00000196218	Ryanodine receptor 1	CHEMBL928	Ryanodine receptor 1 antagonist	NEGATIVE MODULATOR	DANTROLENE SODIUM	1974	1	MONDO_0018105	Wolfram syndrome	D014929	Wolfram Syndrome	139486	HP_0001197 | EFO_0000589 | EFO_0003966 | MONDO_0021205	abnormality of prenatal development or birth | metabolic disease | eye disease | disorder of ear	2	CHEMBL1201288
DRD4	ENSG00000069696	Dopamine D4 receptor	CHEMBL304902	Dopamine D4 receptor antagonist	NEGATIVE MODULATOR	CLOTHIAPINE		4	EFO_0005407	psychosis	D011618	Psychotic Disorders	50115	EFO_0000677	mental or behavioural disorder	9	CHEMBL304902
DRD4	ENSG00000276825	Dopamine D4 receptor	CHEMBL304902	Dopamine D4 receptor antagonist	NEGATIVE MODULATOR	CLOTHIAPINE		4	EFO_0005407	psychosis	D011618	Psychotic Disorders	50115	EFO_0000677	mental or behavioural disorder	9	CHEMBL304902
DRD4	ENSG00000069696	Dopamine D4 receptor	CHEMBL2146110	Dopamine D4 receptor agonist	POSITIVE MODULATOR	SARIZOTAN HYDROCHLORIDE		2	EFO_0004280	movement disorder	D009069	Movement Disorders	65567	EFO_0000618	nervous system disease	4	CHEMBL220808
DRD4	ENSG00000276825	Dopamine D4 receptor	CHEMBL2146110	Dopamine D4 receptor agonist	POSITIVE MODULATOR	SARIZOTAN HYDROCHLORIDE		2	EFO_0004280	movement disorder	D009069	Movement Disorders	65567	EFO_0000618	nervous system disease	4	CHEMBL220808
DRD4	ENSG00000069696	Dopamine D4 receptor	CHEMBL2146110	Dopamine D4 receptor agonist	POSITIVE MODULATOR	SARIZOTAN HYDROCHLORIDE		2	MONDO_0005180	Parkinson disease	D010300	Parkinson Disease	140338	EFO_0000589 | EFO_0000618 | HP_0001197	metabolic disease | nervous system disease | abnormality of prenatal development or birth	4	CHEMBL220808
DRD4	ENSG00000276825	Dopamine D4 receptor	CHEMBL2146110	Dopamine D4 receptor agonist	POSITIVE MODULATOR	SARIZOTAN HYDROCHLORIDE		2	MONDO_0005180	Parkinson disease	D010300	Parkinson Disease	140338	EFO_0000589 | EFO_0000618 | HP_0001197	metabolic disease | nervous system disease | abnormality of prenatal development or birth	4	CHEMBL220808
COMT	ENSG00000093010	Catechol O-methyltransferase	CHEMBL953	Catechol O-methyltransferase inhibitor	NEGATIVE MODULATOR	ENTACAPONE	1999	0.5	EFO_0004701	methamphetamine dependence	D019969	Amphetamine-Related Disorders	27675	EFO_0000677 | EFO_0000618	mental or behavioural disorder | nervous system disease	1	CHEMBL953
COMT	ENSG00000093010	Catechol O-methyltransferase	CHEMBL953	Catechol O-methyltransferase inhibitor	NEGATIVE MODULATOR	ENTACAPONE	1999	1	EFO_0000474	epilepsy	D004827	Epilepsy	45555	EFO_0000677 | EFO_0000618 | HP_0000707	mental or behavioural disorder | nervous system disease | abnormality of the nervous system	1	CHEMBL953
COMT	ENSG00000093010	Catechol O-methyltransferase	CHEMBL953	Catechol O-methyltransferase inhibitor	NEGATIVE MODULATOR	ENTACAPONE	1999	1	EFO_0001073	obesity	D009765	Obesity	48747	EFO_0000589	metabolic disease	1	CHEMBL953
COMT	ENSG00000093010	Catechol O-methyltransferase	CHEMBL953	Catechol O-methyltransferase inhibitor	NEGATIVE MODULATOR	ENTACAPONE	1999	2	EFO_0002610	cocaine dependence	D019970	Cocaine-Related Disorders	59458	EFO_0000677 | EFO_0000618	mental or behavioural disorder | nervous system disease	1	CHEMBL953
COMT	ENSG00000093010	Catechol O-methyltransferase	CHEMBL953	Catechol O-methyltransferase inhibitor	NEGATIVE MODULATOR	ENTACAPONE	1999	4	MONDO_0005180	Parkinson disease	D010300	Parkinson Disease	138091	EFO_0000589 | EFO_0000618 | HP_0001197	metabolic disease | nervous system disease | abnormality of prenatal development or birth	1	CHEMBL953
COMT	ENSG00000093010	Catechol O-methyltransferase	CHEMBL953	Catechol O-methyltransferase inhibitor	NEGATIVE MODULATOR	ENTACAPONE	1999	0.5	MONDO_0011719	gastrointestinal stromal tumor	D046152	Gastrointestinal Stromal Tumors	138092	EFO_0000616 | HP_0001197	neoplasm | abnormality of prenatal development or birth	1	CHEMBL953
COMT	ENSG00000093010	Catechol O-methyltransferase	CHEMBL1324	Catechol O-methyltransferase inhibitor	NEGATIVE MODULATOR	TOLCAPONE	1997	2	EFO_0003768	nicotine dependence	D014029	Tobacco Use Disorder	23975	EFO_0000677 | EFO_0000618	mental or behavioural disorder | nervous system disease	1	CHEMBL1324
COMT	ENSG00000093010	Catechol O-methyltransferase	CHEMBL1324	Catechol O-methyltransferase inhibitor	NEGATIVE MODULATOR	TOLCAPONE	1997	2	EFO_0004699	gambling behaviour	D005715	Gambling	25690	GO_0008150	biological process	1	CHEMBL1324
COMT	ENSG00000093010	Catechol O-methyltransferase	CHEMBL1324	Catechol O-methyltransferase inhibitor	NEGATIVE MODULATOR	TOLCAPONE	1997	2	EFO_0003096	Pick disease	D020774	Pick Disease of the Brain	41016	EFO_0000677 | EFO_0000618 | HP_0001197	mental or behavioural disorder | nervous system disease | abnormality of prenatal development or birth	1	CHEMBL1324
COMT	ENSG00000093010	Catechol O-methyltransferase	CHEMBL1324	Catechol O-methyltransferase inhibitor	NEGATIVE MODULATOR	TOLCAPONE	1997	1	EFO_0000621	neuroblastoma	D009447	Neuroblastoma	62826	EFO_0000616 | EFO_0000618	neoplasm | nervous system disease	1	CHEMBL1324
COMT	ENSG00000093010	Catechol O-methyltransferase	CHEMBL1324	Catechol O-methyltransferase inhibitor	NEGATIVE MODULATOR	TOLCAPONE	1997	1	EFO_0002610	cocaine dependence	D019970	Cocaine-Related Disorders	62828	EFO_0000677 | EFO_0000618	mental or behavioural disorder | nervous system disease	1	CHEMBL1324
COMT	ENSG00000093010	Catechol O-methyltransferase	CHEMBL1324	Catechol O-methyltransferase inhibitor	NEGATIVE MODULATOR	TOLCAPONE	1997	2	EFO_0004242	obsessive-compulsive disorder	D009771	Obsessive-Compulsive Disorder	62829	EFO_0000677 | EFO_0000618 | HP_0001197	mental or behavioural disorder | nervous system disease | abnormality of prenatal development or birth	1	CHEMBL1324
COMT	ENSG00000093010	Catechol O-methyltransferase	CHEMBL1324	Catechol O-methyltransferase inhibitor	NEGATIVE MODULATOR	TOLCAPONE	1997	2	MONDO_0002046	alcohol abuse	D000437	Alcoholism	120337	EFO_0000677	mental or behavioural disorder	1	CHEMBL1324
COMT	ENSG00000093010	Catechol O-methyltransferase	CHEMBL1324	Catechol O-methyltransferase inhibitor	NEGATIVE MODULATOR	TOLCAPONE	1997	2	MONDO_0043510	brain injury	D001930	Brain Injuries	120338	EFO_0000546 | EFO_0000618	injury | nervous system disease	1	CHEMBL1324
COMT	ENSG00000093010	Catechol O-methyltransferase	CHEMBL1324	Catechol O-methyltransferase inhibitor	NEGATIVE MODULATOR	TOLCAPONE	1997	4	HP_0001399	Hepatic failure	D017093	Liver Failure	135096	EFO_0000405	digestive system disease	1	CHEMBL1324
COMT	ENSG00000093010	Catechol O-methyltransferase	CHEMBL1324	Catechol O-methyltransferase inhibitor	NEGATIVE MODULATOR	TOLCAPONE	1997	2	MONDO_0005090	schizophrenia	D012559	Schizophrenia	139250	EFO_0000677	mental or behavioural disorder	1	CHEMBL1324
COMT	ENSG00000093010	Catechol O-methyltransferase	CHEMBL1324	Catechol O-methyltransferase inhibitor	NEGATIVE MODULATOR	TOLCAPONE	1997	4	MONDO_0005180	Parkinson disease	D010300	Parkinson Disease	139251	EFO_0000589 | EFO_0000618 | HP_0001197	metabolic disease | nervous system disease | abnormality of prenatal development or birth	1	CHEMBL1324
COMT	ENSG00000093010	Catechol O-methyltransferase	CHEMBL1324	Catechol O-methyltransferase inhibitor	NEGATIVE MODULATOR	TOLCAPONE	1997	2	MONDO_0007079	alcohol dependence	D000437	Alcoholism	139252	EFO_0000677 | EFO_0000618 | HP_0000707 | EFO_0000319 | EFO_0000405 | EFO_0000616	mental or behavioural disorder | nervous system disease | abnormality of the nervous system | cardiovascular disease | digestive system disease | neoplasm	1	CHEMBL1324
COMT	ENSG00000093010	Catechol O-methyltransferase	CHEMBL1324	Catechol O-methyltransferase inhibitor	NEGATIVE MODULATOR	TOLCAPONE	1997	0.5	EFO_0007046	executive function	D056344	Executive Function	145431	EFO_0000677 | EFO_0000618 | HP_0000707	mental or behavioural disorder | nervous system disease | abnormality of the nervous system	1	CHEMBL1324
COMT	ENSG00000093010	Catechol O-methyltransferase	CHEMBL160038	Catechol O-methyltransferase inhibitor	NEGATIVE MODULATOR	NEBICAPONE		2	MONDO_0005180	Parkinson disease	D010300	Parkinson Disease	140469	EFO_0000589 | EFO_0000618 | HP_0001197	metabolic disease | nervous system disease | abnormality of prenatal development or birth	1	CHEMBL160038
COMT	ENSG00000093010	Catechol O-methyltransferase	CHEMBL1089318	Catechol O-methyltransferase inhibitor	NEGATIVE MODULATOR	OPICAPONE	2020	4	MONDO_0005180	Parkinson disease	D010300	Parkinson Disease	142516	EFO_0000589 | EFO_0000618 | HP_0001197	metabolic disease | nervous system disease | abnormality of prenatal development or birth	1	CHEMBL1089318
ACHE	ENSG00000087085	Acetylcholinesterase	CHEMBL278819	Acetylcholinesterase inhibitor	NEGATIVE MODULATOR	MINAPRINE		4	EFO_0003761	unipolar depression	D003866	Depressive Disorder	43090	EFO_0000677 | EFO_0000618	mental or behavioural disorder | nervous system disease	6	CHEMBL278819
ACHE	ENSG00000087085	Acetylcholinesterase	CHEMBL748	Acetylcholinesterase activator	POSITIVE MODULATOR	PRALIDOXIME CHLORIDE	1964	4	EFO_0004991	Myasthenia gravis	D009157	Myasthenia Gravis	134715	EFO_0000540 | EFO_0000618	immune system disease | nervous system disease	1	CHEMBL1420
ACHE	ENSG00000087085	Acetylcholinesterase	CHEMBL748	Acetylcholinesterase activator	POSITIVE MODULATOR	PRALIDOXIME CHLORIDE	1964	4	EFO_0008546	poisoning	D011041	Poisoning	134716	EFO_0008546	poisoning	1	CHEMBL1420
ACHE	ENSG00000087085	Acetylcholinesterase	CHEMBL812	Acetylcholinesterase inhibitor	NEGATIVE MODULATOR	PYRIDOSTIGMINE BROMIDE	1955	2	EFO_0005251	hypotension	D007022	Hypotension	26848	EFO_0000319	cardiovascular disease	1	CHEMBL1115
ACHE	ENSG00000087085	Acetylcholinesterase	CHEMBL812	Acetylcholinesterase inhibitor	NEGATIVE MODULATOR	PYRIDOSTIGMINE BROMIDE	1955	2	EFO_0003144	heart failure	D006333	Heart Failure	27903	EFO_0000319	cardiovascular disease	1	CHEMBL1115
ACHE	ENSG00000087085	Acetylcholinesterase	CHEMBL812	Acetylcholinesterase inhibitor	NEGATIVE MODULATOR	PYRIDOSTIGMINE BROMIDE	1955	1	EFO_0005252	orthostatic hypotension	D007024	Hypotension, Orthostatic	47728	EFO_0000319	cardiovascular disease	1	CHEMBL1115
ACHE	ENSG00000087085	Acetylcholinesterase	CHEMBL812	Acetylcholinesterase inhibitor	NEGATIVE MODULATOR	PYRIDOSTIGMINE BROMIDE	1955	0.5	Orphanet_365	Glycogen storage disease due to acid maltase deficiency	D006009	Glycogen Storage Disease Type II	49698	HP_0000924 | HP_0003011 | EFO_0000589 | HP_0001197 | EFO_0000319	abnormality of the skeletal system | abnormality of the musculature | metabolic disease | abnormality of prenatal development or birth | cardiovascular disease	1	CHEMBL1115
ACHE	ENSG00000087085	Acetylcholinesterase	CHEMBL812	Acetylcholinesterase inhibitor	NEGATIVE MODULATOR	PYRIDOSTIGMINE BROMIDE	1955	4	EFO_0004991	Myasthenia gravis	D009157	Myasthenia Gravis	119649	EFO_0000540 | EFO_0000618	immune system disease | nervous system disease	1	CHEMBL1115
ACHE	ENSG00000087085	Acetylcholinesterase	CHEMBL812	Acetylcholinesterase inhibitor	NEGATIVE MODULATOR	PYRIDOSTIGMINE BROMIDE	1955	2	MONDO_0100096	COVID-19	D045169	Severe Acute Respiratory Syndrome	127883	EFO_0005741	infectious disease	1	CHEMBL1115
ACHE	ENSG00000087085	Acetylcholinesterase	CHEMBL812	Acetylcholinesterase inhibitor	NEGATIVE MODULATOR	PYRIDOSTIGMINE BROMIDE	1955	2	MONDO_0004567	ileus	D045823	Ileus	138810	EFO_0000405 | EFO_0000618 | HP_0000707	digestive system disease | nervous system disease | abnormality of the nervous system	1	CHEMBL1115
ACHE	ENSG00000087085	Acetylcholinesterase	CHEMBL812	Acetylcholinesterase inhibitor	NEGATIVE MODULATOR	PYRIDOSTIGMINE BROMIDE	1955	2	MONDO_0005180	Parkinson disease	D010300	Parkinson Disease	138811	EFO_0000589 | EFO_0000618 | HP_0001197	metabolic disease | nervous system disease | abnormality of prenatal development or birth	1	CHEMBL1115
ACHE	ENSG00000087085	Acetylcholinesterase	CHEMBL812	Acetylcholinesterase inhibitor	NEGATIVE MODULATOR	PYRIDOSTIGMINE BROMIDE	1955	2	MONDO_0009672	spinal muscular atrophy, type III	D014897	Spinal Muscular Atrophies of Childhood	138812	HP_0000924 | HP_0003011 | EFO_0000618 | HP_0001197	abnormality of the skeletal system | abnormality of the musculature | nervous system disease | abnormality of prenatal development or birth	1	CHEMBL1115
ACHE	ENSG00000087085	Acetylcholinesterase	CHEMBL1025	Acetylcholinesterase inhibitor	NEGATIVE MODULATOR	ISOFLUROPHATE	1957	4	MONDO_0005041	glaucoma	D005901	Glaucoma	145671	EFO_0003966	eye disease	1	CHEMBL1025
ACHE	ENSG00000087085	Acetylcholinesterase	CHEMBL1128	Acetylcholinesterase inhibitor	NEGATIVE MODULATOR	EDROPHONIUM CHLORIDE	1951									1	CHEMBL1104
ACHE	ENSG00000087085	Acetylcholinesterase	CHEMBL338975	Acetylcholinesterase inhibitor	NEGATIVE MODULATOR	PHYSOSTIGMINE SALICYLATE										1	CHEMBL94
ACHE	ENSG00000087085	Acetylcholinesterase	CHEMBL211471	Acetylcholinesterase inhibitor	NEGATIVE MODULATOR	NEOSTIGMINE METHYLSULFATE	2013	4	EFO_0004991	Myasthenia gravis	D009157	Myasthenia Gravis	51555	EFO_0000540 | EFO_0000618	immune system disease | nervous system disease	1	CHEMBL278020
ACHE	ENSG00000087085	Acetylcholinesterase	CHEMBL211471	Acetylcholinesterase inhibitor	NEGATIVE MODULATOR	NEOSTIGMINE METHYLSULFATE	2013	0.5	HP_0025267	Snoring	D012913	Snoring	119278	EFO_0000684 | HP_0000707	respiratory system disease | abnormality of the nervous system	1	CHEMBL278020
ACHE	ENSG00000087085	Acetylcholinesterase	CHEMBL1555	Acetylcholinesterase inhibitor	NEGATIVE MODULATOR	GALANTAMINE HYDROBROMIDE	2001	3	EFO_0004718	vascular dementia	D015140	Dementia, Vascular	121037	EFO_0000677 | EFO_0000618 | EFO_0000319	mental or behavioural disorder | nervous system disease | cardiovascular disease	1	CHEMBL659
ACHE	ENSG00000087085	Acetylcholinesterase	CHEMBL1555	Acetylcholinesterase inhibitor	NEGATIVE MODULATOR	GALANTAMINE HYDROBROMIDE	2001	4	HP_0000726	Dementia	D003704	Dementia	121038	HP_0000707	abnormality of the nervous system	1	CHEMBL659
ACHE	ENSG00000087085	Acetylcholinesterase	CHEMBL1555	Acetylcholinesterase inhibitor	NEGATIVE MODULATOR	GALANTAMINE HYDROBROMIDE	2001	3	EFO_0000677	mental or behavioural disorder	D001523	Mental Disorders	128344	EFO_0000677	mental or behavioural disorder	1	CHEMBL659
ACHE	ENSG00000087085	Acetylcholinesterase	CHEMBL1555	Acetylcholinesterase inhibitor	NEGATIVE MODULATOR	GALANTAMINE HYDROBROMIDE	2001	3	HP_0100543	Cognitive impairment	D060825	Cognitive Dysfunction	128345	HP_0000707	abnormality of the nervous system	1	CHEMBL659
ACHE	ENSG00000087085	Acetylcholinesterase	CHEMBL1555	Acetylcholinesterase inhibitor	NEGATIVE MODULATOR	GALANTAMINE HYDROBROMIDE	2001	4	MONDO_0004975	Alzheimer disease	D000544	Alzheimer Disease	139700	EFO_0000677 | EFO_0000618 | HP_0000707	mental or behavioural disorder | nervous system disease | abnormality of the nervous system	1	CHEMBL659
ACHE	ENSG00000087085	Acetylcholinesterase	CHEMBL1555	Acetylcholinesterase inhibitor	NEGATIVE MODULATOR	GALANTAMINE HYDROBROMIDE	2001	3	MONDO_0005090	schizophrenia	D012559	Schizophrenia	139701	EFO_0000677	mental or behavioural disorder	1	CHEMBL659
ACHE	ENSG00000087085	Acetylcholinesterase	CHEMBL1555	Acetylcholinesterase inhibitor	NEGATIVE MODULATOR	GALANTAMINE HYDROBROMIDE	2001	2	MONDO_0017276	frontotemporal dementia	D057180	Frontotemporal Dementia	139702	EFO_0000677 | HP_0001197 | EFO_0000618	mental or behavioural disorder | abnormality of prenatal development or birth | nervous system disease	1	CHEMBL659
ACHE	ENSG00000087085	Acetylcholinesterase	CHEMBL1678	Acetylcholinesterase inhibitor	NEGATIVE MODULATOR	DONEPEZIL HYDROCHLORIDE	1996	1	HP_0100543	Cognitive impairment	D060825	Cognitive Dysfunction	25944	HP_0000707	abnormality of the nervous system	1	CHEMBL502
ACHE	ENSG00000087085	Acetylcholinesterase	CHEMBL1678	Acetylcholinesterase inhibitor	NEGATIVE MODULATOR	DONEPEZIL HYDROCHLORIDE	1996	2	EFO_0003758	autism	D001321	Autistic Disorder	26524	EFO_0000677 | EFO_0000618	mental or behavioural disorder | nervous system disease	1	CHEMBL502
ACHE	ENSG00000087085	Acetylcholinesterase	CHEMBL1678	Acetylcholinesterase inhibitor	NEGATIVE MODULATOR	DONEPEZIL HYDROCHLORIDE	1996	3	EFO_0001064	Down syndrome	D004314	Down Syndrome	39762	EFO_0000677 | EFO_0000616 | EFO_0000319 | EFO_0000618 | HP_0001871 | HP_0000079 | HP_0001197 | EFO_0004298 | EFO_0005741 | EFO_0000540 | HP_0002715 | HP_0000707 | EFO_0003966 | MONDO_0021205	mental or behavioural disorder | neoplasm | cardiovascular disease | nervous system disease | abnormality of blood and blood-forming tissues | abnormality of the urinary system | abnormality of prenatal development or birth | cardiovascular measurement | infectious disease | immune system disease | abnormality of the immune system | abnormality of the nervous system | eye disease | disorder of ear	1	CHEMBL502
ACHE	ENSG00000087085	Acetylcholinesterase	CHEMBL1678	Acetylcholinesterase inhibitor	NEGATIVE MODULATOR	DONEPEZIL HYDROCHLORIDE	1996	3	EFO_0004718	vascular dementia	D015140	Dementia, Vascular	63120	EFO_0000677 | EFO_0000618 | EFO_0000319	mental or behavioural disorder | nervous system disease | cardiovascular disease	1	CHEMBL502
ACHE	ENSG00000087085	Acetylcholinesterase	CHEMBL1678	Acetylcholinesterase inhibitor	NEGATIVE MODULATOR	DONEPEZIL HYDROCHLORIDE	1996	2	EFO_0005762	neuropathic pain	D009437	Neuralgia	63121	EFO_0003765	general symptoms and signs	1	CHEMBL502
ACHE	ENSG00000087085	Acetylcholinesterase	CHEMBL1678	Acetylcholinesterase inhibitor	NEGATIVE MODULATOR	DONEPEZIL HYDROCHLORIDE	1996	4	HP_0000726	Dementia	D003704	Dementia	63122	HP_0000707	abnormality of the nervous system	1	CHEMBL502
ACHE	ENSG00000087085	Acetylcholinesterase	CHEMBL1678	Acetylcholinesterase inhibitor	NEGATIVE MODULATOR	DONEPEZIL HYDROCHLORIDE	1996	3	EFO_0009267	delirium	D003693	Delirium	109945	EFO_0000677 | EFO_0000618 | HP_0000707	mental or behavioural disorder | nervous system disease | abnormality of the nervous system	1	CHEMBL502
ACHE	ENSG00000087085	Acetylcholinesterase	CHEMBL1678	Acetylcholinesterase inhibitor	NEGATIVE MODULATOR	DONEPEZIL HYDROCHLORIDE	1996	2	EFO_1000158	Central Nervous System Neoplasm	D016543	Central Nervous System Neoplasms	120523	EFO_0000616 | EFO_0000618	neoplasm | nervous system disease	1	CHEMBL502
ACHE	ENSG00000087085	Acetylcholinesterase	CHEMBL1678	Acetylcholinesterase inhibitor	NEGATIVE MODULATOR	DONEPEZIL HYDROCHLORIDE	1996	3	MONDO_0002050	depressive disorder	D003866	Depressive Disorder	128187	EFO_0000677	mental or behavioural disorder	1	CHEMBL502
ACHE	ENSG00000087085	Acetylcholinesterase	CHEMBL1678	Acetylcholinesterase inhibitor	NEGATIVE MODULATOR	DONEPEZIL HYDROCHLORIDE	1996	4	MONDO_0004975	Alzheimer disease	D000544	Alzheimer Disease	139362	EFO_0000677 | EFO_0000618 | HP_0000707	mental or behavioural disorder | nervous system disease | abnormality of the nervous system	1	CHEMBL502
ACHE	ENSG00000087085	Acetylcholinesterase	CHEMBL1678	Acetylcholinesterase inhibitor	NEGATIVE MODULATOR	DONEPEZIL HYDROCHLORIDE	1996	2	MONDO_0005277	migraine disorder	D008881	Migraine Disorders	139363	EFO_0000677 | EFO_0000618 | HP_0000707 | EFO_0000319	mental or behavioural disorder | nervous system disease | abnormality of the nervous system | cardiovascular disease	1	CHEMBL502
ACHE	ENSG00000087085	Acetylcholinesterase	CHEMBL1678	Acetylcholinesterase inhibitor	NEGATIVE MODULATOR	DONEPEZIL HYDROCHLORIDE	1996	3	MONDO_0010726	Rett syndrome	D015518	Rett Syndrome	139364	EFO_0000677 | EFO_0000618	mental or behavioural disorder | nervous system disease	1	CHEMBL502
ACHE	ENSG00000087085	Acetylcholinesterase	CHEMBL1199307	Acetylcholinesterase inhibitor	NEGATIVE MODULATOR	DISTIGMINE										1	CHEMBL1199307
ACHE	ENSG00000087085	Acetylcholinesterase	CHEMBL1200367	Acetylcholinesterase inhibitor	NEGATIVE MODULATOR	ECHOTHIOPHATE IODIDE	1960									1	CHEMBL1201341
ACHE	ENSG00000087085	Acetylcholinesterase	CHEMBL1200514	Acetylcholinesterase inhibitor	NEGATIVE MODULATOR	DEMECARIUM BROMIDE	1959									1	CHEMBL1201229
ACHE	ENSG00000087085	Acetylcholinesterase	CHEMBL1200541	Acetylcholinesterase inhibitor	NEGATIVE MODULATOR	AMBENONIUM CHLORIDE	1956									1	CHEMBL1652
ACHE	ENSG00000087085	Acetylcholinesterase	CHEMBL1200933	Acetylcholinesterase inhibitor	NEGATIVE MODULATOR	HEXAFLUORENIUM BROMIDE	1982									1	CHEMBL1201349
ACHE	ENSG00000087085	Acetylcholinesterase	CHEMBL1201341	Acetylcholinesterase inhibitor	NEGATIVE MODULATOR	ECHOTHIOPHATE	1960	4	MONDO_0005041	glaucoma	D005901	Glaucoma	146308	EFO_0003966	eye disease	1	CHEMBL1201341
ACHE	ENSG00000087085	Acetylcholinesterase	CHEMBL1255901	Acetylcholinesterase inhibitor	NEGATIVE MODULATOR	HUPERZINE A		1	EFO_0002610	cocaine dependence	D019970	Cocaine-Related Disorders	114039	EFO_0000677 | EFO_0000618	mental or behavioural disorder | nervous system disease	1	CHEMBL1255901
ACHE	ENSG00000087085	Acetylcholinesterase	CHEMBL1255901	Acetylcholinesterase inhibitor	NEGATIVE MODULATOR	HUPERZINE A		1	MONDO_0002491	substance abuse	D019966	Substance-Related Disorders	125356	EFO_0000677	mental or behavioural disorder	1	CHEMBL1255901
ACHE	ENSG00000087085	Acetylcholinesterase	CHEMBL1255901	Acetylcholinesterase inhibitor	NEGATIVE MODULATOR	HUPERZINE A		2	MONDO_0043510	brain injury	D001930	Brain Injuries	125357	EFO_0000546 | EFO_0000618	injury | nervous system disease	1	CHEMBL1255901
ACHE	ENSG00000087085	Acetylcholinesterase	CHEMBL1255901	Acetylcholinesterase inhibitor	NEGATIVE MODULATOR	HUPERZINE A		2	MONDO_0004975	Alzheimer disease	D000544	Alzheimer Disease	142487	EFO_0000677 | EFO_0000618 | HP_0000707	mental or behavioural disorder | nervous system disease | abnormality of the nervous system	1	CHEMBL1255901
ACHE	ENSG00000087085	Acetylcholinesterase	CHEMBL1364551	Acetylcholinesterase inhibitor	NEGATIVE MODULATOR	MINAPRINE HYDROCHLORIDE										6	CHEMBL278819
ACHE	ENSG00000087085	Acetylcholinesterase	CHEMBL2105345	Acetylcholinesterase inhibitor	NEGATIVE MODULATOR	PROPANIDID										2	CHEMBL2105345
ACHE	ENSG00000087085	Acetylcholinesterase	CHEMBL2107308	Acetylcholinesterase inhibitor	NEGATIVE MODULATOR	ACOTIAMIDE HYDROCHLORIDE		3	EFO_0008533	dyspepsia	D004415	Dyspepsia	110790	EFO_0000405	digestive system disease	1	CHEMBL2107723
ACHE	ENSG00000087085	Acetylcholinesterase	CHEMBL2107457	Acetylcholinesterase inhibitor	NEGATIVE MODULATOR	ITOPRIDE		2	EFO_0000555	irritable bowel syndrome	D043183	Irritable Bowel Syndrome	47998	EFO_0000405 | EFO_0000677 | EFO_0000618 | HP_0000707	digestive system disease | mental or behavioural disorder | nervous system disease | abnormality of the nervous system	2	CHEMBL2107457
ACHE	ENSG00000087085	Acetylcholinesterase	CHEMBL2107457	Acetylcholinesterase inhibitor	NEGATIVE MODULATOR	ITOPRIDE		1	EFO_1000948	gastroparesis	D018589	Gastroparesis	54775	EFO_0000405 | EFO_0000618 | HP_0000707	digestive system disease | nervous system disease | abnormality of the nervous system	2	CHEMBL2107457
ACHE	ENSG00000087085	Acetylcholinesterase	CHEMBL2107457	Acetylcholinesterase inhibitor	NEGATIVE MODULATOR	ITOPRIDE		2	HP_0002019	Constipation	D003248	Constipation	65290	EFO_0000405	digestive system disease	2	CHEMBL2107457
ACHE	ENSG00000087085	Acetylcholinesterase	CHEMBL2107457	Acetylcholinesterase inhibitor	NEGATIVE MODULATOR	ITOPRIDE		3	EFO_0008533	dyspepsia	D004415	Dyspepsia	110745	EFO_0000405	digestive system disease	2	CHEMBL2107457
ACHE	ENSG00000087085	Acetylcholinesterase	CHEMBL2107457	Acetylcholinesterase inhibitor	NEGATIVE MODULATOR	ITOPRIDE		3	EFO_0008588	peritonitis	D010538	Peritonitis	121735	EFO_0005741 | EFO_0000405 | EFO_0004872	infectious disease | digestive system disease | inflammatory biomarker measurement	2	CHEMBL2107457
ACHE	ENSG00000087085	Acetylcholinesterase	CHEMBL2107457	Acetylcholinesterase inhibitor	NEGATIVE MODULATOR	ITOPRIDE		3	EFO_0010282	gastrointestinal disease	D004066	Digestive System Diseases	121736	EFO_0000405	digestive system disease	2	CHEMBL2107457
LHCGR	ENSG00000138039	Luteinizing hormone/Choriogonadotropin receptor	CHEMBL1201464	Luteinizing hormone/Choriogonadotropin receptor agonist	POSITIVE MODULATOR	CHORIOGONADOTROPIN ALFA	2000	4	EFO_0000545	infertility	D007246	Infertility	66866	EFO_0000512	reproductive system disease	1	CHEMBL1201464
LHCGR	ENSG00000138039	Luteinizing hormone/Choriogonadotropin receptor	CHEMBL1201464	Luteinizing hormone/Choriogonadotropin receptor agonist	POSITIVE MODULATOR	CHORIOGONADOTROPIN ALFA	2000	2	EFO_0000660	polycystic ovary syndrome	D011085	Polycystic Ovary Syndrome	66867	EFO_0000512 | EFO_0000589 | HP_0001197	reproductive system disease | metabolic disease | abnormality of prenatal development or birth	1	CHEMBL1201464
LHCGR	ENSG00000138039	Luteinizing hormone/Choriogonadotropin receptor	CHEMBL1201464	Luteinizing hormone/Choriogonadotropin receptor agonist	POSITIVE MODULATOR	CHORIOGONADOTROPIN ALFA	2000	4	EFO_0001073	obesity	D009765	Obesity	135728	EFO_0000589	metabolic disease	1	CHEMBL1201464
LHCGR	ENSG00000138039	Luteinizing hormone/Choriogonadotropin receptor	CHEMBL1201464	Luteinizing hormone/Choriogonadotropin receptor agonist	POSITIVE MODULATOR	CHORIOGONADOTROPIN ALFA	2000	4	EFO_0004266	primary ovarian insufficiency	D016649	Primary Ovarian Insufficiency	135729	EFO_0000512 | EFO_0000589	reproductive system disease | metabolic disease	1	CHEMBL1201464
LHCGR	ENSG00000138039	Luteinizing hormone/Choriogonadotropin receptor	CHEMBL1201464	Luteinizing hormone/Choriogonadotropin receptor agonist	POSITIVE MODULATOR	CHORIOGONADOTROPIN ALFA	2000	4	MONDO_0002146	hypogonadism	D007006	Hypogonadism	135730	EFO_0000512 | EFO_0000589	reproductive system disease | metabolic disease	1	CHEMBL1201464
LHCGR	ENSG00000138039	Luteinizing hormone/Choriogonadotropin receptor	CHEMBL1201464	Luteinizing hormone/Choriogonadotropin receptor agonist	POSITIVE MODULATOR	CHORIOGONADOTROPIN ALFA	2000	3	MONDO_0011972	ovarian hyperstimulation syndrome	D016471	Ovarian Hyperstimulation Syndrome	140714	EFO_0000512 | EFO_0000589	reproductive system disease | metabolic disease	1	CHEMBL1201464
LHCGR	ENSG00000138039	Luteinizing hormone/Choriogonadotropin receptor	CHEMBL1201464	Luteinizing hormone/Choriogonadotropin receptor agonist	POSITIVE MODULATOR	CHORIOGONADOTROPIN ALFA	2000	4	EFO_0008560	female infertility	D007247	Infertility, Female	146143	EFO_0000512	reproductive system disease	1	CHEMBL1201464
LHCGR	ENSG00000138039	Luteinizing hormone/Choriogonadotropin receptor	CHEMBL1201464	Luteinizing hormone/Choriogonadotropin receptor agonist	POSITIVE MODULATOR	CHORIOGONADOTROPIN ALFA	2000	4	MONDO_0002775	anovulation	D000858	Anovulation	146144	EFO_0000512 | EFO_0000589	reproductive system disease | metabolic disease	1	CHEMBL1201464
LHCGR	ENSG00000138039	Luteinizing hormone/Choriogonadotropin receptor	CHEMBL1201464	Luteinizing hormone/Choriogonadotropin receptor agonist	POSITIVE MODULATOR	CHORIOGONADOTROPIN ALFA	2000	4			D027724	Reproductive Techniques, Assisted	146145			1	CHEMBL1201464
LHCGR	ENSG00000138039	Luteinizing hormone/Choriogonadotropin receptor	CHEMBL1201419	Luteinizing hormone/Choriogonadotropin receptor agonist	POSITIVE MODULATOR	LUTROPIN ALFA	2000	3	EFO_0000545	infertility	D007246	Infertility	25436	EFO_0000512	reproductive system disease	1	CHEMBL1201419
LHCGR	ENSG00000138039	Luteinizing hormone/Choriogonadotropin receptor	CHEMBL1201419	Luteinizing hormone/Choriogonadotropin receptor agonist	POSITIVE MODULATOR	LUTROPIN ALFA	2000	4	EFO_0008560	female infertility	D007247	Infertility, Female	111168	EFO_0000512	reproductive system disease	1	CHEMBL1201419
LHCGR	ENSG00000138039	Luteinizing hormone/Choriogonadotropin receptor	CHEMBL1201419	Luteinizing hormone/Choriogonadotropin receptor agonist	POSITIVE MODULATOR	LUTROPIN ALFA	2000	2	MONDO_0002146	hypogonadism	D007006	Hypogonadism	122450	EFO_0000512 | EFO_0000589	reproductive system disease | metabolic disease	1	CHEMBL1201419
LHCGR	ENSG00000138039	Luteinizing hormone/Choriogonadotropin receptor	CHEMBL1201419	Luteinizing hormone/Choriogonadotropin receptor agonist	POSITIVE MODULATOR	LUTROPIN ALFA	2000	4	GO_0060279	positive regulation of ovulation	D010062	Ovulation Induction	146070	GO_0008150	biological process	1	CHEMBL1201419
LHCGR	ENSG00000138039	Luteinizing hormone/Choriogonadotropin receptor	CHEMBL1201509	Luteinizing hormone/Choriogonadotropin receptor agonist	POSITIVE MODULATOR	GONADOTROPIN, CHORIONIC	1973	3	EFO_0000545	infertility	D007246	Infertility	24477	EFO_0000512	reproductive system disease	1	CHEMBL1201509
LHCGR	ENSG00000138039	Luteinizing hormone/Choriogonadotropin receptor	CHEMBL1201509	Luteinizing hormone/Choriogonadotropin receptor agonist	POSITIVE MODULATOR	GONADOTROPIN, CHORIONIC	1973	3	EFO_0000660	polycystic ovary syndrome	D011085	Polycystic Ovary Syndrome	26021	EFO_0000512 | EFO_0000589 | HP_0001197	reproductive system disease | metabolic disease | abnormality of prenatal development or birth	1	CHEMBL1201509
LHCGR	ENSG00000138039	Luteinizing hormone/Choriogonadotropin receptor	CHEMBL1201509	Luteinizing hormone/Choriogonadotropin receptor agonist	POSITIVE MODULATOR	GONADOTROPIN, CHORIONIC	1973	3	EFO_0002950	pregnancy	D011247	Pregnancy	51676	GO_0008150	biological process	1	CHEMBL1201509
LHCGR	ENSG00000138039	Luteinizing hormone/Choriogonadotropin receptor	CHEMBL1201509	Luteinizing hormone/Choriogonadotropin receptor agonist	POSITIVE MODULATOR	GONADOTROPIN, CHORIONIC	1973	2	EFO_0000279	azoospermia	D053713	Azoospermia	67064	EFO_0000512 | HP_0001197	reproductive system disease | abnormality of prenatal development or birth	1	CHEMBL1201509
LHCGR	ENSG00000138039	Luteinizing hormone/Choriogonadotropin receptor	CHEMBL1201509	Luteinizing hormone/Choriogonadotropin receptor agonist	POSITIVE MODULATOR	GONADOTROPIN, CHORIONIC	1973	3	MONDO_0002146	hypogonadism	D007006	Hypogonadism	122788	EFO_0000512 | EFO_0000589	reproductive system disease | metabolic disease	1	CHEMBL1201509
LHCGR	ENSG00000138039	Luteinizing hormone/Choriogonadotropin receptor	CHEMBL1201509	Luteinizing hormone/Choriogonadotropin receptor agonist	POSITIVE MODULATOR	GONADOTROPIN, CHORIONIC	1973	1	MONDO_0002259	gonadal disorder	D006058	Gonadal Disorders	122789	EFO_0000512 | EFO_0000589	reproductive system disease | metabolic disease	1	CHEMBL1201509
LHCGR	ENSG00000138039	Luteinizing hormone/Choriogonadotropin receptor	CHEMBL1201509	Luteinizing hormone/Choriogonadotropin receptor agonist	POSITIVE MODULATOR	GONADOTROPIN, CHORIONIC	1973	2	MONDO_0002775	anovulation	D000858	Anovulation	122790	EFO_0000512 | EFO_0000589	reproductive system disease | metabolic disease	1	CHEMBL1201509
LHCGR	ENSG00000138039	Luteinizing hormone/Choriogonadotropin receptor	CHEMBL1201509	Luteinizing hormone/Choriogonadotropin receptor agonist	POSITIVE MODULATOR	GONADOTROPIN, CHORIONIC	1973	3	MONDO_0007254	breast cancer	D001943	Breast Neoplasms	122791	EFO_0000616	neoplasm	1	CHEMBL1201509
LHCGR	ENSG00000138039	Luteinizing hormone/Choriogonadotropin receptor	CHEMBL1201509	Luteinizing hormone/Choriogonadotropin receptor agonist	POSITIVE MODULATOR	GONADOTROPIN, CHORIONIC	1973	3	MONDO_0018555	hypogonadotropic hypogonadism	D007006	Hypogonadism	122792	EFO_0000512 | EFO_0000589 | HP_0001197	reproductive system disease | metabolic disease | abnormality of prenatal development or birth	1	CHEMBL1201509
LHCGR	ENSG00000138039	Luteinizing hormone/Choriogonadotropin receptor	CHEMBL1201509	Luteinizing hormone/Choriogonadotropin receptor agonist	POSITIVE MODULATOR	GONADOTROPIN, CHORIONIC	1973	1	EFO_0004599	acute graft vs. host disease	D006086	Graft vs Host Disease	140764	EFO_0000616 | HP_0001871 | EFO_0000540 | HP_0002715 | EFO_0004503	neoplasm | abnormality of blood and blood-forming tissues | immune system disease | abnormality of the immune system | hematological measurement	1	CHEMBL1201509
LHCGR	ENSG00000138039	Luteinizing hormone/Choriogonadotropin receptor	CHEMBL1201509	Luteinizing hormone/Choriogonadotropin receptor agonist	POSITIVE MODULATOR	GONADOTROPIN, CHORIONIC	1973	3	EFO_1001006	Klinefelter's syndrome	D007713	Klinefelter Syndrome	146165	EFO_0000512 | EFO_0000589 | EFO_0000618 | HP_0001197	reproductive system disease | metabolic disease | nervous system disease | abnormality of prenatal development or birth	1	CHEMBL1201509
LHCGR	ENSG00000138039	Luteinizing hormone/Choriogonadotropin receptor	CHEMBL1201697	Luteinizing hormone/Choriogonadotropin receptor agonist	POSITIVE MODULATOR	LH (MENOTROPINS)	1975	3	EFO_0000545	infertility	D007246	Infertility	52587	EFO_0000512	reproductive system disease	1	CHEMBL1201697
LHCGR	ENSG00000138039	Luteinizing hormone/Choriogonadotropin receptor	CHEMBL2108427	Luteinizing hormone/Choriogonadotropin receptor agonist	POSITIVE MODULATOR	MENOTROPINS	1975	3	EFO_0000545	infertility	D007246	Infertility	23461	EFO_0000512	reproductive system disease	2	CHEMBL2108427
LHCGR	ENSG00000138039	Luteinizing hormone/Choriogonadotropin receptor	CHEMBL2108427	Luteinizing hormone/Choriogonadotropin receptor agonist	POSITIVE MODULATOR	MENOTROPINS	1975	3	EFO_0000660	polycystic ovary syndrome	D011085	Polycystic Ovary Syndrome	46533	EFO_0000512 | EFO_0000589 | HP_0001197	reproductive system disease | metabolic disease | abnormality of prenatal development or birth	2	CHEMBL2108427
LHCGR	ENSG00000138039	Luteinizing hormone/Choriogonadotropin receptor	CHEMBL2108427	Luteinizing hormone/Choriogonadotropin receptor agonist	POSITIVE MODULATOR	MENOTROPINS	1975	1	EFO_0002950	pregnancy	D011247	Pregnancy	52372	GO_0008150	biological process	2	CHEMBL2108427
LHCGR	ENSG00000138039	Luteinizing hormone/Choriogonadotropin receptor	CHEMBL2108427	Luteinizing hormone/Choriogonadotropin receptor agonist	POSITIVE MODULATOR	MENOTROPINS	1975	2	EFO_0000279	azoospermia	D053713	Azoospermia	64831	EFO_0000512 | HP_0001197	reproductive system disease | abnormality of prenatal development or birth	2	CHEMBL2108427
LHCGR	ENSG00000138039	Luteinizing hormone/Choriogonadotropin receptor	CHEMBL2108427	Luteinizing hormone/Choriogonadotropin receptor agonist	POSITIVE MODULATOR	MENOTROPINS	1975	1	EFO_0008560	female infertility	D007247	Infertility, Female	110601	EFO_0000512	reproductive system disease	2	CHEMBL2108427
LHCGR	ENSG00000138039	Luteinizing hormone/Choriogonadotropin receptor	CHEMBL2108427	Luteinizing hormone/Choriogonadotropin receptor agonist	POSITIVE MODULATOR	MENOTROPINS	1975	3	MONDO_0002146	hypogonadism	D007006	Hypogonadism	121509	EFO_0000512 | EFO_0000589	reproductive system disease | metabolic disease	2	CHEMBL2108427
LHCGR	ENSG00000138039	Luteinizing hormone/Choriogonadotropin receptor	CHEMBL2108427	Luteinizing hormone/Choriogonadotropin receptor agonist	POSITIVE MODULATOR	MENOTROPINS	1975	1	MONDO_0002259	gonadal disorder	D006058	Gonadal Disorders	121510	EFO_0000512 | EFO_0000589	reproductive system disease | metabolic disease	2	CHEMBL2108427
LHCGR	ENSG00000138039	Luteinizing hormone/Choriogonadotropin receptor	CHEMBL2108427	Luteinizing hormone/Choriogonadotropin receptor agonist	POSITIVE MODULATOR	MENOTROPINS	1975	2	MONDO_0018800	Kallmann syndrome	D017436	Kallmann Syndrome	140060	EFO_0000512 | EFO_0000589 | HP_0001197	reproductive system disease | metabolic disease | abnormality of prenatal development or birth	2	CHEMBL2108427
PTGS1	ENSG00000095303	Cyclooxygenase-1	CHEMBL277474	Cyclooxygenase-1 inhibitor	NEGATIVE MODULATOR	ANTIPYRINE		2	EFO_0004992	Otitis media	D010033	Otitis Media	58865	MONDO_0021205 | EFO_0000618	disorder of ear | nervous system disease	1	CHEMBL277474
PTGS1	ENSG00000095303	Cyclooxygenase-1	CHEMBL277474	Cyclooxygenase-1 inhibitor	NEGATIVE MODULATOR	ANTIPYRINE		3	HP_0100607	Dysmenorrhea	D004412	Dysmenorrhea	108649	HP_0000078	abnormality of the genital system	1	CHEMBL277474
PTGS1	ENSG00000095303	Cyclooxygenase-1	CHEMBL277474	Cyclooxygenase-1 inhibitor	NEGATIVE MODULATOR	ANTIPYRINE		4	EFO_0003843	pain	D010146	Pain	118194	EFO_0003765	general symptoms and signs	1	CHEMBL277474
PTGS1	ENSG00000095303	Cyclooxygenase-1	CHEMBL277474	Cyclooxygenase-1 inhibitor	NEGATIVE MODULATOR	ANTIPYRINE		4	HP_0001945	Fever	D005334	Fever	118195	EFO_0005741 | EFO_0000540 | HP_0002715 | EFO_1001986	infectious disease | immune system disease | abnormality of the immune system | connective tissue disease	1	CHEMBL277474
PTGS1	ENSG00000095303	Cyclooxygenase-1	CHEMBL277474	Cyclooxygenase-1 inhibitor	NEGATIVE MODULATOR	ANTIPYRINE		2	MONDO_0004979	asthma	D001249	Asthma	137860	EFO_0000684 | EFO_0000540 | HP_0002715	respiratory system disease | immune system disease | abnormality of the immune system	1	CHEMBL277474
PTGS1	ENSG00000095303	Cyclooxygenase-1	CHEMBL94081	Cyclooxygenase-1 inhibitor	NEGATIVE MODULATOR	ALCLOFENAC		4	EFO_0005755	rheumatic disease	D012216	Rheumatic Diseases	42431	HP_0000924 | HP_0003011 | EFO_1001986	abnormality of the skeletal system | abnormality of the musculature | connective tissue disease	1	CHEMBL94081
PTGS1	ENSG00000095303	Cyclooxygenase-1	CHEMBL259972	Cyclooxygenase-1 inhibitor	NEGATIVE MODULATOR	MOFEZOLAC	1994									1	CHEMBL259972
FSHR	ENSG00000170820	Follicle stimulating hormone receptor	CHEMBL1201520	Follicle stimulating hormone receptor agonist	POSITIVE MODULATOR	UROFOLLITROPIN	1986	3	EFO_0000545	infertility	D007246	Infertility	25698	EFO_0000512	reproductive system disease	1	CHEMBL1201520
FSHR	ENSG00000170820	Follicle stimulating hormone receptor	CHEMBL1201520	Follicle stimulating hormone receptor agonist	POSITIVE MODULATOR	UROFOLLITROPIN	1986	3	EFO_0000279	azoospermia	D053713	Azoospermia	26333	EFO_0000512 | HP_0001197	reproductive system disease | abnormality of prenatal development or birth	1	CHEMBL1201520
FSHR	ENSG00000170820	Follicle stimulating hormone receptor	CHEMBL1201520	Follicle stimulating hormone receptor agonist	POSITIVE MODULATOR	UROFOLLITROPIN	1986	3	EFO_0004248	male infertility	D007248	Infertility, Male	67405	EFO_0000512	reproductive system disease	1	CHEMBL1201520
FSHR	ENSG00000170820	Follicle stimulating hormone receptor	CHEMBL1201520	Follicle stimulating hormone receptor agonist	POSITIVE MODULATOR	UROFOLLITROPIN	1986	3	MONDO_0002775	anovulation	D000858	Anovulation	122979	EFO_0000512 | EFO_0000589	reproductive system disease | metabolic disease	1	CHEMBL1201520
FSHR	ENSG00000170820	Follicle stimulating hormone receptor	CHEMBL1201520	Follicle stimulating hormone receptor agonist	POSITIVE MODULATOR	UROFOLLITROPIN	1986	1	EFO_0008560	female infertility	D007247	Infertility, Female	135791	EFO_0000512	reproductive system disease	1	CHEMBL1201520
FSHR	ENSG00000170820	Follicle stimulating hormone receptor	CHEMBL1201692	Follicle stimulating hormone receptor agonist	POSITIVE MODULATOR	FOLLITROPIN ALFA	2014	4	MONDO_0002775	anovulation	D000858	Anovulation	121536	EFO_0000512 | EFO_0000589	reproductive system disease | metabolic disease	1	CHEMBL1201692
FSHR	ENSG00000170820	Follicle stimulating hormone receptor	CHEMBL2108185	Follicle stimulating hormone receptor agonist	POSITIVE MODULATOR	CORIFOLLITROPIN ALFA	2010	3	EFO_0000545	infertility	D007246	Infertility	50269	EFO_0000512	reproductive system disease	1	CHEMBL2108185
FSHR	ENSG00000170820	Follicle stimulating hormone receptor	CHEMBL2108185	Follicle stimulating hormone receptor agonist	POSITIVE MODULATOR	CORIFOLLITROPIN ALFA	2010	3	MONDO_0018555	hypogonadotropic hypogonadism	D007006	Hypogonadism	121646	EFO_0000512 | EFO_0000589 | HP_0001197	reproductive system disease | metabolic disease | abnormality of prenatal development or birth	1	CHEMBL2108185
FSHR	ENSG00000170820	Follicle stimulating hormone receptor	CHEMBL2108185	Follicle stimulating hormone receptor agonist	POSITIVE MODULATOR	CORIFOLLITROPIN ALFA	2010	4	GO_0060279	positive regulation of ovulation	D010062	Ovulation Induction	145858	GO_0008150	biological process	1	CHEMBL2108185
FSHR	ENSG00000170820	Follicle stimulating hormone receptor	CHEMBL2108185	Follicle stimulating hormone receptor agonist	POSITIVE MODULATOR	CORIFOLLITROPIN ALFA	2010	4			D008919	Investigative Techniques	145859			1	CHEMBL2108185
FSHR	ENSG00000170820	Follicle stimulating hormone receptor	CHEMBL2108185	Follicle stimulating hormone receptor agonist	POSITIVE MODULATOR	CORIFOLLITROPIN ALFA	2010	4			D027724	Reproductive Techniques, Assisted	145860			1	CHEMBL2108185
FSHR	ENSG00000170820	Follicle stimulating hormone receptor	CHEMBL2108427	Follicle stimulating hormone receptor agonist	POSITIVE MODULATOR	MENOTROPINS	1975	3	EFO_0000545	infertility	D007246	Infertility	23461	EFO_0000512	reproductive system disease	2	CHEMBL2108427
FSHR	ENSG00000170820	Follicle stimulating hormone receptor	CHEMBL2108427	Follicle stimulating hormone receptor agonist	POSITIVE MODULATOR	MENOTROPINS	1975	3	EFO_0000660	polycystic ovary syndrome	D011085	Polycystic Ovary Syndrome	46533	EFO_0000512 | EFO_0000589 | HP_0001197	reproductive system disease | metabolic disease | abnormality of prenatal development or birth	2	CHEMBL2108427
FSHR	ENSG00000170820	Follicle stimulating hormone receptor	CHEMBL2108427	Follicle stimulating hormone receptor agonist	POSITIVE MODULATOR	MENOTROPINS	1975	1	EFO_0002950	pregnancy	D011247	Pregnancy	52372	GO_0008150	biological process	2	CHEMBL2108427
FSHR	ENSG00000170820	Follicle stimulating hormone receptor	CHEMBL2108427	Follicle stimulating hormone receptor agonist	POSITIVE MODULATOR	MENOTROPINS	1975	2	EFO_0000279	azoospermia	D053713	Azoospermia	64831	EFO_0000512 | HP_0001197	reproductive system disease | abnormality of prenatal development or birth	2	CHEMBL2108427
FSHR	ENSG00000170820	Follicle stimulating hormone receptor	CHEMBL2108427	Follicle stimulating hormone receptor agonist	POSITIVE MODULATOR	MENOTROPINS	1975	1	EFO_0008560	female infertility	D007247	Infertility, Female	110601	EFO_0000512	reproductive system disease	2	CHEMBL2108427
FSHR	ENSG00000170820	Follicle stimulating hormone receptor	CHEMBL2108427	Follicle stimulating hormone receptor agonist	POSITIVE MODULATOR	MENOTROPINS	1975	3	MONDO_0002146	hypogonadism	D007006	Hypogonadism	121509	EFO_0000512 | EFO_0000589	reproductive system disease | metabolic disease	2	CHEMBL2108427
FSHR	ENSG00000170820	Follicle stimulating hormone receptor	CHEMBL2108427	Follicle stimulating hormone receptor agonist	POSITIVE MODULATOR	MENOTROPINS	1975	1	MONDO_0002259	gonadal disorder	D006058	Gonadal Disorders	121510	EFO_0000512 | EFO_0000589	reproductive system disease | metabolic disease	2	CHEMBL2108427
FSHR	ENSG00000170820	Follicle stimulating hormone receptor	CHEMBL2108427	Follicle stimulating hormone receptor agonist	POSITIVE MODULATOR	MENOTROPINS	1975	2	MONDO_0018800	Kallmann syndrome	D017436	Kallmann Syndrome	140060	EFO_0000512 | EFO_0000589 | HP_0001197	reproductive system disease | metabolic disease | abnormality of prenatal development or birth	2	CHEMBL2108427
FSHR	ENSG00000170820	Follicle stimulating hormone receptor	CHEMBL4297955	Follicle stimulating hormone receptor agonist	POSITIVE MODULATOR	FOLLITROPIN		3	EFO_0000545	infertility	D007246	Infertility	115932	EFO_0000512	reproductive system disease	1	CHEMBL4297955
FSHR	ENSG00000170820	Follicle stimulating hormone receptor	CHEMBL4297955	Follicle stimulating hormone receptor agonist	POSITIVE MODULATOR	FOLLITROPIN		4	EFO_0004248	male infertility	D007248	Infertility, Male	115933	EFO_0000512	reproductive system disease	1	CHEMBL4297955
FSHR	ENSG00000170820	Follicle stimulating hormone receptor	CHEMBL4297955	Follicle stimulating hormone receptor agonist	POSITIVE MODULATOR	FOLLITROPIN		4	EFO_0004266	primary ovarian insufficiency	D016649	Primary Ovarian Insufficiency	136319	EFO_0000512 | EFO_0000589	reproductive system disease | metabolic disease	1	CHEMBL4297955
FSHR	ENSG00000170820	Follicle stimulating hormone receptor	CHEMBL4297955	Follicle stimulating hormone receptor agonist	POSITIVE MODULATOR	FOLLITROPIN		4	MONDO_0002146	hypogonadism	D007006	Hypogonadism	136320	EFO_0000512 | EFO_0000589	reproductive system disease | metabolic disease	1	CHEMBL4297955
FSHR	ENSG00000170820	Follicle stimulating hormone receptor	CHEMBL4297955	Follicle stimulating hormone receptor agonist	POSITIVE MODULATOR	FOLLITROPIN		4	MONDO_0018555	hypogonadotropic hypogonadism	D007006	Hypogonadism	136321	EFO_0000512 | EFO_0000589 | HP_0001197	reproductive system disease | metabolic disease | abnormality of prenatal development or birth	1	CHEMBL4297955
FSHR	ENSG00000170820	Follicle stimulating hormone receptor	CHEMBL4297955	Follicle stimulating hormone receptor agonist	POSITIVE MODULATOR	FOLLITROPIN		2	EFO_0000660	polycystic ovary syndrome	D011085	Polycystic Ovary Syndrome	147662	EFO_0000512 | EFO_0000589 | HP_0001197	reproductive system disease | metabolic disease | abnormality of prenatal development or birth	1	CHEMBL4297955
FSHR	ENSG00000170820	Follicle stimulating hormone receptor	CHEMBL4297955	Follicle stimulating hormone receptor agonist	POSITIVE MODULATOR	FOLLITROPIN		1	EFO_0008560	female infertility	D007247	Infertility, Female	147663	EFO_0000512	reproductive system disease	1	CHEMBL4297955
FSHR	ENSG00000170820	Follicle stimulating hormone receptor	CHEMBL4297955	Follicle stimulating hormone receptor agonist	POSITIVE MODULATOR	FOLLITROPIN		3	MONDO_0002775	anovulation	D000858	Anovulation	147664	EFO_0000512 | EFO_0000589	reproductive system disease | metabolic disease	1	CHEMBL4297955
FSHR	ENSG00000170820	Follicle stimulating hormone receptor	CHEMBL5315064	Follicle stimulating hormone receptor agonist	POSITIVE MODULATOR	FOLLITROPIN DELTA	2016	4	MONDO_0002775	anovulation	D000858	Anovulation	149163	EFO_0000512 | EFO_0000589	reproductive system disease | metabolic disease	1	CHEMBL5315064
FSHR	ENSG00000170820	Follicle stimulating hormone receptor	CHEMBL5315064	Follicle stimulating hormone receptor agonist	POSITIVE MODULATOR	FOLLITROPIN DELTA	2016	1			D027724	Reproductive Techniques, Assisted	149164			1	CHEMBL5315064
FSHR	ENSG00000170820	Follicle stimulating hormone receptor	CHEMBL5315126	Follicle stimulating hormone receptor agonist	POSITIVE MODULATOR	FOLLITROPIN BETA	1996	4	EFO_0000545	infertility	D007246	Infertility	23260	EFO_0000512	reproductive system disease	1	CHEMBL5315126
FSHR	ENSG00000170820	Follicle stimulating hormone receptor	CHEMBL5315126	Follicle stimulating hormone receptor agonist	POSITIVE MODULATOR	FOLLITROPIN BETA	1996	4	HP_0000044	Hypogonadotropic hypogonadism	D007006	Hypogonadism	145810	EFO_0000589 | HP_0000078	metabolic disease | abnormality of the genital system	1	CHEMBL5315126
SLC6A2	ENSG00000103546	Norepinephrine transporter	CHEMBL405	Norepinephrine transporter releasing agent	NEGATIVE MODULATOR	AMPHETAMINE	1955	1	EFO_0002610	cocaine dependence	D019970	Cocaine-Related Disorders	22684	EFO_0000677 | EFO_0000618	mental or behavioural disorder | nervous system disease	2	CHEMBL405
SLC6A2	ENSG00000103546	Norepinephrine transporter	CHEMBL405	Norepinephrine transporter releasing agent	NEGATIVE MODULATOR	AMPHETAMINE	1955	4	EFO_0003888	attention deficit hyperactivity disorder	D001289	Attention Deficit Disorder with Hyperactivity	24137	EFO_0000677 | EFO_0000618	mental or behavioural disorder | nervous system disease	2	CHEMBL405
SLC6A2	ENSG00000103546	Norepinephrine transporter	CHEMBL405	Norepinephrine transporter releasing agent	NEGATIVE MODULATOR	AMPHETAMINE	1955	2	EFO_0003925	cognition	D003071	Cognition	146415	GO_0008150	biological process	2	CHEMBL405
SLC6A2	ENSG00000103546	Norepinephrine transporter	CHEMBL501	Norepinephrine transporter releasing agent	NEGATIVE MODULATOR	AMPHETAMINE SULFATE	1960	4	EFO_0003888	attention deficit hyperactivity disorder	D001289	Attention Deficit Disorder with Hyperactivity	22682	EFO_0000677 | EFO_0000618	mental or behavioural disorder | nervous system disease	2	CHEMBL405
SLC6A2	ENSG00000103546	Norepinephrine transporter	CHEMBL501	Norepinephrine transporter releasing agent	NEGATIVE MODULATOR	AMPHETAMINE SULFATE	1960	2	EFO_0002610	cocaine dependence	D019970	Cocaine-Related Disorders	58870	EFO_0000677 | EFO_0000618	mental or behavioural disorder | nervous system disease	2	CHEMBL405
SLC6A2	ENSG00000103546	Norepinephrine transporter	CHEMBL501	Norepinephrine transporter releasing agent	NEGATIVE MODULATOR	AMPHETAMINE SULFATE	1960	4	MONDO_0016158	narcolepsy-cataplexy syndrome	D009290	Narcolepsy	137861	EFO_0000677 | EFO_0000618 | HP_0001197	mental or behavioural disorder | nervous system disease | abnormality of prenatal development or birth	2	CHEMBL405
SLC6A2	ENSG00000103546	Norepinephrine transporter	CHEMBL501	Norepinephrine transporter releasing agent	NEGATIVE MODULATOR	AMPHETAMINE SULFATE	1960	4	EFO_0001073	obesity	D009765	Obesity	144707	EFO_0000589	metabolic disease	2	CHEMBL405
SLC6A2	ENSG00000103546	Norepinephrine transporter	CHEMBL14370	Norepinephrine transporter inhibitor	NEGATIVE MODULATOR	REBOXETINE	1997	4	EFO_0003761	unipolar depression	D003866	Depressive Disorder	50197	EFO_0000677 | EFO_0000618	mental or behavioural disorder | nervous system disease	1	CHEMBL14370
SLC6A2	ENSG00000103546	Norepinephrine transporter	CHEMBL14370	Norepinephrine transporter inhibitor	NEGATIVE MODULATOR	REBOXETINE	1997	2	EFO_0003843	pain	D010146	Pain	64091	EFO_0003765	general symptoms and signs	1	CHEMBL14370
SLC6A2	ENSG00000103546	Norepinephrine transporter	CHEMBL14370	Norepinephrine transporter inhibitor	NEGATIVE MODULATOR	REBOXETINE	1997	2	EFO_0003888	attention deficit hyperactivity disorder	D001289	Attention Deficit Disorder with Hyperactivity	64092	EFO_0000677 | EFO_0000618	mental or behavioural disorder | nervous system disease	1	CHEMBL14370
SLC6A2	ENSG00000103546	Norepinephrine transporter	CHEMBL14370	Norepinephrine transporter inhibitor	NEGATIVE MODULATOR	REBOXETINE	1997	3	EFO_0005230	anxiety	D001007	Anxiety	64093	EFO_0000677	mental or behavioural disorder	1	CHEMBL14370
SLC6A2	ENSG00000103546	Norepinephrine transporter	CHEMBL14370	Norepinephrine transporter inhibitor	NEGATIVE MODULATOR	REBOXETINE	1997	3	EFO_0005687	fibromyalgia	D005356	Fibromyalgia	64094	EFO_1001986 | EFO_0000618 | HP_0000707 | EFO_0004872 | EFO_0000540 | HP_0002715	connective tissue disease | nervous system disease | abnormality of the nervous system | inflammatory biomarker measurement | immune system disease | abnormality of the immune system	1	CHEMBL14370
SLC6A2	ENSG00000103546	Norepinephrine transporter	CHEMBL14370	Norepinephrine transporter inhibitor	NEGATIVE MODULATOR	REBOXETINE	1997	3	HP_0000726	Dementia	D003704	Dementia	64095	HP_0000707	abnormality of the nervous system	1	CHEMBL14370
SLC6A2	ENSG00000103546	Norepinephrine transporter	CHEMBL14370	Norepinephrine transporter inhibitor	NEGATIVE MODULATOR	REBOXETINE	1997	2	EFO_1000783	diabetic neuropathy	D003929	Diabetic Neuropathies	110189	EFO_0000618	nervous system disease	1	CHEMBL14370
SLC6A2	ENSG00000103546	Norepinephrine transporter	CHEMBL14370	Norepinephrine transporter inhibitor	NEGATIVE MODULATOR	REBOXETINE	1997	2	MONDO_0002009	major depressive disorder	D003865	Depressive Disorder, Major	121063	EFO_0000677 | EFO_0000618	mental or behavioural disorder | nervous system disease	1	CHEMBL14370
SLC6A2	ENSG00000103546	Norepinephrine transporter	CHEMBL14370	Norepinephrine transporter inhibitor	NEGATIVE MODULATOR	REBOXETINE	1997	4	MONDO_0002050	depressive disorder	D003866	Depressive Disorder	128354	EFO_0000677	mental or behavioural disorder	1	CHEMBL14370
SLC6A2	ENSG00000103546	Norepinephrine transporter	CHEMBL14370	Norepinephrine transporter inhibitor	NEGATIVE MODULATOR	REBOXETINE	1997	2	EFO_0001358	post-traumatic stress disorder	D013313	Stress Disorders, Post-Traumatic	139717	EFO_0000677	mental or behavioural disorder	1	CHEMBL14370
SLC6A2	ENSG00000103546	Norepinephrine transporter	CHEMBL14370	Norepinephrine transporter inhibitor	NEGATIVE MODULATOR	REBOXETINE	1997	3	MONDO_0005090	schizophrenia	D012559	Schizophrenia	139718	EFO_0000677	mental or behavioural disorder	1	CHEMBL14370
SLC6A2	ENSG00000103546	Norepinephrine transporter	CHEMBL14370	Norepinephrine transporter inhibitor	NEGATIVE MODULATOR	REBOXETINE	1997	3	HP_0012378	Fatigue	D005221	Fatigue	145645	EFO_0003765	general symptoms and signs	1	CHEMBL14370
SLC6A2	ENSG00000103546	Norepinephrine transporter	CHEMBL612	Norepinephrine transporter releasing agent	NEGATIVE MODULATOR	DEXTROAMPHETAMINE	1955	4	EFO_0003888	attention deficit hyperactivity disorder	D001289	Attention Deficit Disorder with Hyperactivity	24325	EFO_0000677 | EFO_0000618	mental or behavioural disorder | nervous system disease	3	CHEMBL612
SLC6A2	ENSG00000103546	Norepinephrine transporter	CHEMBL612	Norepinephrine transporter releasing agent	NEGATIVE MODULATOR	DEXTROAMPHETAMINE	1955	2	EFO_0002610	cocaine dependence	D019970	Cocaine-Related Disorders	27125	EFO_0000677 | EFO_0000618	mental or behavioural disorder | nervous system disease	3	CHEMBL612
SLC6A2	ENSG00000103546	Norepinephrine transporter	CHEMBL612	Norepinephrine transporter releasing agent	NEGATIVE MODULATOR	DEXTROAMPHETAMINE	1955	2	EFO_0004701	methamphetamine dependence	D019969	Amphetamine-Related Disorders	27126	EFO_0000677 | EFO_0000618	mental or behavioural disorder | nervous system disease	3	CHEMBL612
SLC6A2	ENSG00000103546	Norepinephrine transporter	CHEMBL612	Norepinephrine transporter releasing agent	NEGATIVE MODULATOR	DEXTROAMPHETAMINE	1955	2	EFO_0000712	stroke	D020521	Stroke	28101	EFO_0000319 | EFO_0000618 | HP_0000707	cardiovascular disease | nervous system disease | abnormality of the nervous system	3	CHEMBL612
SLC6A2	ENSG00000103546	Norepinephrine transporter	CHEMBL612	Norepinephrine transporter releasing agent	NEGATIVE MODULATOR	DEXTROAMPHETAMINE	1955	2	EFO_0005611	opioid dependence	D009293	Opioid-Related Disorders	59656	EFO_0000677 | EFO_0008546	mental or behavioural disorder | poisoning	3	CHEMBL612
SLC6A2	ENSG00000103546	Norepinephrine transporter	CHEMBL612	Norepinephrine transporter releasing agent	NEGATIVE MODULATOR	DEXTROAMPHETAMINE	1955	4	EFO_0003890	drug dependence	D019966	Substance-Related Disorders	134364	EFO_0000677 | EFO_0000618	mental or behavioural disorder | nervous system disease	3	CHEMBL612
SLC6A2	ENSG00000103546	Norepinephrine transporter	CHEMBL612	Norepinephrine transporter releasing agent	NEGATIVE MODULATOR	DEXTROAMPHETAMINE	1955	4	MONDO_0002277	arteriosclerosis disorder	D001161	Arteriosclerosis	134365	EFO_0000319	cardiovascular disease	3	CHEMBL612
SLC6A2	ENSG00000103546	Norepinephrine transporter	CHEMBL612	Norepinephrine transporter releasing agent	NEGATIVE MODULATOR	DEXTROAMPHETAMINE	1955	3	EFO_0005543	glioma	D005910	Glioma	138151	EFO_0000616 | EFO_0000618 | HP_0000707	neoplasm | nervous system disease | abnormality of the nervous system	3	CHEMBL612
SLC6A2	ENSG00000103546	Norepinephrine transporter	CHEMBL612	Norepinephrine transporter releasing agent	NEGATIVE MODULATOR	DEXTROAMPHETAMINE	1955	2	MONDO_0005090	schizophrenia	D012559	Schizophrenia	138152	EFO_0000677	mental or behavioural disorder	3	CHEMBL612
SLC6A2	ENSG00000103546	Norepinephrine transporter	CHEMBL612	Norepinephrine transporter releasing agent	NEGATIVE MODULATOR	DEXTROAMPHETAMINE	1955	2	MONDO_0005301	multiple sclerosis	D009103	Multiple Sclerosis	138153	EFO_0000677 | EFO_0000618 | HP_0000707 | EFO_0000540 | HP_0002715 | EFO_0004872	mental or behavioural disorder | nervous system disease | abnormality of the nervous system | immune system disease | abnormality of the immune system | inflammatory biomarker measurement	3	CHEMBL612
SLC6A2	ENSG00000103546	Norepinephrine transporter	CHEMBL612	Norepinephrine transporter releasing agent	NEGATIVE MODULATOR	DEXTROAMPHETAMINE	1955	4	MONDO_0016158	narcolepsy-cataplexy syndrome	D009290	Narcolepsy	138154	EFO_0000677 | EFO_0000618 | HP_0001197	mental or behavioural disorder | nervous system disease | abnormality of prenatal development or birth	3	CHEMBL612
SLC6A2	ENSG00000103546	Norepinephrine transporter	CHEMBL612	Norepinephrine transporter releasing agent	NEGATIVE MODULATOR	DEXTROAMPHETAMINE	1955	2	EFO_0001358	post-traumatic stress disorder	D013313	Stress Disorders, Post-Traumatic	144870	EFO_0000677	mental or behavioural disorder	3	CHEMBL612
SLC6A2	ENSG00000103546	Norepinephrine transporter	CHEMBL612	Norepinephrine transporter releasing agent	NEGATIVE MODULATOR	DEXTROAMPHETAMINE	1955	1	MONDO_0004985	bipolar disorder	D001714	Bipolar Disorder	144871	EFO_0000677	mental or behavioural disorder	3	CHEMBL612
SLC6A2	ENSG00000103546	Norepinephrine transporter	CHEMBL796	Norepinephrine transporter inhibitor	NEGATIVE MODULATOR	METHYLPHENIDATE	1955	4	EFO_0003888	attention deficit hyperactivity disorder	D001289	Attention Deficit Disorder with Hyperactivity	23494	EFO_0000677 | EFO_0000618	mental or behavioural disorder | nervous system disease	2	CHEMBL796
SLC6A2	ENSG00000103546	Norepinephrine transporter	CHEMBL796	Norepinephrine transporter inhibitor	NEGATIVE MODULATOR	METHYLPHENIDATE	1955	2	EFO_0004701	methamphetamine dependence	D019969	Amphetamine-Related Disorders	24628	EFO_0000677 | EFO_0000618	mental or behavioural disorder | nervous system disease	2	CHEMBL796
SLC6A2	ENSG00000103546	Norepinephrine transporter	CHEMBL796	Norepinephrine transporter inhibitor	NEGATIVE MODULATOR	METHYLPHENIDATE	1955	3	EFO_0003833	brain neoplasm	D001932	Brain Neoplasms	25458	EFO_0000616 | EFO_0000618	neoplasm | nervous system disease	2	CHEMBL796
SLC6A2	ENSG00000103546	Norepinephrine transporter	CHEMBL796	Norepinephrine transporter inhibitor	NEGATIVE MODULATOR	METHYLPHENIDATE	1955	2	EFO_0005203	eating disorder	D001068	Feeding and Eating Disorders	25460	EFO_0000677	mental or behavioural disorder	2	CHEMBL796
SLC6A2	ENSG00000103546	Norepinephrine transporter	CHEMBL796	Norepinephrine transporter inhibitor	NEGATIVE MODULATOR	METHYLPHENIDATE	1955	2	EFO_0001358	post-traumatic stress disorder	D013313	Stress Disorders, Post-Traumatic	26127	EFO_0000677	mental or behavioural disorder	2	CHEMBL796
SLC6A2	ENSG00000103546	Norepinephrine transporter	CHEMBL796	Norepinephrine transporter inhibitor	NEGATIVE MODULATOR	METHYLPHENIDATE	1955	2	EFO_0001663	prostate carcinoma	D011471	Prostatic Neoplasms	26128	EFO_0000616 | EFO_0000512	neoplasm | reproductive system disease	2	CHEMBL796
SLC6A2	ENSG00000103546	Norepinephrine transporter	CHEMBL796	Norepinephrine transporter inhibitor	NEGATIVE MODULATOR	METHYLPHENIDATE	1955	1	EFO_0005323	post-operative sign or symptom	D011183	Postoperative Complications	49619	EFO_0003765	general symptoms and signs	2	CHEMBL796
SLC6A2	ENSG00000103546	Norepinephrine transporter	CHEMBL796	Norepinephrine transporter inhibitor	NEGATIVE MODULATOR	METHYLPHENIDATE	1955	3	EFO_0003768	nicotine dependence	D014029	Tobacco Use Disorder	52134	EFO_0000677 | EFO_0000618	mental or behavioural disorder | nervous system disease	2	CHEMBL796
SLC6A2	ENSG00000103546	Norepinephrine transporter	CHEMBL796	Norepinephrine transporter inhibitor	NEGATIVE MODULATOR	METHYLPHENIDATE	1955	2	EFO_0002610	cocaine dependence	D019970	Cocaine-Related Disorders	52488	EFO_0000677 | EFO_0000618	mental or behavioural disorder | nervous system disease	2	CHEMBL796
SLC6A2	ENSG00000103546	Norepinephrine transporter	CHEMBL796	Norepinephrine transporter inhibitor	NEGATIVE MODULATOR	METHYLPHENIDATE	1955	3	EFO_0001642	lymphoid neoplasm	D019337	Hematologic Neoplasms	64380	EFO_0000616 | HP_0001871	neoplasm | abnormality of blood and blood-forming tissues	2	CHEMBL796
SLC6A2	ENSG00000103546	Norepinephrine transporter	CHEMBL796	Norepinephrine transporter inhibitor	NEGATIVE MODULATOR	METHYLPHENIDATE	1955	2	EFO_0003890	drug dependence	D019966	Substance-Related Disorders	64381	EFO_0000677 | EFO_0000618	mental or behavioural disorder | nervous system disease	2	CHEMBL796
SLC6A2	ENSG00000103546	Norepinephrine transporter	CHEMBL796	Norepinephrine transporter inhibitor	NEGATIVE MODULATOR	METHYLPHENIDATE	1955	1	EFO_0005252	orthostatic hypotension	D007024	Hypotension, Orthostatic	64384	EFO_0000319	cardiovascular disease	2	CHEMBL796
SLC6A2	ENSG00000103546	Norepinephrine transporter	CHEMBL796	Norepinephrine transporter inhibitor	NEGATIVE MODULATOR	METHYLPHENIDATE	1955	1	EFO_0005611	opioid dependence	D009293	Opioid-Related Disorders	64385	EFO_0000677 | EFO_0008546	mental or behavioural disorder | poisoning	2	CHEMBL796
SLC6A2	ENSG00000103546	Norepinephrine transporter	CHEMBL796	Norepinephrine transporter inhibitor	NEGATIVE MODULATOR	METHYLPHENIDATE	1955	3	HP_0000726	Dementia	D003704	Dementia	64386	HP_0000707	abnormality of the nervous system	2	CHEMBL796
SLC6A2	ENSG00000103546	Norepinephrine transporter	CHEMBL796	Norepinephrine transporter inhibitor	NEGATIVE MODULATOR	METHYLPHENIDATE	1955	3	EFO_0009267	delirium	D003693	Delirium	110334	EFO_0000677 | EFO_0000618 | HP_0000707	mental or behavioural disorder | nervous system disease | abnormality of the nervous system	2	CHEMBL796
SLC6A2	ENSG00000103546	Norepinephrine transporter	CHEMBL796	Norepinephrine transporter inhibitor	NEGATIVE MODULATOR	METHYLPHENIDATE	1955	3	HP_0012378	Fatigue	D005221	Fatigue	110335	EFO_0003765	general symptoms and signs	2	CHEMBL796
SLC6A2	ENSG00000103546	Norepinephrine transporter	CHEMBL796	Norepinephrine transporter inhibitor	NEGATIVE MODULATOR	METHYLPHENIDATE	1955	3	MONDO_0002009	major depressive disorder	D003865	Depressive Disorder, Major	121256	EFO_0000677 | EFO_0000618	mental or behavioural disorder | nervous system disease	2	CHEMBL796
SLC6A2	ENSG00000103546	Norepinephrine transporter	CHEMBL796	Norepinephrine transporter inhibitor	NEGATIVE MODULATOR	METHYLPHENIDATE	1955	2	MONDO_0008315	prostate cancer	D064129	Prostatic Neoplasms, Castration-Resistant	121257	EFO_0000616 | HP_0000078 | HP_0000079	neoplasm | abnormality of the genital system | abnormality of the urinary system	2	CHEMBL796
SLC6A2	ENSG00000103546	Norepinephrine transporter	CHEMBL796	Norepinephrine transporter inhibitor	NEGATIVE MODULATOR	METHYLPHENIDATE	1955	2	MONDO_0043510	brain injury	D001930	Brain Injuries	121258	EFO_0000546 | EFO_0000618	injury | nervous system disease	2	CHEMBL796
SLC6A2	ENSG00000103546	Norepinephrine transporter	CHEMBL796	Norepinephrine transporter inhibitor	NEGATIVE MODULATOR	METHYLPHENIDATE	1955	3	MONDO_0002050	depressive disorder	D003866	Depressive Disorder	128420	EFO_0000677	mental or behavioural disorder	2	CHEMBL796
SLC6A2	ENSG00000103546	Norepinephrine transporter	CHEMBL796	Norepinephrine transporter inhibitor	NEGATIVE MODULATOR	METHYLPHENIDATE	1955	3	EFO_0007625	asthenia	D001247	Asthenia	135478	EFO_0003765	general symptoms and signs	2	CHEMBL796
SLC6A2	ENSG00000103546	Norepinephrine transporter	CHEMBL796	Norepinephrine transporter inhibitor	NEGATIVE MODULATOR	METHYLPHENIDATE	1955	2	HP_0012532	Chronic pain	D059350	Chronic Pain	139854	EFO_0003765	general symptoms and signs	2	CHEMBL796
SLC6A2	ENSG00000103546	Norepinephrine transporter	CHEMBL796	Norepinephrine transporter inhibitor	NEGATIVE MODULATOR	METHYLPHENIDATE	1955	3	MONDO_0004975	Alzheimer disease	D000544	Alzheimer Disease	139855	EFO_0000677 | EFO_0000618 | HP_0000707	mental or behavioural disorder | nervous system disease | abnormality of the nervous system	2	CHEMBL796
SLC6A2	ENSG00000103546	Norepinephrine transporter	CHEMBL796	Norepinephrine transporter inhibitor	NEGATIVE MODULATOR	METHYLPHENIDATE	1955	2	MONDO_0005180	Parkinson disease	D010300	Parkinson Disease	139856	EFO_0000589 | EFO_0000618 | HP_0001197	metabolic disease | nervous system disease | abnormality of prenatal development or birth	2	CHEMBL796
SLC6A2	ENSG00000103546	Norepinephrine transporter	CHEMBL796	Norepinephrine transporter inhibitor	NEGATIVE MODULATOR	METHYLPHENIDATE	1955	3	MONDO_0005301	multiple sclerosis	D009103	Multiple Sclerosis	139857	EFO_0000677 | EFO_0000618 | HP_0000707 | EFO_0000540 | HP_0002715 | EFO_0004872	mental or behavioural disorder | nervous system disease | abnormality of the nervous system | immune system disease | abnormality of the immune system | inflammatory biomarker measurement	2	CHEMBL796
SLC6A2	ENSG00000103546	Norepinephrine transporter	CHEMBL796	Norepinephrine transporter inhibitor	NEGATIVE MODULATOR	METHYLPHENIDATE	1955	1	MONDO_0007079	alcohol dependence	D000437	Alcoholism	139858	EFO_0000677 | EFO_0000618 | HP_0000707 | EFO_0000319 | EFO_0000405 | EFO_0000616	mental or behavioural disorder | nervous system disease | abnormality of the nervous system | cardiovascular disease | digestive system disease | neoplasm	2	CHEMBL796
SLC6A2	ENSG00000103546	Norepinephrine transporter	CHEMBL796	Norepinephrine transporter inhibitor	NEGATIVE MODULATOR	METHYLPHENIDATE	1955	3	MONDO_0011382	sickle cell anemia	D000755	Anemia, Sickle Cell	139859	HP_0000924 | HP_0003011 | HP_0000079 | EFO_0000512 | HP_0001871 | EFO_0000589 | HP_0001197	abnormality of the skeletal system | abnormality of the musculature | abnormality of the urinary system | reproductive system disease | abnormality of blood and blood-forming tissues | metabolic disease | abnormality of prenatal development or birth	2	CHEMBL796
SLC6A2	ENSG00000103546	Norepinephrine transporter	CHEMBL796	Norepinephrine transporter inhibitor	NEGATIVE MODULATOR	METHYLPHENIDATE	1955	4	MONDO_0016158	narcolepsy-cataplexy syndrome	D009290	Narcolepsy	139860	EFO_0000677 | EFO_0000618 | HP_0001197	mental or behavioural disorder | nervous system disease | abnormality of prenatal development or birth	2	CHEMBL796
SLC6A2	ENSG00000103546	Norepinephrine transporter	CHEMBL796	Norepinephrine transporter inhibitor	NEGATIVE MODULATOR	METHYLPHENIDATE	1955	2	EFO_0003843	pain	D010146	Pain	145721	EFO_0003765	general symptoms and signs	2	CHEMBL796
SLC6A2	ENSG00000103546	Norepinephrine transporter	CHEMBL796	Norepinephrine transporter inhibitor	NEGATIVE MODULATOR	METHYLPHENIDATE	1955	3	MONDO_0004985	bipolar disorder	D001714	Bipolar Disorder	145722	EFO_0000677	mental or behavioural disorder	2	CHEMBL796
SLC6A2	ENSG00000103546	Norepinephrine transporter	CHEMBL796	Norepinephrine transporter inhibitor	NEGATIVE MODULATOR	METHYLPHENIDATE	1955	1	MONDO_0004992	cancer	D009369	Neoplasms	145723	EFO_0000616	neoplasm	2	CHEMBL796
SLC6A2	ENSG00000103546	Norepinephrine transporter	CHEMBL904	Norepinephrine transporter inhibitor	NEGATIVE MODULATOR	DEXMETHYLPHENIDATE HYDROCHLORIDE	2001	4	EFO_0003888	attention deficit hyperactivity disorder	D001289	Attention Deficit Disorder with Hyperactivity	26504	EFO_0000677 | EFO_0000618	mental or behavioural disorder | nervous system disease	2	CHEMBL827
SLC6A2	ENSG00000103546	Norepinephrine transporter	CHEMBL1113	Norepinephrine transporter inhibitor	NEGATIVE MODULATOR	AMOXAPINE	1980	4	EFO_0003761	unipolar depression	D003866	Depressive Disorder	24136	EFO_0000677 | EFO_0000618	mental or behavioural disorder | nervous system disease	7	CHEMBL1113
SLC6A2	ENSG00000103546	Norepinephrine transporter	CHEMBL1118	Norepinephrine transporter inhibitor	NEGATIVE MODULATOR	DESVENLAFAXINE	2008	4	EFO_0003761	unipolar depression	D003866	Depressive Disorder	23002	EFO_0000677 | EFO_0000618	mental or behavioural disorder | nervous system disease	2	CHEMBL1118
SLC6A2	ENSG00000103546	Norepinephrine transporter	CHEMBL1118	Norepinephrine transporter inhibitor	NEGATIVE MODULATOR	DESVENLAFAXINE	2008	2	EFO_0005687	fibromyalgia	D005356	Fibromyalgia	27122	EFO_1001986 | EFO_0000618 | HP_0000707 | EFO_0004872 | EFO_0000540 | HP_0002715	connective tissue disease | nervous system disease | abnormality of the nervous system | inflammatory biomarker measurement | immune system disease | abnormality of the immune system	2	CHEMBL1118
SLC6A2	ENSG00000103546	Norepinephrine transporter	CHEMBL1118	Norepinephrine transporter inhibitor	NEGATIVE MODULATOR	DESVENLAFAXINE	2008	4	EFO_0003761	unipolar depression	D003865	Depressive Disorder, Major	51453	EFO_0000677 | EFO_0000618	mental or behavioural disorder | nervous system disease	2	CHEMBL1118
SLC6A2	ENSG00000103546	Norepinephrine transporter	CHEMBL1118	Norepinephrine transporter inhibitor	NEGATIVE MODULATOR	DESVENLAFAXINE	2008	2	EFO_0004220	chronic hepatitis C virus infection	D019698	Hepatitis C, Chronic	70168	EFO_0005741 | EFO_0000405	infectious disease | digestive system disease	2	CHEMBL1118
SLC6A2	ENSG00000103546	Norepinephrine transporter	CHEMBL1118	Norepinephrine transporter inhibitor	NEGATIVE MODULATOR	DESVENLAFAXINE	2008	4	MONDO_0002009	major depressive disorder	D003865	Depressive Disorder, Major	123934	EFO_0000677 | EFO_0000618	mental or behavioural disorder | nervous system disease	2	CHEMBL1118
SLC6A2	ENSG00000103546	Norepinephrine transporter	CHEMBL1118	Norepinephrine transporter inhibitor	NEGATIVE MODULATOR	DESVENLAFAXINE	2008	4	MONDO_0002050	depressive disorder	D003866	Depressive Disorder	129109	EFO_0000677	mental or behavioural disorder	2	CHEMBL1118
SLC6A2	ENSG00000103546	Norepinephrine transporter	CHEMBL169901	Norepinephrine transporter inhibitor	NEGATIVE MODULATOR	DEBRISOQUIN		4	EFO_0000537	hypertension	D006973	Hypertension	69075	EFO_0000319	cardiovascular disease	1	CHEMBL169901
SLC6A2	ENSG00000103546	Norepinephrine transporter	CHEMBL1345	Norepinephrine transporter substrate	OTHER	GUANETHIDINE MONOSULFATE	1960									1	CHEMBL765
SLC6A2	ENSG00000103546	Norepinephrine transporter	CHEMBL180101	Norepinephrine transporter inhibitor	NEGATIVE MODULATOR	ESREBOXETINE		3	EFO_0005687	fibromyalgia	D005356	Fibromyalgia	50420	EFO_1001986 | EFO_0000618 | HP_0000707 | EFO_0004872 | EFO_0000540 | HP_0002715	connective tissue disease | nervous system disease | abnormality of the nervous system | inflammatory biomarker measurement | immune system disease | abnormality of the immune system	1	CHEMBL180101
SLC6A2	ENSG00000103546	Norepinephrine transporter	CHEMBL180101	Norepinephrine transporter inhibitor	NEGATIVE MODULATOR	ESREBOXETINE		2	EFO_0003843	pain	D010146	Pain	55579	EFO_0003765	general symptoms and signs	1	CHEMBL180101
SLC6A2	ENSG00000103546	Norepinephrine transporter	CHEMBL180101	Norepinephrine transporter inhibitor	NEGATIVE MODULATOR	ESREBOXETINE		2	EFO_1000783	diabetic neuropathy	D003929	Diabetic Neuropathies	55580	EFO_0000618	nervous system disease	1	CHEMBL180101
SLC6A2	ENSG00000103546	Norepinephrine transporter	CHEMBL1574	Norepinephrine transporter releasing agent	NEGATIVE MODULATOR	PHENTERMINE	1959	4	EFO_0001073	obesity	D009765	Obesity	23693	EFO_0000589	metabolic disease	1	CHEMBL1574
SLC6A2	ENSG00000103546	Norepinephrine transporter	CHEMBL1574	Norepinephrine transporter releasing agent	NEGATIVE MODULATOR	PHENTERMINE	1959	1	EFO_0003890	drug dependence	D019966	Substance-Related Disorders	51693	EFO_0000677 | EFO_0000618	mental or behavioural disorder | nervous system disease	1	CHEMBL1574
SLC6A2	ENSG00000103546	Norepinephrine transporter	CHEMBL1574	Norepinephrine transporter releasing agent	NEGATIVE MODULATOR	PHENTERMINE	1959	2	EFO_0000400	diabetes mellitus	D003920	Diabetes Mellitus	61888	EFO_0000589	metabolic disease	1	CHEMBL1574
SLC6A2	ENSG00000103546	Norepinephrine transporter	CHEMBL1574	Norepinephrine transporter releasing agent	NEGATIVE MODULATOR	PHENTERMINE	1959	1	EFO_0001421	liver disease	D008107	Liver Diseases	61889	EFO_0000405 | EFO_0004582	digestive system disease | liver enzyme measurement	1	CHEMBL1574
SLC6A2	ENSG00000103546	Norepinephrine transporter	CHEMBL1574	Norepinephrine transporter releasing agent	NEGATIVE MODULATOR	PHENTERMINE	1959	1	EFO_0005204	bulimia nervosa	D052018	Bulimia Nervosa	61891	EFO_0000677	mental or behavioural disorder	1	CHEMBL1574
SLC6A2	ENSG00000103546	Norepinephrine transporter	CHEMBL1574	Norepinephrine transporter releasing agent	NEGATIVE MODULATOR	PHENTERMINE	1959	2	EFO_0001074	morbid obesity	D009767	Obesity, Morbid	109519	EFO_0000589	metabolic disease	1	CHEMBL1574
SLC6A2	ENSG00000103546	Norepinephrine transporter	CHEMBL1574	Norepinephrine transporter releasing agent	NEGATIVE MODULATOR	PHENTERMINE	1959	1	EFO_0003086	kidney disease	D007674	Kidney Diseases	119814	HP_0000079	abnormality of the urinary system	1	CHEMBL1574
SLC6A2	ENSG00000103546	Norepinephrine transporter	CHEMBL1692	Norepinephrine transporter inhibitor	NEGATIVE MODULATOR	IMIPRAMINE HYDROCHLORIDE	1959	2	MONDO_0002050	depressive disorder	D003866	Depressive Disorder	127617	EFO_0000677	mental or behavioural disorder	2	CHEMBL11
SLC6A2	ENSG00000103546	Norepinephrine transporter	CHEMBL1692	Norepinephrine transporter inhibitor	NEGATIVE MODULATOR	IMIPRAMINE HYDROCHLORIDE	1959	2	EFO_0000519	glioblastoma multiforme	D005909	Glioblastoma	134469	EFO_0000616 | EFO_0000618 | HP_0000707 | EFO_0000677	neoplasm | nervous system disease | abnormality of the nervous system | mental or behavioural disorder	2	CHEMBL11
SLC6A2	ENSG00000103546	Norepinephrine transporter	CHEMBL1692	Norepinephrine transporter inhibitor	NEGATIVE MODULATOR	IMIPRAMINE HYDROCHLORIDE	1959	4	MONDO_0024290	enuresis	D004775	Enuresis	144960	EFO_0000677	mental or behavioural disorder	2	CHEMBL11
SLC6A2	ENSG00000103546	Norepinephrine transporter	CHEMBL1693	Norepinephrine transporter inhibitor	NEGATIVE MODULATOR	DIETHYLPROPION HYDROCHLORIDE	1959	4	EFO_0001073	obesity	D009765	Obesity	134418	EFO_0000589	metabolic disease	2	CHEMBL1194666
SLC6A2	ENSG00000103546	Norepinephrine transporter	CHEMBL1696	Norepinephrine transporter inhibitor	NEGATIVE MODULATOR	DESIPRAMINE HYDROCHLORIDE	1964	2	EFO_0000702	small cell lung carcinoma	D055752	Small Cell Lung Carcinoma	62370	EFO_0000616 | EFO_0000684 | EFO_0000589 | HP_0001197	neoplasm | respiratory system disease | metabolic disease | abnormality of prenatal development or birth	1	CHEMBL72
SLC6A2	ENSG00000103546	Norepinephrine transporter	CHEMBL1696	Norepinephrine transporter inhibitor	NEGATIVE MODULATOR	DESIPRAMINE HYDROCHLORIDE	1964	2	HP_0003418	Back pain	D001416	Back Pain	109641	EFO_0000618 | HP_0000707 | HP_0003011	nervous system disease | abnormality of the nervous system | abnormality of the musculature	1	CHEMBL72
SLC6A2	ENSG00000103546	Norepinephrine transporter	CHEMBL1696	Norepinephrine transporter inhibitor	NEGATIVE MODULATOR	DESIPRAMINE HYDROCHLORIDE	1964	1	MONDO_0002050	depressive disorder	D003866	Depressive Disorder	128037	EFO_0000677	mental or behavioural disorder	1	CHEMBL72
SLC6A2	ENSG00000103546	Norepinephrine transporter	CHEMBL1696	Norepinephrine transporter inhibitor	NEGATIVE MODULATOR	DESIPRAMINE HYDROCHLORIDE	1964	4	EFO_0003761	unipolar depression	D003863	Depression	134978	EFO_0000677 | EFO_0000618	mental or behavioural disorder | nervous system disease	1	CHEMBL72
SLC6A2	ENSG00000103546	Norepinephrine transporter	CHEMBL1698	Norepinephrine transporter inhibitor	NEGATIVE MODULATOR	BUPROPION HYDROCHLORIDE	1985	3	EFO_0003768	nicotine dependence	D014029	Tobacco Use Disorder	22819	EFO_0000677 | EFO_0000618	mental or behavioural disorder | nervous system disease	2	CHEMBL894
SLC6A2	ENSG00000103546	Norepinephrine transporter	CHEMBL1698	Norepinephrine transporter inhibitor	NEGATIVE MODULATOR	BUPROPION HYDROCHLORIDE	1985	3	EFO_0004319	smoking cessation	D016540	Smoking Cessation	22821	EFO_0000677 | EFO_0000616 | EFO_0000319 | EFO_0000684	mental or behavioural disorder | neoplasm | cardiovascular disease | respiratory system disease	2	CHEMBL894
SLC6A2	ENSG00000103546	Norepinephrine transporter	CHEMBL1698	Norepinephrine transporter inhibitor	NEGATIVE MODULATOR	BUPROPION HYDROCHLORIDE	1985	4	EFO_0003761	unipolar depression	D003866	Depressive Disorder	22823	EFO_0000677 | EFO_0000618	mental or behavioural disorder | nervous system disease	2	CHEMBL894
SLC6A2	ENSG00000103546	Norepinephrine transporter	CHEMBL1698	Norepinephrine transporter inhibitor	NEGATIVE MODULATOR	BUPROPION HYDROCHLORIDE	1985	4	EFO_0004247	mood disorder	D019964	Mood Disorders	48332	EFO_0000677 | EFO_0000618	mental or behavioural disorder | nervous system disease	2	CHEMBL894
SLC6A2	ENSG00000103546	Norepinephrine transporter	CHEMBL1698	Norepinephrine transporter inhibitor	NEGATIVE MODULATOR	BUPROPION HYDROCHLORIDE	1985	4	EFO_0003761	unipolar depression	D016574	Seasonal Affective Disorder	51591	EFO_0000677 | EFO_0000618	mental or behavioural disorder | nervous system disease	2	CHEMBL894
SLC6A2	ENSG00000103546	Norepinephrine transporter	CHEMBL1698	Norepinephrine transporter inhibitor	NEGATIVE MODULATOR	BUPROPION HYDROCHLORIDE	1985	2	EFO_0001073	obesity	D009765	Obesity	63722	EFO_0000589	metabolic disease	2	CHEMBL894
SLC6A2	ENSG00000103546	Norepinephrine transporter	CHEMBL1698	Norepinephrine transporter inhibitor	NEGATIVE MODULATOR	BUPROPION HYDROCHLORIDE	1985	4	EFO_0003761	unipolar depression	D003865	Depressive Disorder, Major	73007	EFO_0000677 | EFO_0000618	mental or behavioural disorder | nervous system disease	2	CHEMBL894
SLC6A2	ENSG00000103546	Norepinephrine transporter	CHEMBL1698	Norepinephrine transporter inhibitor	NEGATIVE MODULATOR	BUPROPION HYDROCHLORIDE	1985	2	EFO_0005203	eating disorder	D001068	Feeding and Eating Disorders	110088	EFO_0000677	mental or behavioural disorder	2	CHEMBL894
SLC6A2	ENSG00000103546	Norepinephrine transporter	CHEMBL1698	Norepinephrine transporter inhibitor	NEGATIVE MODULATOR	BUPROPION HYDROCHLORIDE	1985	4	MONDO_0002009	major depressive disorder	D003865	Depressive Disorder, Major	120854	EFO_0000677 | EFO_0000618	mental or behavioural disorder | nervous system disease	2	CHEMBL894
SLC6A2	ENSG00000103546	Norepinephrine transporter	CHEMBL1698	Norepinephrine transporter inhibitor	NEGATIVE MODULATOR	BUPROPION HYDROCHLORIDE	1985	4	MONDO_0002050	depressive disorder	D003866	Depressive Disorder	120855	EFO_0000677	mental or behavioural disorder	2	CHEMBL894
SLC6A2	ENSG00000103546	Norepinephrine transporter	CHEMBL1698	Norepinephrine transporter inhibitor	NEGATIVE MODULATOR	BUPROPION HYDROCHLORIDE	1985	3	MONDO_0008903	lung cancer	D008175	Lung Neoplasms	120856	EFO_0000616 | EFO_0000684	neoplasm | respiratory system disease	2	CHEMBL894
SLC6A2	ENSG00000103546	Norepinephrine transporter	CHEMBL1698	Norepinephrine transporter inhibitor	NEGATIVE MODULATOR	BUPROPION HYDROCHLORIDE	1985	3	EFO_0009963	bipolar I disorder	D001714	Bipolar Disorder	135306	EFO_0000677 | EFO_0000618	mental or behavioural disorder | nervous system disease	2	CHEMBL894
SLC6A2	ENSG00000103546	Norepinephrine transporter	CHEMBL1698	Norepinephrine transporter inhibitor	NEGATIVE MODULATOR	BUPROPION HYDROCHLORIDE	1985	4	MONDO_0002050	depressive disorder	D016574	Seasonal Affective Disorder	135307	EFO_0000677	mental or behavioural disorder	2	CHEMBL894
SLC6A2	ENSG00000103546	Norepinephrine transporter	CHEMBL1698	Norepinephrine transporter inhibitor	NEGATIVE MODULATOR	BUPROPION HYDROCHLORIDE	1985	2	MONDO_0007079	alcohol dependence	D000437	Alcoholism	139601	EFO_0000677 | EFO_0000618 | HP_0000707 | EFO_0000319 | EFO_0000405 | EFO_0000616	mental or behavioural disorder | nervous system disease | abnormality of the nervous system | cardiovascular disease | digestive system disease | neoplasm	2	CHEMBL894
SLC6A2	ENSG00000103546	Norepinephrine transporter	CHEMBL1698	Norepinephrine transporter inhibitor	NEGATIVE MODULATOR	BUPROPION HYDROCHLORIDE	1985	1	MONDO_0010200	Wilson disease	D006527	Hepatolenticular Degeneration	139602	EFO_0000589 | HP_0001197	metabolic disease | abnormality of prenatal development or birth	2	CHEMBL894
SLC6A2	ENSG00000103546	Norepinephrine transporter	CHEMBL1698	Norepinephrine transporter inhibitor	NEGATIVE MODULATOR	BUPROPION HYDROCHLORIDE	1985	3	EFO_0004318	smoking behavior	D012907	Smoking	145578	EFO_0000677 | EFO_0000616 | EFO_0000684 | EFO_0000319 | HP_0011025 | EFO_0004298	mental or behavioural disorder | neoplasm | respiratory system disease | cardiovascular disease | cardiovascular disease | cardiovascular measurement	2	CHEMBL894
SLC6A2	ENSG00000103546	Norepinephrine transporter	CHEMBL1698	Norepinephrine transporter inhibitor	NEGATIVE MODULATOR	BUPROPION HYDROCHLORIDE	1985	3	MONDO_0004985	bipolar disorder	D001714	Bipolar Disorder	145579	EFO_0000677	mental or behavioural disorder	2	CHEMBL894
SLC6A2	ENSG00000103546	Norepinephrine transporter	CHEMBL1698	Norepinephrine transporter inhibitor	NEGATIVE MODULATOR	BUPROPION HYDROCHLORIDE	1985	3	MONDO_0007254	breast cancer	D001943	Breast Neoplasms	145580	EFO_0000616	neoplasm	2	CHEMBL894
SLC6A2	ENSG00000103546	Norepinephrine transporter	CHEMBL1702	Norepinephrine transporter inhibitor	NEGATIVE MODULATOR	ATOMOXETINE HYDROCHLORIDE	2002	4	EFO_0003888	attention deficit hyperactivity disorder	D001289	Attention Deficit Disorder with Hyperactivity	22725	EFO_0000677 | EFO_0000618	mental or behavioural disorder | nervous system disease	1	CHEMBL641
SLC6A2	ENSG00000103546	Norepinephrine transporter	CHEMBL1702	Norepinephrine transporter inhibitor	NEGATIVE MODULATOR	ATOMOXETINE HYDROCHLORIDE	2002	1	EFO_0004701	methamphetamine dependence	D019969	Amphetamine-Related Disorders	63104	EFO_0000677 | EFO_0000618	mental or behavioural disorder | nervous system disease	1	CHEMBL641
SLC6A2	ENSG00000103546	Norepinephrine transporter	CHEMBL1702	Norepinephrine transporter inhibitor	NEGATIVE MODULATOR	ATOMOXETINE HYDROCHLORIDE	2002	3	HP_0010865	Oppositional defiant disorder	D019958	Attention Deficit and Disruptive Behavior Disorders	128177	HP_0000707	abnormality of the nervous system	1	CHEMBL641
SLC6A2	ENSG00000103546	Norepinephrine transporter	CHEMBL1702	Norepinephrine transporter inhibitor	NEGATIVE MODULATOR	ATOMOXETINE HYDROCHLORIDE	2002	2	EFO_0003918	obstructive sleep apnea	D020181	Sleep Apnea, Obstructive	139338	EFO_0000677 | EFO_0000684 | EFO_0000618	mental or behavioural disorder | respiratory system disease | nervous system disease	1	CHEMBL641
SLC6A2	ENSG00000103546	Norepinephrine transporter	CHEMBL1702	Norepinephrine transporter inhibitor	NEGATIVE MODULATOR	ATOMOXETINE HYDROCHLORIDE	2002	2	MONDO_0004975	Alzheimer disease	D000544	Alzheimer Disease	139339	EFO_0000677 | EFO_0000618 | HP_0000707	mental or behavioural disorder | nervous system disease | abnormality of the nervous system	1	CHEMBL641
SLC6A2	ENSG00000103546	Norepinephrine transporter	CHEMBL1722	Norepinephrine transporter inhibitor	NEGATIVE MODULATOR	METHYLPHENIDATE HYDROCHLORIDE	1955	4	EFO_0003888	attention deficit hyperactivity disorder	D001289	Attention Deficit Disorder with Hyperactivity	23495	EFO_0000677 | EFO_0000618	mental or behavioural disorder | nervous system disease	2	CHEMBL796
SLC6A2	ENSG00000103546	Norepinephrine transporter	CHEMBL1722	Norepinephrine transporter inhibitor	NEGATIVE MODULATOR	METHYLPHENIDATE HYDROCHLORIDE	1955	1	EFO_0003840	chronic progressive multiple sclerosis	D020528	Multiple Sclerosis, Chronic Progressive	61098	EFO_0000540 | EFO_0000618	immune system disease | nervous system disease	2	CHEMBL796
SLC6A2	ENSG00000103546	Norepinephrine transporter	CHEMBL1722	Norepinephrine transporter inhibitor	NEGATIVE MODULATOR	METHYLPHENIDATE HYDROCHLORIDE	1955	1	EFO_0003929	relapsing-remitting multiple sclerosis	D020529	Multiple Sclerosis, Relapsing-Remitting	61099	EFO_0000540 | EFO_0000618	immune system disease | nervous system disease	2	CHEMBL796
SLC6A2	ENSG00000103546	Norepinephrine transporter	CHEMBL1722	Norepinephrine transporter inhibitor	NEGATIVE MODULATOR	METHYLPHENIDATE HYDROCHLORIDE	1955	1	EFO_0004216	conduct disorder	D019955	Conduct Disorder	61100	EFO_0000677	mental or behavioural disorder	2	CHEMBL796
SLC6A2	ENSG00000103546	Norepinephrine transporter	CHEMBL1722	Norepinephrine transporter inhibitor	NEGATIVE MODULATOR	METHYLPHENIDATE HYDROCHLORIDE	1955	3	HP_0012378	Fatigue	D005221	Fatigue	109307	EFO_0003765	general symptoms and signs	2	CHEMBL796
SLC6A2	ENSG00000103546	Norepinephrine transporter	CHEMBL1722	Norepinephrine transporter inhibitor	NEGATIVE MODULATOR	METHYLPHENIDATE HYDROCHLORIDE	1955	3	EFO_0003768	nicotine dependence	D014029	Tobacco Use Disorder	127816	EFO_0000677 | EFO_0000618	mental or behavioural disorder | nervous system disease	2	CHEMBL796
SLC6A2	ENSG00000103546	Norepinephrine transporter	CHEMBL1722	Norepinephrine transporter inhibitor	NEGATIVE MODULATOR	METHYLPHENIDATE HYDROCHLORIDE	1955	2	EFO_0008568	Sleep Disorder	D012893	Sleep Wake Disorders	127817	EFO_0000677 | EFO_0000618 | HP_0000707	mental or behavioural disorder | nervous system disease | abnormality of the nervous system	2	CHEMBL796
SLC6A2	ENSG00000103546	Norepinephrine transporter	CHEMBL1722	Norepinephrine transporter inhibitor	NEGATIVE MODULATOR	METHYLPHENIDATE HYDROCHLORIDE	1955	3	MONDO_0002050	depressive disorder	D003866	Depressive Disorder	127818	EFO_0000677	mental or behavioural disorder	2	CHEMBL796
SLC6A2	ENSG00000103546	Norepinephrine transporter	CHEMBL1722	Norepinephrine transporter inhibitor	NEGATIVE MODULATOR	METHYLPHENIDATE HYDROCHLORIDE	1955	2	MONDO_0005090	schizophrenia	D012559	Schizophrenia	138672	EFO_0000677	mental or behavioural disorder	2	CHEMBL796
SLC6A2	ENSG00000103546	Norepinephrine transporter	CHEMBL1722	Norepinephrine transporter inhibitor	NEGATIVE MODULATOR	METHYLPHENIDATE HYDROCHLORIDE	1955	2	MONDO_0011184	childhood apraxia of speech	D001072	Apraxias	138673	EFO_0000618	nervous system disease	2	CHEMBL796
SLC6A2	ENSG00000103546	Norepinephrine transporter	CHEMBL1722	Norepinephrine transporter inhibitor	NEGATIVE MODULATOR	METHYLPHENIDATE HYDROCHLORIDE	1955	2	MONDO_0004992	cancer	D009369	Neoplasms	145134	EFO_0000616	neoplasm	2	CHEMBL796
SLC6A2	ENSG00000103546	Norepinephrine transporter	CHEMBL1095292	Norepinephrine transporter substrate	OTHER	BRETYLIUM TOSYLATE	1986	4	EFO_0004269	cardiac arrhythmia	D001145	Arrhythmias, Cardiac	26426	EFO_0000319	cardiovascular disease	1	CHEMBL1199080
SLC6A2	ENSG00000103546	Norepinephrine transporter	CHEMBL1095292	Norepinephrine transporter substrate	OTHER	BRETYLIUM TOSYLATE	1986	4	EFO_0004287	ventricular fibrillation	D014693	Ventricular Fibrillation	134238	EFO_0000319	cardiovascular disease	1	CHEMBL1199080
SLC6A2	ENSG00000103546	Norepinephrine transporter	CHEMBL1095292	Norepinephrine transporter substrate	OTHER	BRETYLIUM TOSYLATE	1986	4	HP_0004308	Ventricular arrhythmia	D001145	Arrhythmias, Cardiac	134239	EFO_0000319	cardiovascular disease	1	CHEMBL1199080
SLC6A2	ENSG00000103546	Norepinephrine transporter	CHEMBL1200328	Norepinephrine transporter inhibitor	NEGATIVE MODULATOR	DULOXETINE HYDROCHLORIDE	2004	3	EFO_0001358	post-traumatic stress disorder	D013313	Stress Disorders, Post-Traumatic	27670	EFO_0000677	mental or behavioural disorder	2	CHEMBL1175
SLC6A2	ENSG00000103546	Norepinephrine transporter	CHEMBL1200328	Norepinephrine transporter inhibitor	NEGATIVE MODULATOR	DULOXETINE HYDROCHLORIDE	2004	3	EFO_1000783	diabetic neuropathy	D003929	Diabetic Neuropathies	51889	EFO_0000618	nervous system disease	2	CHEMBL1175
SLC6A2	ENSG00000103546	Norepinephrine transporter	CHEMBL1200328	Norepinephrine transporter inhibitor	NEGATIVE MODULATOR	DULOXETINE HYDROCHLORIDE	2004	3	EFO_0003843	pain	D010146	Pain	60313	EFO_0003765	general symptoms and signs	2	CHEMBL1175
SLC6A2	ENSG00000103546	Norepinephrine transporter	CHEMBL1200328	Norepinephrine transporter inhibitor	NEGATIVE MODULATOR	DULOXETINE HYDROCHLORIDE	2004	3	EFO_0005230	anxiety	D001007	Anxiety	60314	EFO_0000677	mental or behavioural disorder	2	CHEMBL1175
SLC6A2	ENSG00000103546	Norepinephrine transporter	CHEMBL1200328	Norepinephrine transporter inhibitor	NEGATIVE MODULATOR	DULOXETINE HYDROCHLORIDE	2004	3	HP_0000020	Urinary incontinence	D014549	Urinary Incontinence	60315	EFO_0003765 | HP_0000079	general symptoms and signs | abnormality of the urinary system	2	CHEMBL1175
SLC6A2	ENSG00000103546	Norepinephrine transporter	CHEMBL1200328	Norepinephrine transporter inhibitor	NEGATIVE MODULATOR	DULOXETINE HYDROCHLORIDE	2004	4	EFO_0005687	fibromyalgia	D005356	Fibromyalgia	72990	EFO_1001986 | EFO_0000618 | HP_0000707 | EFO_0004872 | EFO_0000540 | HP_0002715	connective tissue disease | nervous system disease | abnormality of the nervous system | inflammatory biomarker measurement | immune system disease | abnormality of the immune system	2	CHEMBL1175
SLC6A2	ENSG00000103546	Norepinephrine transporter	CHEMBL1200328	Norepinephrine transporter inhibitor	NEGATIVE MODULATOR	DULOXETINE HYDROCHLORIDE	2004	4	EFO_0003761	unipolar depression	D003865	Depressive Disorder, Major	73005	EFO_0000677 | EFO_0000618	mental or behavioural disorder | nervous system disease	2	CHEMBL1175
SLC6A2	ENSG00000103546	Norepinephrine transporter	CHEMBL1200328	Norepinephrine transporter inhibitor	NEGATIVE MODULATOR	DULOXETINE HYDROCHLORIDE	2004	2	EFO_1001951	colorectal carcinoma	D015179	Colorectal Neoplasms	109076	EFO_0000616 | EFO_0000405	neoplasm | digestive system disease	2	CHEMBL1175
SLC6A2	ENSG00000103546	Norepinephrine transporter	CHEMBL1200328	Norepinephrine transporter inhibitor	NEGATIVE MODULATOR	DULOXETINE HYDROCHLORIDE	2004	4	MONDO_0002009	major depressive disorder	D003865	Depressive Disorder, Major	119001	EFO_0000677 | EFO_0000618	mental or behavioural disorder | nervous system disease	2	CHEMBL1175
SLC6A2	ENSG00000103546	Norepinephrine transporter	CHEMBL1200328	Norepinephrine transporter inhibitor	NEGATIVE MODULATOR	DULOXETINE HYDROCHLORIDE	2004	3	MONDO_0002050	depressive disorder	D003866	Depressive Disorder	119002	EFO_0000677	mental or behavioural disorder	2	CHEMBL1175
SLC6A2	ENSG00000103546	Norepinephrine transporter	CHEMBL1200328	Norepinephrine transporter inhibitor	NEGATIVE MODULATOR	DULOXETINE HYDROCHLORIDE	2004	4	EFO_0002970	muscular disease	D059352	Musculoskeletal Pain	134504	HP_0000924 | HP_0003011	abnormality of the skeletal system | abnormality of the musculature	2	CHEMBL1175
SLC6A2	ENSG00000103546	Norepinephrine transporter	CHEMBL1200328	Norepinephrine transporter inhibitor	NEGATIVE MODULATOR	DULOXETINE HYDROCHLORIDE	2004	4	EFO_0005762	neuropathic pain	D009437	Neuralgia	134505	EFO_0003765	general symptoms and signs	2	CHEMBL1175
SLC6A2	ENSG00000103546	Norepinephrine transporter	CHEMBL1200328	Norepinephrine transporter inhibitor	NEGATIVE MODULATOR	DULOXETINE HYDROCHLORIDE	2004	4	EFO_0006788	anxiety disorder	D001008	Anxiety Disorders	134506	EFO_0000677 | EFO_0000618	mental or behavioural disorder | nervous system disease	2	CHEMBL1175
SLC6A2	ENSG00000103546	Norepinephrine transporter	CHEMBL1200328	Norepinephrine transporter inhibitor	NEGATIVE MODULATOR	DULOXETINE HYDROCHLORIDE	2004	4	HP_0012532	Chronic pain	D059350	Chronic Pain	134507	EFO_0003765	general symptoms and signs	2	CHEMBL1175
SLC6A2	ENSG00000103546	Norepinephrine transporter	CHEMBL1200328	Norepinephrine transporter inhibitor	NEGATIVE MODULATOR	DULOXETINE HYDROCHLORIDE	2004	1	MONDO_0005178	osteoarthritis	D010003	Osteoarthritis	138367	HP_0000924	abnormality of the skeletal system	2	CHEMBL1175
SLC6A2	ENSG00000103546	Norepinephrine transporter	CHEMBL1200328	Norepinephrine transporter inhibitor	NEGATIVE MODULATOR	DULOXETINE HYDROCHLORIDE	2004	3	MONDO_0005301	multiple sclerosis	D009103	Multiple Sclerosis	138368	EFO_0000677 | EFO_0000618 | HP_0000707 | EFO_0000540 | HP_0002715 | EFO_0004872	mental or behavioural disorder | nervous system disease | abnormality of the nervous system | immune system disease | abnormality of the immune system | inflammatory biomarker measurement	2	CHEMBL1175
SLC6A2	ENSG00000103546	Norepinephrine transporter	CHEMBL1200332	Norepinephrine transporter inhibitor	NEGATIVE MODULATOR	PROTRIPTYLINE HYDROCHLORIDE	1967	4	MONDO_0002050	depressive disorder	D003866	Depressive Disorder	134828	EFO_0000677	mental or behavioural disorder	2	CHEMBL668
SLC6A2	ENSG00000103546	Norepinephrine transporter	CHEMBL1200377	Norepinephrine transporter releasing agent	NEGATIVE MODULATOR	AMPHETAMINE ASPARTATE	1996	3	EFO_0003888	attention deficit hyperactivity disorder	D001289	Attention Deficit Disorder with Hyperactivity	70569	EFO_0000677 | EFO_0000618	mental or behavioural disorder | nervous system disease	2	CHEMBL405
SLC6A2	ENSG00000103546	Norepinephrine transporter	CHEMBL1200387	Norepinephrine transporter releasing agent	NEGATIVE MODULATOR	AMPHETAMINE ADIPATE	1975									2	CHEMBL405
SLC6A2	ENSG00000103546	Norepinephrine transporter	CHEMBL1200395	Norepinephrine transporter inhibitor	NEGATIVE MODULATOR	ORPHENADRINE CITRATE	1959	4	EFO_0003843	pain	D010146	Pain	73251	EFO_0003765	general symptoms and signs	19	CHEMBL900
SLC6A2	ENSG00000103546	Norepinephrine transporter	CHEMBL1200483	Norepinephrine transporter inhibitor	NEGATIVE MODULATOR	PHENMETRAZINE HYDROCHLORIDE	1982									2	CHEMBL1201208
SLC6A2	ENSG00000103546	Norepinephrine transporter	CHEMBL1200492	Norepinephrine transporter inhibitor	NEGATIVE MODULATOR	NEFAZODONE HYDROCHLORIDE	1994	4	EFO_0003761	unipolar depression	D003863	Depression	134617	EFO_0000677 | EFO_0000618	mental or behavioural disorder | nervous system disease	4	CHEMBL623
SLC6A2	ENSG00000103546	Norepinephrine transporter	CHEMBL1200492	Norepinephrine transporter inhibitor	NEGATIVE MODULATOR	NEFAZODONE HYDROCHLORIDE	1994	4	MONDO_0002009	major depressive disorder	D003865	Depressive Disorder, Major	134618	EFO_0000677 | EFO_0000618	mental or behavioural disorder | nervous system disease	4	CHEMBL623
SLC6A2	ENSG00000103546	Norepinephrine transporter	CHEMBL1200695	Norepinephrine transporter releasing agent	NEGATIVE MODULATOR	PHENYLPROPANOLAMINE HYDROCHLORIDE	1958									2	CHEMBL61006
SLC6A2	ENSG00000103546	Norepinephrine transporter	CHEMBL1200724	Norepinephrine transporter releasing agent	NEGATIVE MODULATOR	PSEUDOEPHEDRINE HYDROCHLORIDE	1975	4	EFO_0007214	common cold	D003139	Common Cold	40629	EFO_0000684	respiratory system disease	1	CHEMBL1590
SLC6A2	ENSG00000103546	Norepinephrine transporter	CHEMBL1200724	Norepinephrine transporter releasing agent	NEGATIVE MODULATOR	PSEUDOEPHEDRINE HYDROCHLORIDE	1975	4	EFO_0007486	sinusitis	D012852	Sinusitis	61548	HP_0000924 | HP_0003011 | EFO_0000684	abnormality of the skeletal system | abnormality of the musculature | respiratory system disease	1	CHEMBL1590
SLC6A2	ENSG00000103546	Norepinephrine transporter	CHEMBL1200724	Norepinephrine transporter releasing agent	NEGATIVE MODULATOR	PSEUDOEPHEDRINE HYDROCHLORIDE	1975	4	EFO_0003956	seasonal allergic rhinitis	D006255	Rhinitis, Allergic, Seasonal	73125	EFO_0010285 | EFO_0000684 | EFO_0000540 | HP_0002715	integumentary system disease | respiratory system disease | immune system disease | abnormality of the immune system	1	CHEMBL1590
SLC6A2	ENSG00000103546	Norepinephrine transporter	CHEMBL1200724	Norepinephrine transporter releasing agent	NEGATIVE MODULATOR	PSEUDOEPHEDRINE HYDROCHLORIDE	1975	4	HP_0012735	Cough	D003371	Cough	73208	EFO_0000684	respiratory system disease	1	CHEMBL1590
SLC6A2	ENSG00000103546	Norepinephrine transporter	CHEMBL1200724	Norepinephrine transporter releasing agent	NEGATIVE MODULATOR	PSEUDOEPHEDRINE HYDROCHLORIDE	1975	4	EFO_0005854	allergic rhinitis	D006255	Rhinitis, Allergic, Seasonal	73217	EFO_0000684 | EFO_0000540	respiratory system disease | immune system disease	1	CHEMBL1590
SLC6A2	ENSG00000103546	Norepinephrine transporter	CHEMBL1200724	Norepinephrine transporter releasing agent	NEGATIVE MODULATOR	PSEUDOEPHEDRINE HYDROCHLORIDE	1975	4	EFO_0003843	pain	D010146	Pain	73228	EFO_0003765	general symptoms and signs	1	CHEMBL1590
SLC6A2	ENSG00000103546	Norepinephrine transporter	CHEMBL1200724	Norepinephrine transporter releasing agent	NEGATIVE MODULATOR	PSEUDOEPHEDRINE HYDROCHLORIDE	1975	4	EFO_0007328	influenza	D007251	Influenza, Human	119660	EFO_0005741 | EFO_0000684	infectious disease | respiratory system disease	1	CHEMBL1590
SLC6A2	ENSG00000103546	Norepinephrine transporter	CHEMBL1200724	Norepinephrine transporter releasing agent	NEGATIVE MODULATOR	PSEUDOEPHEDRINE HYDROCHLORIDE	1975	4	HP_0001742	Nasal congestion	D015508	Nasal Obstruction	134810	HP_0000924 | HP_0003011	abnormality of the skeletal system | abnormality of the musculature	1	CHEMBL1590
SLC6A2	ENSG00000103546	Norepinephrine transporter	CHEMBL1200724	Norepinephrine transporter releasing agent	NEGATIVE MODULATOR	PSEUDOEPHEDRINE HYDROCHLORIDE	1975	2	MONDO_0024290	enuresis	D004775	Enuresis	134811	EFO_0000677	mental or behavioural disorder	1	CHEMBL1590
SLC6A2	ENSG00000103546	Norepinephrine transporter	CHEMBL1200724	Norepinephrine transporter releasing agent	NEGATIVE MODULATOR	PSEUDOEPHEDRINE HYDROCHLORIDE	1975	4	MONDO_0005271	allergic disease	D006967	Hypersensitivity	138822	EFO_0000540	immune system disease	1	CHEMBL1590
SLC6A2	ENSG00000103546	Norepinephrine transporter	CHEMBL1200724	Norepinephrine transporter releasing agent	NEGATIVE MODULATOR	PSEUDOEPHEDRINE HYDROCHLORIDE	1975	4	MONDO_0005277	migraine disorder	D008881	Migraine Disorders	138823	EFO_0000677 | EFO_0000618 | HP_0000707 | EFO_0000319	mental or behavioural disorder | nervous system disease | abnormality of the nervous system | cardiovascular disease	1	CHEMBL1590
SLC6A2	ENSG00000103546	Norepinephrine transporter	CHEMBL1200782	Norepinephrine transporter releasing agent	NEGATIVE MODULATOR	DEXTROAMPHETAMINE ADIPATE	1975									3	CHEMBL612
SLC6A2	ENSG00000103546	Norepinephrine transporter	CHEMBL1200912	Norepinephrine transporter releasing agent	NEGATIVE MODULATOR	PHENTERMINE HYDROCHLORIDE	1973	4	EFO_0001073	obesity	D009765	Obesity	23694	EFO_0000589	metabolic disease	1	CHEMBL1574
SLC6A2	ENSG00000103546	Norepinephrine transporter	CHEMBL1200948	Norepinephrine transporter inhibitor	NEGATIVE MODULATOR	TRIMIPRAMINE MALEATE	1979									8	CHEMBL644
SLC6A2	ENSG00000103546	Norepinephrine transporter	CHEMBL1200964	Norepinephrine transporter inhibitor	NEGATIVE MODULATOR	AMITRIPTYLINE HYDROCHLORIDE	1961	4	EFO_0003761	unipolar depression	D003866	Depressive Disorder	25772	EFO_0000677 | EFO_0000618	mental or behavioural disorder | nervous system disease	2	CHEMBL629
SLC6A2	ENSG00000103546	Norepinephrine transporter	CHEMBL1200964	Norepinephrine transporter inhibitor	NEGATIVE MODULATOR	AMITRIPTYLINE HYDROCHLORIDE	1961	2	HP_0000989	Pruritus	D011537	Pruritus	58872	EFO_0010285	integumentary system disease	2	CHEMBL629
SLC6A2	ENSG00000103546	Norepinephrine transporter	CHEMBL1200964	Norepinephrine transporter inhibitor	NEGATIVE MODULATOR	AMITRIPTYLINE HYDROCHLORIDE	1961	2	EFO_0009387	peripheral nervous system disease	D010523	Peripheral Nervous System Diseases	108650	EFO_0000618	nervous system disease	2	CHEMBL629
SLC6A2	ENSG00000103546	Norepinephrine transporter	CHEMBL1200964	Norepinephrine transporter inhibitor	NEGATIVE MODULATOR	AMITRIPTYLINE HYDROCHLORIDE	1961	2	MONDO_0016028	erythromelalgia	D004916	Erythromelalgia	144708	EFO_0000618 | HP_0001197 | EFO_0000319	nervous system disease | abnormality of prenatal development or birth | cardiovascular disease	2	CHEMBL629
SLC6A2	ENSG00000103546	Norepinephrine transporter	CHEMBL1201023	Norepinephrine transporter inhibitor	NEGATIVE MODULATOR	ORPHENADRINE HYDROCHLORIDE	1957	4	MONDO_0005180	Parkinson disease	D010300	Parkinson Disease	141595	EFO_0000589 | EFO_0000618 | HP_0001197	metabolic disease | nervous system disease | abnormality of prenatal development or birth	19	CHEMBL900
SLC6A2	ENSG00000103546	Norepinephrine transporter	CHEMBL1201066	Norepinephrine transporter inhibitor	NEGATIVE MODULATOR	VENLAFAXINE HYDROCHLORIDE	1993	4	EFO_0003761	unipolar depression	D003866	Depressive Disorder	24043	EFO_0000677 | EFO_0000618	mental or behavioural disorder | nervous system disease	2	CHEMBL637
SLC6A2	ENSG00000103546	Norepinephrine transporter	CHEMBL1201066	Norepinephrine transporter inhibitor	NEGATIVE MODULATOR	VENLAFAXINE HYDROCHLORIDE	1993	2	EFO_0002610	cocaine dependence	D019970	Cocaine-Related Disorders	25005	EFO_0000677 | EFO_0000618	mental or behavioural disorder | nervous system disease	2	CHEMBL637
SLC6A2	ENSG00000103546	Norepinephrine transporter	CHEMBL1201066	Norepinephrine transporter inhibitor	NEGATIVE MODULATOR	VENLAFAXINE HYDROCHLORIDE	1993	3	EFO_0005230	anxiety	D001007	Anxiety	26967	EFO_0000677	mental or behavioural disorder	2	CHEMBL637
SLC6A2	ENSG00000103546	Norepinephrine transporter	CHEMBL1201066	Norepinephrine transporter inhibitor	NEGATIVE MODULATOR	VENLAFAXINE HYDROCHLORIDE	1993	1	EFO_0005687	fibromyalgia	D005356	Fibromyalgia	49628	EFO_1001986 | EFO_0000618 | HP_0000707 | EFO_0004872 | EFO_0000540 | HP_0002715	connective tissue disease | nervous system disease | abnormality of the nervous system | inflammatory biomarker measurement | immune system disease | abnormality of the immune system	2	CHEMBL637
SLC6A2	ENSG00000103546	Norepinephrine transporter	CHEMBL1201066	Norepinephrine transporter inhibitor	NEGATIVE MODULATOR	VENLAFAXINE HYDROCHLORIDE	1993	3	EFO_0000673	prostate adenocarcinoma	D011471	Prostatic Neoplasms	62604	EFO_0000616 | EFO_0000512	neoplasm | reproductive system disease	2	CHEMBL637
SLC6A2	ENSG00000103546	Norepinephrine transporter	CHEMBL1201066	Norepinephrine transporter inhibitor	NEGATIVE MODULATOR	VENLAFAXINE HYDROCHLORIDE	1993	3	EFO_0004242	obsessive-compulsive disorder	D009771	Obsessive-Compulsive Disorder	62607	EFO_0000677 | EFO_0000618 | HP_0001197	mental or behavioural disorder | nervous system disease | abnormality of prenatal development or birth	2	CHEMBL637
SLC6A2	ENSG00000103546	Norepinephrine transporter	CHEMBL1201066	Norepinephrine transporter inhibitor	NEGATIVE MODULATOR	VENLAFAXINE HYDROCHLORIDE	1993	4	EFO_0004262	panic disorder	D016584	Panic Disorder	62608	EFO_0000677	mental or behavioural disorder	2	CHEMBL637
SLC6A2	ENSG00000103546	Norepinephrine transporter	CHEMBL1201066	Norepinephrine transporter inhibitor	NEGATIVE MODULATOR	VENLAFAXINE HYDROCHLORIDE	1993	2	EFO_0005762	neuropathic pain	D009437	Neuralgia	62609	EFO_0003765	general symptoms and signs	2	CHEMBL637
SLC6A2	ENSG00000103546	Norepinephrine transporter	CHEMBL1201066	Norepinephrine transporter inhibitor	NEGATIVE MODULATOR	VENLAFAXINE HYDROCHLORIDE	1993	4	EFO_1001917	social anxiety disorder	D000072861	Phobia, Social	62610	EFO_0000677 | EFO_0000618	mental or behavioural disorder | nervous system disease	2	CHEMBL637
SLC6A2	ENSG00000103546	Norepinephrine transporter	CHEMBL1201066	Norepinephrine transporter inhibitor	NEGATIVE MODULATOR	VENLAFAXINE HYDROCHLORIDE	1993	2	EFO_1001919	Spinal cord injury	D013119	Spinal Cord Injuries	62611	EFO_0000546 | EFO_0000618	injury | nervous system disease	2	CHEMBL637
SLC6A2	ENSG00000103546	Norepinephrine transporter	CHEMBL1201066	Norepinephrine transporter inhibitor	NEGATIVE MODULATOR	VENLAFAXINE HYDROCHLORIDE	1993	3	HP_0000726	Dementia	D003704	Dementia	62612	HP_0000707	abnormality of the nervous system	2	CHEMBL637
SLC6A2	ENSG00000103546	Norepinephrine transporter	CHEMBL1201066	Norepinephrine transporter inhibitor	NEGATIVE MODULATOR	VENLAFAXINE HYDROCHLORIDE	1993	4	EFO_0003761	unipolar depression	D003865	Depressive Disorder, Major	73004	EFO_0000677 | EFO_0000618	mental or behavioural disorder | nervous system disease	2	CHEMBL637
SLC6A2	ENSG00000103546	Norepinephrine transporter	CHEMBL1201066	Norepinephrine transporter inhibitor	NEGATIVE MODULATOR	VENLAFAXINE HYDROCHLORIDE	1993	2	HP_0030833	Neck pain	D019547	Neck Pain	109729	EFO_0003765	general symptoms and signs	2	CHEMBL637
SLC6A2	ENSG00000103546	Norepinephrine transporter	CHEMBL1201066	Norepinephrine transporter inhibitor	NEGATIVE MODULATOR	VENLAFAXINE HYDROCHLORIDE	1993	2	EFO_0006862	Meniere disease	D008575	Meniere Disease	120231	MONDO_0021205 | EFO_0000618 | HP_0000707	disorder of ear | nervous system disease | abnormality of the nervous system	2	CHEMBL637
SLC6A2	ENSG00000103546	Norepinephrine transporter	CHEMBL1201066	Norepinephrine transporter inhibitor	NEGATIVE MODULATOR	VENLAFAXINE HYDROCHLORIDE	1993	3	EFO_0009854	treatment resistant depression	D061218	Depressive Disorder, Treatment-Resistant	120232	EFO_0000677 | EFO_0000618	mental or behavioural disorder | nervous system disease	2	CHEMBL637
SLC6A2	ENSG00000103546	Norepinephrine transporter	CHEMBL1201066	Norepinephrine transporter inhibitor	NEGATIVE MODULATOR	VENLAFAXINE HYDROCHLORIDE	1993	3	HP_0031217	Hot flashes	D019584	Hot Flashes	120233	EFO_0003765	general symptoms and signs	2	CHEMBL637
SLC6A2	ENSG00000103546	Norepinephrine transporter	CHEMBL1201066	Norepinephrine transporter inhibitor	NEGATIVE MODULATOR	VENLAFAXINE HYDROCHLORIDE	1993	4	MONDO_0002009	major depressive disorder	D003865	Depressive Disorder, Major	120234	EFO_0000677 | EFO_0000618	mental or behavioural disorder | nervous system disease	2	CHEMBL637
SLC6A2	ENSG00000103546	Norepinephrine transporter	CHEMBL1201066	Norepinephrine transporter inhibitor	NEGATIVE MODULATOR	VENLAFAXINE HYDROCHLORIDE	1993	4	MONDO_0002050	depressive disorder	D003866	Depressive Disorder	120235	EFO_0000677	mental or behavioural disorder	2	CHEMBL637
SLC6A2	ENSG00000103546	Norepinephrine transporter	CHEMBL1201066	Norepinephrine transporter inhibitor	NEGATIVE MODULATOR	VENLAFAXINE HYDROCHLORIDE	1993	2	MONDO_0007254	breast cancer	D001943	Breast Neoplasms	120236	EFO_0000616	neoplasm	2	CHEMBL637
SLC6A2	ENSG00000103546	Norepinephrine transporter	CHEMBL1201066	Norepinephrine transporter inhibitor	NEGATIVE MODULATOR	VENLAFAXINE HYDROCHLORIDE	1993	2	MONDO_0008315	prostate cancer	D064129	Prostatic Neoplasms, Castration-Resistant	120237	EFO_0000616 | HP_0000078 | HP_0000079	neoplasm | abnormality of the genital system | abnormality of the urinary system	2	CHEMBL637
SLC6A2	ENSG00000103546	Norepinephrine transporter	CHEMBL1201066	Norepinephrine transporter inhibitor	NEGATIVE MODULATOR	VENLAFAXINE HYDROCHLORIDE	1993	2	EFO_0003918	obstructive sleep apnea	D020181	Sleep Apnea, Obstructive	128104	EFO_0000677 | EFO_0000684 | EFO_0000618	mental or behavioural disorder | respiratory system disease | nervous system disease	2	CHEMBL637
SLC6A2	ENSG00000103546	Norepinephrine transporter	CHEMBL1201066	Norepinephrine transporter inhibitor	NEGATIVE MODULATOR	VENLAFAXINE HYDROCHLORIDE	1993	4	EFO_0006788	anxiety disorder	D001008	Anxiety Disorders	135056	EFO_0000677 | EFO_0000618	mental or behavioural disorder | nervous system disease	2	CHEMBL637
SLC6A2	ENSG00000103546	Norepinephrine transporter	CHEMBL1201066	Norepinephrine transporter inhibitor	NEGATIVE MODULATOR	VENLAFAXINE HYDROCHLORIDE	1993	4	EFO_1001892	generalized anxiety disorder	D001008	Anxiety Disorders	135057	EFO_0000677	mental or behavioural disorder	2	CHEMBL637
SLC6A2	ENSG00000103546	Norepinephrine transporter	CHEMBL1201066	Norepinephrine transporter inhibitor	NEGATIVE MODULATOR	VENLAFAXINE HYDROCHLORIDE	1993	4	EFO_1002014	melancholia	D003866	Depressive Disorder	135058	EFO_0000677 | EFO_0000618	mental or behavioural disorder | nervous system disease	2	CHEMBL637
SLC6A2	ENSG00000103546	Norepinephrine transporter	CHEMBL1201066	Norepinephrine transporter inhibitor	NEGATIVE MODULATOR	VENLAFAXINE HYDROCHLORIDE	1993	1	MONDO_0004975	Alzheimer disease	D000544	Alzheimer Disease	139183	EFO_0000677 | EFO_0000618 | HP_0000707	mental or behavioural disorder | nervous system disease | abnormality of the nervous system	2	CHEMBL637
SLC6A2	ENSG00000103546	Norepinephrine transporter	CHEMBL1201066	Norepinephrine transporter inhibitor	NEGATIVE MODULATOR	VENLAFAXINE HYDROCHLORIDE	1993	3	MONDO_0005090	schizophrenia	D012559	Schizophrenia	139184	EFO_0000677	mental or behavioural disorder	2	CHEMBL637
SLC6A2	ENSG00000103546	Norepinephrine transporter	CHEMBL1201066	Norepinephrine transporter inhibitor	NEGATIVE MODULATOR	VENLAFAXINE HYDROCHLORIDE	1993	3	MONDO_0005180	Parkinson disease	D010300	Parkinson Disease	139185	EFO_0000589 | EFO_0000618 | HP_0001197	metabolic disease | nervous system disease | abnormality of prenatal development or birth	2	CHEMBL637
SLC6A2	ENSG00000103546	Norepinephrine transporter	CHEMBL1201066	Norepinephrine transporter inhibitor	NEGATIVE MODULATOR	VENLAFAXINE HYDROCHLORIDE	1993	1	EFO_0003843	pain	D010146	Pain	145397	EFO_0003765	general symptoms and signs	2	CHEMBL637
SLC6A2	ENSG00000103546	Norepinephrine transporter	CHEMBL1201066	Norepinephrine transporter inhibitor	NEGATIVE MODULATOR	VENLAFAXINE HYDROCHLORIDE	1993	2	MONDO_0004985	bipolar disorder	D001714	Bipolar Disorder	145398	EFO_0000677	mental or behavioural disorder	2	CHEMBL637
SLC6A2	ENSG00000103546	Norepinephrine transporter	CHEMBL1201156	Norepinephrine transporter inhibitor	NEGATIVE MODULATOR	NORTRIPTYLINE HYDROCHLORIDE	1964	2	EFO_0000676	psoriasis	D011565	Psoriasis	24717	EFO_0010285 | EFO_0000540 | HP_0002715 | EFO_0004872 | EFO_1001986	integumentary system disease | immune system disease | abnormality of the immune system | inflammatory biomarker measurement | connective tissue disease	2	CHEMBL445
SLC6A2	ENSG00000103546	Norepinephrine transporter	CHEMBL1201156	Norepinephrine transporter inhibitor	NEGATIVE MODULATOR	NORTRIPTYLINE HYDROCHLORIDE	1964	1	EFO_0000274	atopic eczema	D003876	Dermatitis, Atopic	28300	EFO_0000540 | HP_0001197 | EFO_0010285	immune system disease | abnormality of prenatal development or birth | integumentary system disease	2	CHEMBL445
SLC6A2	ENSG00000103546	Norepinephrine transporter	CHEMBL1201156	Norepinephrine transporter inhibitor	NEGATIVE MODULATOR	NORTRIPTYLINE HYDROCHLORIDE	1964	3	EFO_1000948	gastroparesis	D018589	Gastroparesis	52662	EFO_0000405 | EFO_0000618 | HP_0000707	digestive system disease | nervous system disease | abnormality of the nervous system	2	CHEMBL445
SLC6A2	ENSG00000103546	Norepinephrine transporter	CHEMBL1201156	Norepinephrine transporter inhibitor	NEGATIVE MODULATOR	NORTRIPTYLINE HYDROCHLORIDE	1964	1	EFO_0008524	small cell carcinoma	D018288	Carcinoma, Small Cell	109214	EFO_0000589 | EFO_0000616	metabolic disease | neoplasm	2	CHEMBL445
SLC6A2	ENSG00000103546	Norepinephrine transporter	CHEMBL1201156	Norepinephrine transporter inhibitor	NEGATIVE MODULATOR	NORTRIPTYLINE HYDROCHLORIDE	1964	4	EFO_0003761	unipolar depression	D003863	Depression	134601	EFO_0000677 | EFO_0000618	mental or behavioural disorder | nervous system disease	2	CHEMBL445
SLC6A2	ENSG00000103546	Norepinephrine transporter	CHEMBL1201178	Norepinephrine transporter releasing agent	NEGATIVE MODULATOR	LISDEXAMFETAMINE DIMESYLATE	2007	4	EFO_0003888	attention deficit hyperactivity disorder	D001289	Attention Deficit Disorder with Hyperactivity	23425	EFO_0000677 | EFO_0000618	mental or behavioural disorder | nervous system disease	3	CHEMBL1201222
SLC6A2	ENSG00000103546	Norepinephrine transporter	CHEMBL1201178	Norepinephrine transporter releasing agent	NEGATIVE MODULATOR	LISDEXAMFETAMINE DIMESYLATE	2007	3	EFO_0005203	eating disorder	D001068	Feeding and Eating Disorders	26084	EFO_0000677	mental or behavioural disorder	3	CHEMBL1201222
SLC6A2	ENSG00000103546	Norepinephrine transporter	CHEMBL1201178	Norepinephrine transporter releasing agent	NEGATIVE MODULATOR	LISDEXAMFETAMINE DIMESYLATE	2007	2	EFO_0004698	insomnia	D007319	Sleep Initiation and Maintenance Disorders	66221	EFO_0000677	mental or behavioural disorder	3	CHEMBL1201222
SLC6A2	ENSG00000103546	Norepinephrine transporter	CHEMBL1201178	Norepinephrine transporter releasing agent	NEGATIVE MODULATOR	LISDEXAMFETAMINE DIMESYLATE	2007	2	EFO_0005204	bulimia nervosa	D052018	Bulimia Nervosa	66222	EFO_0000677	mental or behavioural disorder	3	CHEMBL1201222
SLC6A2	ENSG00000103546	Norepinephrine transporter	CHEMBL1201178	Norepinephrine transporter releasing agent	NEGATIVE MODULATOR	LISDEXAMFETAMINE DIMESYLATE	2007	3	MONDO_0002009	major depressive disorder	D003865	Depressive Disorder, Major	122321	EFO_0000677 | EFO_0000618	mental or behavioural disorder | nervous system disease	3	CHEMBL1201222
SLC6A2	ENSG00000103546	Norepinephrine transporter	CHEMBL1201178	Norepinephrine transporter releasing agent	NEGATIVE MODULATOR	LISDEXAMFETAMINE DIMESYLATE	2007	2	EFO_0001073	obesity	D009765	Obesity	128665	EFO_0000589	metabolic disease	3	CHEMBL1201222
SLC6A2	ENSG00000103546	Norepinephrine transporter	CHEMBL1201178	Norepinephrine transporter releasing agent	NEGATIVE MODULATOR	LISDEXAMFETAMINE DIMESYLATE	2007	4	EFO_0003890	drug dependence	D019966	Substance-Related Disorders	135658	EFO_0000677 | EFO_0000618	mental or behavioural disorder | nervous system disease	3	CHEMBL1201222
SLC6A2	ENSG00000103546	Norepinephrine transporter	CHEMBL1201178	Norepinephrine transporter releasing agent	NEGATIVE MODULATOR	LISDEXAMFETAMINE DIMESYLATE	2007	4	EFO_0005924	binge eating	D056912	Binge-Eating Disorder	135659	EFO_0000589 | EFO_0000677 | EFO_0000618	metabolic disease | mental or behavioural disorder | nervous system disease	3	CHEMBL1201222
SLC6A2	ENSG00000103546	Norepinephrine transporter	CHEMBL1201178	Norepinephrine transporter releasing agent	NEGATIVE MODULATOR	LISDEXAMFETAMINE DIMESYLATE	2007	4	MONDO_0002277	arteriosclerosis disorder	D001161	Arteriosclerosis	135660	EFO_0000319	cardiovascular disease	3	CHEMBL1201222
SLC6A2	ENSG00000103546	Norepinephrine transporter	CHEMBL1201178	Norepinephrine transporter releasing agent	NEGATIVE MODULATOR	LISDEXAMFETAMINE DIMESYLATE	2007	3	MONDO_0005090	schizophrenia	D012559	Schizophrenia	140527	EFO_0000677	mental or behavioural disorder	3	CHEMBL1201222
SLC6A2	ENSG00000103546	Norepinephrine transporter	CHEMBL1201178	Norepinephrine transporter releasing agent	NEGATIVE MODULATOR	LISDEXAMFETAMINE DIMESYLATE	2007	4	MONDO_0005041	glaucoma	D005901	Glaucoma	146023	EFO_0003966	eye disease	3	CHEMBL1201222
SLC6A2	ENSG00000103546	Norepinephrine transporter	CHEMBL1201535	Norepinephrine transporter releasing agent	NEGATIVE MODULATOR	PHENYLPROPANOLAMINE POLISTIREX	1984									2	CHEMBL61006
SLC6A2	ENSG00000103546	Norepinephrine transporter	CHEMBL1201483	Norepinephrine transporter releasing agent	NEGATIVE MODULATOR	PSEUDOEPHEDRINE POLISTIREX	1987									1	CHEMBL1590
SLC6A2	ENSG00000103546	Norepinephrine transporter	CHEMBL1201728	Norepinephrine transporter inhibitor	NEGATIVE MODULATOR	DESVENLAFAXINE SUCCINATE	2008	4	EFO_0003761	unipolar depression	D003865	Depressive Disorder, Major	51529	EFO_0000677 | EFO_0000618	mental or behavioural disorder | nervous system disease	2	CHEMBL1118
SLC6A2	ENSG00000103546	Norepinephrine transporter	CHEMBL1201728	Norepinephrine transporter inhibitor	NEGATIVE MODULATOR	DESVENLAFAXINE SUCCINATE	2008	3	EFO_1000783	diabetic neuropathy	D003929	Diabetic Neuropathies	52294	EFO_0000618	nervous system disease	2	CHEMBL1118
SLC6A2	ENSG00000103546	Norepinephrine transporter	CHEMBL1201728	Norepinephrine transporter inhibitor	NEGATIVE MODULATOR	DESVENLAFAXINE SUCCINATE	2008	3	EFO_0003922	menopause	D008593	Menopause	66269	EFO_0000589 | EFO_0000512	metabolic disease | reproductive system disease	2	CHEMBL1118
SLC6A2	ENSG00000103546	Norepinephrine transporter	CHEMBL1201728	Norepinephrine transporter inhibitor	NEGATIVE MODULATOR	DESVENLAFAXINE SUCCINATE	2008	2	EFO_0005687	fibromyalgia	D005356	Fibromyalgia	111072	EFO_1001986 | EFO_0000618 | HP_0000707 | EFO_0004872 | EFO_0000540 | HP_0002715	connective tissue disease | nervous system disease | abnormality of the nervous system | inflammatory biomarker measurement | immune system disease | abnormality of the immune system	2	CHEMBL1118
SLC6A2	ENSG00000103546	Norepinephrine transporter	CHEMBL1201728	Norepinephrine transporter inhibitor	NEGATIVE MODULATOR	DESVENLAFAXINE SUCCINATE	2008	4	MONDO_0002009	major depressive disorder	D003865	Depressive Disorder, Major	122353	EFO_0000677 | EFO_0000618	mental or behavioural disorder | nervous system disease	2	CHEMBL1118
SLC6A2	ENSG00000103546	Norepinephrine transporter	CHEMBL1201728	Norepinephrine transporter inhibitor	NEGATIVE MODULATOR	DESVENLAFAXINE SUCCINATE	2008	3	HP_0031217	Hot flashes	D019584	Hot Flashes	128671	EFO_0003765	general symptoms and signs	2	CHEMBL1118
SLC6A2	ENSG00000103546	Norepinephrine transporter	CHEMBL1201728	Norepinephrine transporter inhibitor	NEGATIVE MODULATOR	DESVENLAFAXINE SUCCINATE	2008	1	MONDO_0002050	depressive disorder	D003866	Depressive Disorder	128672	EFO_0000677	mental or behavioural disorder	2	CHEMBL1118
SLC6A2	ENSG00000103546	Norepinephrine transporter	CHEMBL1201735	Norepinephrine transporter inhibitor	NEGATIVE MODULATOR	BUPROPION HYDROBROMIDE	2008	4	EFO_0003761	unipolar depression	D003866	Depressive Disorder	24228	EFO_0000677 | EFO_0000618	mental or behavioural disorder | nervous system disease	2	CHEMBL894
SLC6A2	ENSG00000103546	Norepinephrine transporter	CHEMBL1201735	Norepinephrine transporter inhibitor	NEGATIVE MODULATOR	BUPROPION HYDROBROMIDE	2008	4	EFO_0003761	unipolar depression	D003865	Depressive Disorder, Major	73178	EFO_0000677 | EFO_0000618	mental or behavioural disorder | nervous system disease	2	CHEMBL894
SLC6A2	ENSG00000103546	Norepinephrine transporter	CHEMBL1201777	Norepinephrine transporter inhibitor	NEGATIVE MODULATOR	TAPENTADOL HYDROCHLORIDE	2008	4	EFO_0003843	pain	D010146	Pain	23924	EFO_0003765	general symptoms and signs	2	CHEMBL1201776
SLC6A2	ENSG00000103546	Norepinephrine transporter	CHEMBL1201777	Norepinephrine transporter inhibitor	NEGATIVE MODULATOR	TAPENTADOL HYDROCHLORIDE	2008	4	EFO_0003843	pain	D059787	Acute Pain	51458	EFO_0003765	general symptoms and signs	2	CHEMBL1201776
SLC6A2	ENSG00000103546	Norepinephrine transporter	CHEMBL1201777	Norepinephrine transporter inhibitor	NEGATIVE MODULATOR	TAPENTADOL HYDROCHLORIDE	2008	4	EFO_0005762	neuropathic pain	D009437	Neuralgia	51539	EFO_0003765	general symptoms and signs	2	CHEMBL1201776
SLC6A2	ENSG00000103546	Norepinephrine transporter	CHEMBL1201777	Norepinephrine transporter inhibitor	NEGATIVE MODULATOR	TAPENTADOL HYDROCHLORIDE	2008	3	HP_0003419	Low back pain	D017116	Low Back Pain	122374	EFO_0003765 | HP_0000924	general symptoms and signs | abnormality of the skeletal system	2	CHEMBL1201776
SLC6A2	ENSG00000103546	Norepinephrine transporter	CHEMBL1201777	Norepinephrine transporter inhibitor	NEGATIVE MODULATOR	TAPENTADOL HYDROCHLORIDE	2008	4	HP_0012532	Chronic pain	D059350	Chronic Pain	135678	EFO_0003765	general symptoms and signs	2	CHEMBL1201776
SLC6A2	ENSG00000103546	Norepinephrine transporter	CHEMBL1237135	Norepinephrine transporter inhibitor	NEGATIVE MODULATOR	MAPROTILINE HYDROCHLORIDE	1980	4	EFO_0003761	unipolar depression	D003866	Depressive Disorder	133882	EFO_0000677 | EFO_0000618	mental or behavioural disorder | nervous system disease	1	CHEMBL21731
SLC6A2	ENSG00000103546	Norepinephrine transporter	CHEMBL1442422	Norepinephrine transporter inhibitor	NEGATIVE MODULATOR	DIBENZEPIN		4	EFO_0003761	unipolar depression	D003866	Depressive Disorder	67931	EFO_0000677 | EFO_0000618	mental or behavioural disorder | nervous system disease	2	CHEMBL1442422
SLC6A2	ENSG00000103546	Norepinephrine transporter	CHEMBL1492500	Norepinephrine transporter inhibitor	NEGATIVE MODULATOR	DOTHIEPIN		4	EFO_0003761	unipolar depression	D003866	Depressive Disorder	68898	EFO_0000677 | EFO_0000618	mental or behavioural disorder | nervous system disease	2	CHEMBL1492500
SLC6A2	ENSG00000103546	Norepinephrine transporter	CHEMBL1615779	Norepinephrine transporter substrate	OTHER	IOBENGUANE I 131	2018	4	EFO_0000621	neuroblastoma	D009447	Neuroblastoma	67425	EFO_0000616 | EFO_0000618	neoplasm | nervous system disease	1	CHEMBL818
SLC6A2	ENSG00000103546	Norepinephrine transporter	CHEMBL1615779	Norepinephrine transporter substrate	OTHER	IOBENGUANE I 131	2018	4	EFO_0000239	adrenal gland pheochromocytoma	D010673	Pheochromocytoma	111470	EFO_0000618 | EFO_0000616 | EFO_0000589 | HP_0001197	nervous system disease | neoplasm | metabolic disease | abnormality of prenatal development or birth	1	CHEMBL818
SLC6A2	ENSG00000103546	Norepinephrine transporter	CHEMBL1615779	Norepinephrine transporter substrate	OTHER	IOBENGUANE I 131	2018	4	EFO_1000453	Paraganglioma	D010235	Paraganglioma	111471	EFO_0000616 | EFO_0000589 | EFO_0000618 | HP_0001197	neoplasm | metabolic disease | nervous system disease | abnormality of prenatal development or birth	1	CHEMBL818
SLC6A2	ENSG00000103546	Norepinephrine transporter	CHEMBL1615779	Norepinephrine transporter substrate	OTHER	IOBENGUANE I 131	2018	1	MONDO_0024503	digestive system neuroendocrine neoplasm	D002276	Carcinoid Tumor	128828	EFO_0000589 | EFO_0000616	metabolic disease | neoplasm	1	CHEMBL818
SLC6A2	ENSG00000103546	Norepinephrine transporter	CHEMBL1628234	Norepinephrine transporter inhibitor	NEGATIVE MODULATOR	DOXEPIN HYDROCHLORIDE	1969	3	EFO_0003843	pain	D010146	Pain	59701	EFO_0003765	general symptoms and signs	1	CHEMBL1628227
SLC6A2	ENSG00000103546	Norepinephrine transporter	CHEMBL1628234	Norepinephrine transporter inhibitor	NEGATIVE MODULATOR	DOXEPIN HYDROCHLORIDE	1969	3	EFO_1001904	oral mucositis	D013280	Stomatitis	118696	HP_0002715	abnormality of the immune system	1	CHEMBL1628227
SLC6A2	ENSG00000103546	Norepinephrine transporter	CHEMBL1628234	Norepinephrine transporter inhibitor	NEGATIVE MODULATOR	DOXEPIN HYDROCHLORIDE	1969	4	EFO_0000274	atopic eczema	D003876	Dermatitis, Atopic	134385	EFO_0000540 | HP_0001197 | EFO_0010285	immune system disease | abnormality of prenatal development or birth | integumentary system disease	1	CHEMBL1628227
SLC6A2	ENSG00000103546	Norepinephrine transporter	CHEMBL1628234	Norepinephrine transporter inhibitor	NEGATIVE MODULATOR	DOXEPIN HYDROCHLORIDE	1969	4	EFO_0003761	unipolar depression	D003863	Depression	134387	EFO_0000677 | EFO_0000618	mental or behavioural disorder | nervous system disease	1	CHEMBL1628227
SLC6A2	ENSG00000103546	Norepinephrine transporter	CHEMBL1628234	Norepinephrine transporter inhibitor	NEGATIVE MODULATOR	DOXEPIN HYDROCHLORIDE	1969	4	EFO_0003761	unipolar depression	D003866	Depressive Disorder	134388	EFO_0000677 | EFO_0000618	mental or behavioural disorder | nervous system disease	1	CHEMBL1628227
SLC6A2	ENSG00000103546	Norepinephrine transporter	CHEMBL1628234	Norepinephrine transporter inhibitor	NEGATIVE MODULATOR	DOXEPIN HYDROCHLORIDE	1969	4	EFO_0004698	insomnia	D007319	Sleep Initiation and Maintenance Disorders	134390	EFO_0000677	mental or behavioural disorder	1	CHEMBL1628227
SLC6A2	ENSG00000103546	Norepinephrine transporter	CHEMBL1628234	Norepinephrine transporter inhibitor	NEGATIVE MODULATOR	DOXEPIN HYDROCHLORIDE	1969	4	MONDO_0007079	alcohol dependence	D000437	Alcoholism	138176	EFO_0000677 | EFO_0000618 | HP_0000707 | EFO_0000319 | EFO_0000405 | EFO_0000616	mental or behavioural disorder | nervous system disease | abnormality of the nervous system | cardiovascular disease | digestive system disease | neoplasm	1	CHEMBL1628227
SLC6A2	ENSG00000103546	Norepinephrine transporter	CHEMBL1628234	Norepinephrine transporter inhibitor	NEGATIVE MODULATOR	DOXEPIN HYDROCHLORIDE	1969	4	MONDO_0004985	bipolar disorder	D001714	Bipolar Disorder	144882	EFO_0000677	mental or behavioural disorder	1	CHEMBL1628227
SLC6A2	ENSG00000103546	Norepinephrine transporter	CHEMBL2062163	Norepinephrine transporter inhibitor	NEGATIVE MODULATOR	PHENDIMETRAZINE TARTRATE	1976	4	EFO_0001073	obesity	D009765	Obesity	135381	EFO_0000589	metabolic disease	2	CHEMBL1615439
SLC6A2	ENSG00000103546	Norepinephrine transporter	CHEMBL2103829	Norepinephrine transporter inhibitor	NEGATIVE MODULATOR	FAXELADOL		2	EFO_0005687	fibromyalgia	D005356	Fibromyalgia	107536	EFO_1001986 | EFO_0000618 | HP_0000707 | EFO_0004872 | EFO_0000540 | HP_0002715	connective tissue disease | nervous system disease | abnormality of the nervous system | inflammatory biomarker measurement | immune system disease | abnormality of the immune system	3	CHEMBL2103829
SLC6A2	ENSG00000103546	Norepinephrine transporter	CHEMBL2103829	Norepinephrine transporter inhibitor	NEGATIVE MODULATOR	FAXELADOL		1	EFO_0005762	neuropathic pain	D009437	Neuralgia	107537	EFO_0003765	general symptoms and signs	3	CHEMBL2103829
SLC6A2	ENSG00000103546	Norepinephrine transporter	CHEMBL2103829	Norepinephrine transporter inhibitor	NEGATIVE MODULATOR	FAXELADOL		1	HP_0012532	Chronic pain	D059350	Chronic Pain	107538	EFO_0003765	general symptoms and signs	3	CHEMBL2103829
SLC6A2	ENSG00000103546	Norepinephrine transporter	CHEMBL2103857	Norepinephrine transporter inhibitor	NEGATIVE MODULATOR	EDIVOXETINE		2	EFO_0003888	attention deficit hyperactivity disorder	D001289	Attention Deficit Disorder with Hyperactivity	50391	EFO_0000677 | EFO_0000618	mental or behavioural disorder | nervous system disease	1	CHEMBL2103857
SLC6A2	ENSG00000103546	Norepinephrine transporter	CHEMBL2103857	Norepinephrine transporter inhibitor	NEGATIVE MODULATOR	EDIVOXETINE		3	MONDO_0002009	major depressive disorder	D003865	Depressive Disorder, Major	116630	EFO_0000677 | EFO_0000618	mental or behavioural disorder | nervous system disease	1	CHEMBL2103857
SLC6A2	ENSG00000103546	Norepinephrine transporter	CHEMBL2104986	Norepinephrine transporter inhibitor	NEGATIVE MODULATOR	TEDATIOXETINE		2	MONDO_0002009	major depressive disorder	D003865	Depressive Disorder, Major	121921	EFO_0000677 | EFO_0000618	mental or behavioural disorder | nervous system disease	11	CHEMBL2104986
SLC6A2	ENSG00000103546	Norepinephrine transporter	CHEMBL2105732	Norepinephrine transporter inhibitor	NEGATIVE MODULATOR	LEVOMILNACIPRAN HYDROCHLORIDE	2013	4	EFO_0003761	unipolar depression	D003865	Depressive Disorder, Major	51624	EFO_0000677 | EFO_0000618	mental or behavioural disorder | nervous system disease	2	CHEMBL99946
SLC6A2	ENSG00000103546	Norepinephrine transporter	CHEMBL2105732	Norepinephrine transporter inhibitor	NEGATIVE MODULATOR	LEVOMILNACIPRAN HYDROCHLORIDE	2013	4	MONDO_0002009	major depressive disorder	D003865	Depressive Disorder, Major	116738	EFO_0000677 | EFO_0000618	mental or behavioural disorder | nervous system disease	2	CHEMBL99946
SLC6A2	ENSG00000103546	Norepinephrine transporter	CHEMBL2105732	Norepinephrine transporter inhibitor	NEGATIVE MODULATOR	LEVOMILNACIPRAN HYDROCHLORIDE	2013	3	HP_0002140	Ischemic stroke	D000083242	Ischemic Stroke	127011	HP_0000707	abnormality of the nervous system	2	CHEMBL99946
SLC6A2	ENSG00000103546	Norepinephrine transporter	CHEMBL2105732	Norepinephrine transporter inhibitor	NEGATIVE MODULATOR	LEVOMILNACIPRAN HYDROCHLORIDE	2013	4	EFO_0005687	fibromyalgia	D005356	Fibromyalgia	133758	EFO_1001986 | EFO_0000618 | HP_0000707 | EFO_0004872 | EFO_0000540 | HP_0002715	connective tissue disease | nervous system disease | abnormality of the nervous system | inflammatory biomarker measurement | immune system disease | abnormality of the immune system	2	CHEMBL99946
SLC6A2	ENSG00000103546	Norepinephrine transporter	CHEMBL2106483	Norepinephrine transporter inhibitor	NEGATIVE MODULATOR	VILOXAZINE HYDROCHLORIDE	2021	4	EFO_0003888	attention deficit hyperactivity disorder	D001289	Attention Deficit Disorder with Hyperactivity	110778	EFO_0000677 | EFO_0000618	mental or behavioural disorder | nervous system disease	1	CHEMBL306700
SLC6A2	ENSG00000103546	Norepinephrine transporter	CHEMBL2110368	Norepinephrine transporter substrate	OTHER	BETHANIDINE SULFATE	1982									1	CHEMBL1201260
SLC6A2	ENSG00000103546	Norepinephrine transporter	CHEMBL3184143	Norepinephrine transporter substrate	OTHER	GUANADREL SULFATE	1982									1	CHEMBL1037
SLC6A2	ENSG00000103546	Norepinephrine transporter	CHEMBL3544906	Norepinephrine transporter releasing agent	NEGATIVE MODULATOR	BENZPHETAMINE HYDROCHLORIDE	1960	4	EFO_0001073	obesity	D009765	Obesity	135287	EFO_0000589	metabolic disease	2	CHEMBL3545985
SLC6A2	ENSG00000103546	Norepinephrine transporter	CHEMBL3544971	Norepinephrine transporter releasing agent	NEGATIVE MODULATOR	DEXTROAMPHETAMINE SULFATE	1960	4	EFO_0003888	attention deficit hyperactivity disorder	D001289	Attention Deficit Disorder with Hyperactivity	23016	EFO_0000677 | EFO_0000618	mental or behavioural disorder | nervous system disease	3	CHEMBL612
SLC6A2	ENSG00000103546	Norepinephrine transporter	CHEMBL3544971	Norepinephrine transporter releasing agent	NEGATIVE MODULATOR	DEXTROAMPHETAMINE SULFATE	1960	4	MONDO_0016158	narcolepsy-cataplexy syndrome	D009290	Narcolepsy	138121	EFO_0000677 | EFO_0000618 | HP_0001197	mental or behavioural disorder | nervous system disease | abnormality of prenatal development or birth	3	CHEMBL612
SLC6A2	ENSG00000103546	Norepinephrine transporter	CHEMBL3989844	Norepinephrine transporter releasing agent	NEGATIVE MODULATOR	DEXTROAMPHETAMINE SACCHARATE	1996	4	EFO_0003888	attention deficit hyperactivity disorder	D001289	Attention Deficit Disorder with Hyperactivity	23017	EFO_0000677 | EFO_0000618	mental or behavioural disorder | nervous system disease	3	CHEMBL612
SLC6A2	ENSG00000103546	Norepinephrine transporter	CHEMBL3989844	Norepinephrine transporter releasing agent	NEGATIVE MODULATOR	DEXTROAMPHETAMINE SACCHARATE	1996	4	MONDO_0016158	narcolepsy-cataplexy syndrome	D009290	Narcolepsy	141579	EFO_0000677 | EFO_0000618 | HP_0001197	mental or behavioural disorder | nervous system disease | abnormality of prenatal development or birth	3	CHEMBL612
SLC6A2	ENSG00000103546	Norepinephrine transporter	CHEMBL3989845	Norepinephrine transporter inhibitor	NEGATIVE MODULATOR	IMIPRAMINE PAMOATE	1973									2	CHEMBL11
SLC6A2	ENSG00000103546	Norepinephrine transporter	CHEMBL3989855	Norepinephrine transporter releasing agent	NEGATIVE MODULATOR	PSEUDOEPHEDRINE SULFATE	1963	4	EFO_0005854	allergic rhinitis	D006255	Rhinitis, Allergic, Seasonal	58253	EFO_0000684 | EFO_0000540	respiratory system disease | immune system disease	1	CHEMBL1590
SLC6A2	ENSG00000103546	Norepinephrine transporter	CHEMBL3989855	Norepinephrine transporter releasing agent	NEGATIVE MODULATOR	PSEUDOEPHEDRINE SULFATE	1963	4	EFO_0003956	seasonal allergic rhinitis	D006255	Rhinitis, Allergic, Seasonal	73173	EFO_0010285 | EFO_0000684 | EFO_0000540 | HP_0002715	integumentary system disease | respiratory system disease | immune system disease | abnormality of the immune system	1	CHEMBL1590
SLC6A2	ENSG00000103546	Norepinephrine transporter	CHEMBL3989861	Norepinephrine transporter inhibitor	NEGATIVE MODULATOR	DESVENLAFAXINE FUMARATE	2013	4	EFO_0003761	unipolar depression	D003865	Depressive Disorder, Major	51609	EFO_0000677 | EFO_0000618	mental or behavioural disorder | nervous system disease	2	CHEMBL1118
SLC6A2	ENSG00000103546	Norepinephrine transporter	CHEMBL4297064	Norepinephrine transporter inhibitor	NEGATIVE MODULATOR	MILNACIPRAN HYDROCHLORIDE	2009	4	EFO_0005687	fibromyalgia	D005356	Fibromyalgia	23512	EFO_1001986 | EFO_0000618 | HP_0000707 | EFO_0004872 | EFO_0000540 | HP_0002715	connective tissue disease | nervous system disease | abnormality of the nervous system | inflammatory biomarker measurement | immune system disease | abnormality of the immune system	2	CHEMBL259209
SLC6A2	ENSG00000103546	Norepinephrine transporter	CHEMBL4297064	Norepinephrine transporter inhibitor	NEGATIVE MODULATOR	MILNACIPRAN HYDROCHLORIDE	2009	3	HP_0003418	Back pain	D001416	Back Pain	107465	EFO_0000618 | HP_0000707 | HP_0003011	nervous system disease | abnormality of the nervous system | abnormality of the musculature	2	CHEMBL259209
SLC6A2	ENSG00000103546	Norepinephrine transporter	CHEMBL4297646	Norepinephrine transporter inhibitor	NEGATIVE MODULATOR	AMPRELOXETINE		2	EFO_0003888	attention deficit hyperactivity disorder	D001289	Attention Deficit Disorder with Hyperactivity	115258	EFO_0000677 | EFO_0000618	mental or behavioural disorder | nervous system disease	1	CHEMBL4297646
SLC6A2	ENSG00000103546	Norepinephrine transporter	CHEMBL4297646	Norepinephrine transporter inhibitor	NEGATIVE MODULATOR	AMPRELOXETINE		3	EFO_0005252	orthostatic hypotension	D007024	Hypotension, Orthostatic	125848	EFO_0000319	cardiovascular disease	1	CHEMBL4297646
SLC6A2	ENSG00000103546	Norepinephrine transporter	CHEMBL4297646	Norepinephrine transporter inhibitor	NEGATIVE MODULATOR	AMPRELOXETINE		2	EFO_0005687	fibromyalgia	D005356	Fibromyalgia	125849	EFO_1001986 | EFO_0000618 | HP_0000707 | EFO_0004872 | EFO_0000540 | HP_0002715	connective tissue disease | nervous system disease | abnormality of the nervous system | inflammatory biomarker measurement | immune system disease | abnormality of the immune system	1	CHEMBL4297646
SLC6A2	ENSG00000103546	Norepinephrine transporter	CHEMBL4297646	Norepinephrine transporter inhibitor	NEGATIVE MODULATOR	AMPRELOXETINE		3	EFO_1001050	multiple system atrophy	D019578	Multiple System Atrophy	142814	EFO_0000589 | GO_0008150 | EFO_0000618	metabolic disease | biological process | nervous system disease	1	CHEMBL4297646
SLC6A2	ENSG00000103546	Norepinephrine transporter	CHEMBL4297646	Norepinephrine transporter inhibitor	NEGATIVE MODULATOR	AMPRELOXETINE		3	MONDO_0005180	Parkinson disease	D010300	Parkinson Disease	142815	EFO_0000589 | EFO_0000618 | HP_0001197	metabolic disease | nervous system disease | abnormality of prenatal development or birth	1	CHEMBL4297646
SLC6A2	ENSG00000103546	Norepinephrine transporter	CHEMBL4298139	Norepinephrine transporter inhibitor	NEGATIVE MODULATOR	SERDEXMETHYLPHENIDATE CHLORIDE	2021	4	EFO_0003888	attention deficit hyperactivity disorder	D001289	Attention Deficit Disorder with Hyperactivity	129936	EFO_0000677 | EFO_0000618	mental or behavioural disorder | nervous system disease	2	CHEMBL4301162
SLC6A2	ENSG00000103546	Norepinephrine transporter	CHEMBL4301162	Norepinephrine transporter inhibitor	NEGATIVE MODULATOR	SERDEXMETHYLPHENIDATE	2021	2	MONDO_0018044	idiopathic hypersomnia	D020177	Idiopathic Hypersomnia	147899	EFO_0000677 | EFO_0000618	mental or behavioural disorder | nervous system disease	2	CHEMBL4301162
HRH2	ENSG00000113749	Histamine H2 receptor	CHEMBL30	Histamine H2 receptor antagonist	NEGATIVE MODULATOR	CIMETIDINE	1977	4	EFO_0003948	gastroesophageal reflux disease	D005764	Gastroesophageal Reflux	22907	EFO_0000405	digestive system disease	1	CHEMBL30
HRH2	ENSG00000113749	Histamine H2 receptor	CHEMBL30	Histamine H2 receptor antagonist	NEGATIVE MODULATOR	CIMETIDINE	1977	4	HP_0004398	Peptic ulcer	D010437	Peptic Ulcer	24271	EFO_0000405	digestive system disease	1	CHEMBL30
HRH2	ENSG00000113749	Histamine H2 receptor	CHEMBL30	Histamine H2 receptor antagonist	NEGATIVE MODULATOR	CIMETIDINE	1977	3	MP_0001914	hemorrhage	D006470	Hemorrhage	26462	HP_0001871	abnormality of blood and blood-forming tissues	1	CHEMBL30
HRH2	ENSG00000113749	Histamine H2 receptor	CHEMBL30	Histamine H2 receptor antagonist	NEGATIVE MODULATOR	CIMETIDINE	1977	3	HP_0002239	Gastrointestinal hemorrhage	D006471	Gastrointestinal Hemorrhage	28059	EFO_0000405 | HP_0001871	digestive system disease | abnormality of blood and blood-forming tissues	1	CHEMBL30
HRH2	ENSG00000113749	Histamine H2 receptor	CHEMBL30	Histamine H2 receptor antagonist	NEGATIVE MODULATOR	CIMETIDINE	1977	1	EFO_0000341	chronic obstructive pulmonary disease	D029424	Pulmonary Disease, Chronic Obstructive	58983	EFO_0000684	respiratory system disease	1	CHEMBL30
HRH2	ENSG00000113749	Histamine H2 receptor	CHEMBL30	Histamine H2 receptor antagonist	NEGATIVE MODULATOR	CIMETIDINE	1977	3	EFO_0000274	atopic eczema	D003876	Dermatitis, Atopic	108689	EFO_0000540 | HP_0001197 | EFO_0010285	immune system disease | abnormality of prenatal development or birth | integumentary system disease	1	CHEMBL30
HRH2	ENSG00000113749	Histamine H2 receptor	CHEMBL30	Histamine H2 receptor antagonist	NEGATIVE MODULATOR	CIMETIDINE	1977	2	MONDO_0011962	endometrial cancer	D016889	Endometrial Neoplasms	118253	EFO_0000616 | EFO_0000512	neoplasm | reproductive system disease	1	CHEMBL30
HRH2	ENSG00000113749	Histamine H2 receptor	CHEMBL30	Histamine H2 receptor antagonist	NEGATIVE MODULATOR	CIMETIDINE	1977	3	MONDO_0043839	ulcer disease	D014456	Ulcer	118254	EFO_0000546	injury	1	CHEMBL30
HRH2	ENSG00000113749	Histamine H2 receptor	CHEMBL30	Histamine H2 receptor antagonist	NEGATIVE MODULATOR	CIMETIDINE	1977	4	EFO_0004607	duodenal ulcer	D004381	Duodenal Ulcer	134158	EFO_0000546	injury	1	CHEMBL30
HRH2	ENSG00000113749	Histamine H2 receptor	CHEMBL30	Histamine H2 receptor antagonist	NEGATIVE MODULATOR	CIMETIDINE	1977	1	EFO_1001892	generalized anxiety disorder	D001008	Anxiety Disorders	134159	EFO_0000677	mental or behavioural disorder	1	CHEMBL30
HRH2	ENSG00000113749	Histamine H2 receptor	CHEMBL30	Histamine H2 receptor antagonist	NEGATIVE MODULATOR	CIMETIDINE	1977	2	MONDO_0004658	breast carcinoma in situ	D000071960	Breast Carcinoma In Situ	134160	EFO_0000616	neoplasm	1	CHEMBL30
HRH2	ENSG00000113749	Histamine H2 receptor	CHEMBL30	Histamine H2 receptor antagonist	NEGATIVE MODULATOR	CIMETIDINE	1977	4			D006356	Heartburn	134161			1	CHEMBL30
HRH2	ENSG00000113749	Histamine H2 receptor	CHEMBL30	Histamine H2 receptor antagonist	NEGATIVE MODULATOR	CIMETIDINE	1977	1	EFO_0000544	infection	D007239	Infections	137893	GO_0008150	biological process	1	CHEMBL30
HRH2	ENSG00000113749	Histamine H2 receptor	CHEMBL30	Histamine H2 receptor antagonist	NEGATIVE MODULATOR	CIMETIDINE	1977	2	MONDO_0001676	erythropoietic protoporphyria	D046351	Protoporphyria, Erythropoietic	137894	EFO_0000589 | HP_0001197 | EFO_0010285	metabolic disease | abnormality of prenatal development or birth | integumentary system disease	1	CHEMBL30
HRH2	ENSG00000113749	Histamine H2 receptor	CHEMBL30	Histamine H2 receptor antagonist	NEGATIVE MODULATOR	CIMETIDINE	1977	1	MONDO_0004976	amyotrophic lateral sclerosis	D000690	Amyotrophic Lateral Sclerosis	137895	EFO_0000618	nervous system disease	1	CHEMBL30
HRH2	ENSG00000113749	Histamine H2 receptor	CHEMBL902	Histamine H2 receptor antagonist	NEGATIVE MODULATOR	FAMOTIDINE	1986	2	EFO_0004280	movement disorder	D009069	Movement Disorders	23175	EFO_0000618	nervous system disease	1	CHEMBL902
HRH2	ENSG00000113749	Histamine H2 receptor	CHEMBL902	Histamine H2 receptor antagonist	NEGATIVE MODULATOR	FAMOTIDINE	1986	4	HP_0004398	Peptic ulcer	D010437	Peptic Ulcer	23176	EFO_0000405	digestive system disease	1	CHEMBL902
HRH2	ENSG00000113749	Histamine H2 receptor	CHEMBL902	Histamine H2 receptor antagonist	NEGATIVE MODULATOR	FAMOTIDINE	1986	4	EFO_0003948	gastroesophageal reflux disease	D005764	Gastroesophageal Reflux	25314	EFO_0000405	digestive system disease	1	CHEMBL902
HRH2	ENSG00000113749	Histamine H2 receptor	CHEMBL902	Histamine H2 receptor antagonist	NEGATIVE MODULATOR	FAMOTIDINE	1986	1	EFO_0000676	psoriasis	D011565	Psoriasis	52231	EFO_0010285 | EFO_0000540 | HP_0002715 | EFO_0004872 | EFO_1001986	integumentary system disease | immune system disease | abnormality of the immune system | inflammatory biomarker measurement | connective tissue disease	1	CHEMBL902
HRH2	ENSG00000113749	Histamine H2 receptor	CHEMBL902	Histamine H2 receptor antagonist	NEGATIVE MODULATOR	FAMOTIDINE	1986	3	HP_0002239	Gastrointestinal hemorrhage	D006471	Gastrointestinal Hemorrhage	52321	EFO_0000405 | HP_0001871	digestive system disease | abnormality of blood and blood-forming tissues	1	CHEMBL902
HRH2	ENSG00000113749	Histamine H2 receptor	CHEMBL902	Histamine H2 receptor antagonist	NEGATIVE MODULATOR	FAMOTIDINE	1986	1	EFO_0000180	HIV-1 infection	D015658	HIV Infections	59340	EFO_0005741	infectious disease	1	CHEMBL902
HRH2	ENSG00000113749	Histamine H2 receptor	CHEMBL902	Histamine H2 receptor antagonist	NEGATIVE MODULATOR	FAMOTIDINE	1986	1	EFO_0000641	papillary thyroid carcinoma	D013964	Thyroid Neoplasms	59342	EFO_0000616 | EFO_0000589	neoplasm | metabolic disease	1	CHEMBL902
HRH2	ENSG00000113749	Histamine H2 receptor	CHEMBL902	Histamine H2 receptor antagonist	NEGATIVE MODULATOR	FAMOTIDINE	1986	1	EFO_0000756	melanoma	D008545	Melanoma	59344	EFO_0000616 | EFO_0010285	neoplasm | integumentary system disease	1	CHEMBL902
HRH2	ENSG00000113749	Histamine H2 receptor	CHEMBL902	Histamine H2 receptor antagonist	NEGATIVE MODULATOR	FAMOTIDINE	1986	1	EFO_0000764	HIV infection	D015658	HIV Infections	59345	EFO_0005741 | EFO_0000540 | HP_0002715	infectious disease | immune system disease | abnormality of the immune system	1	CHEMBL902
HRH2	ENSG00000113749	Histamine H2 receptor	CHEMBL902	Histamine H2 receptor antagonist	NEGATIVE MODULATOR	FAMOTIDINE	1986	1	EFO_0003060	non-small cell lung carcinoma	D002289	Carcinoma, Non-Small-Cell Lung	59347	EFO_0000616 | EFO_0000684	neoplasm | respiratory system disease	1	CHEMBL902
HRH2	ENSG00000113749	Histamine H2 receptor	CHEMBL902	Histamine H2 receptor antagonist	NEGATIVE MODULATOR	FAMOTIDINE	1986	1	EFO_0006890	fibrosis	D005355	Fibrosis	59348	EFO_0000616	neoplasm	1	CHEMBL902
HRH2	ENSG00000113749	Histamine H2 receptor	CHEMBL902	Histamine H2 receptor antagonist	NEGATIVE MODULATOR	FAMOTIDINE	1986	1	EFO_1001951	colorectal carcinoma	D015179	Colorectal Neoplasms	59349	EFO_0000616 | EFO_0000405	neoplasm | digestive system disease	1	CHEMBL902
HRH2	ENSG00000113749	Histamine H2 receptor	CHEMBL902	Histamine H2 receptor antagonist	NEGATIVE MODULATOR	FAMOTIDINE	1986	4	EFO_0000685	rheumatoid arthritis	D001172	Arthritis, Rheumatoid	73259	EFO_1001986 | HP_0000924 | EFO_0004872 | EFO_0000540 | HP_0002715	connective tissue disease | abnormality of the skeletal system | inflammatory biomarker measurement | immune system disease | abnormality of the immune system	1	CHEMBL902
HRH2	ENSG00000113749	Histamine H2 receptor	CHEMBL902	Histamine H2 receptor antagonist	NEGATIVE MODULATOR	FAMOTIDINE	1986	1	EFO_0000616	neoplasm	D009369	Neoplasms	118491	EFO_0000616	neoplasm	1	CHEMBL902
HRH2	ENSG00000113749	Histamine H2 receptor	CHEMBL902	Histamine H2 receptor antagonist	NEGATIVE MODULATOR	FAMOTIDINE	1986	2	EFO_0004232	eosinophilic esophagitis	D057765	Eosinophilic Esophagitis	118492	EFO_0000405	digestive system disease	1	CHEMBL902
HRH2	ENSG00000113749	Histamine H2 receptor	CHEMBL902	Histamine H2 receptor antagonist	NEGATIVE MODULATOR	FAMOTIDINE	1986	2	MONDO_0001056	gastric cancer	D013274	Stomach Neoplasms	118493	EFO_0000616 | EFO_0000405	neoplasm | digestive system disease	1	CHEMBL902
HRH2	ENSG00000113749	Histamine H2 receptor	CHEMBL902	Histamine H2 receptor antagonist	NEGATIVE MODULATOR	FAMOTIDINE	1986	3	MONDO_0100096	COVID-19	D045169	Severe Acute Respiratory Syndrome	127490	EFO_0005741	infectious disease	1	CHEMBL902
HRH2	ENSG00000113749	Histamine H2 receptor	CHEMBL902	Histamine H2 receptor antagonist	NEGATIVE MODULATOR	FAMOTIDINE	1986	4	EFO_0004607	duodenal ulcer	D004381	Duodenal Ulcer	134250	EFO_0000546	injury	1	CHEMBL902
HRH2	ENSG00000113749	Histamine H2 receptor	CHEMBL902	Histamine H2 receptor antagonist	NEGATIVE MODULATOR	FAMOTIDINE	1986	4	EFO_0009454	gastric ulcer	D013276	Stomach Ulcer	134251	EFO_0000405 | EFO_0000546	digestive system disease | injury	1	CHEMBL902
HRH2	ENSG00000113749	Histamine H2 receptor	CHEMBL902	Histamine H2 receptor antagonist	NEGATIVE MODULATOR	FAMOTIDINE	1986	4	HP_0100633	Esophagitis	D004941	Esophagitis	134252	HP_0002715 | EFO_0000405	abnormality of the immune system | digestive system disease	1	CHEMBL902
HRH2	ENSG00000113749	Histamine H2 receptor	CHEMBL902	Histamine H2 receptor antagonist	NEGATIVE MODULATOR	FAMOTIDINE	1986	4	HP_0100749	Chest pain	D002637	Chest Pain	134253	EFO_0000319	cardiovascular disease	1	CHEMBL902
HRH2	ENSG00000113749	Histamine H2 receptor	CHEMBL902	Histamine H2 receptor antagonist	NEGATIVE MODULATOR	FAMOTIDINE	1986	2	MONDO_0004658	breast carcinoma in situ	D000071960	Breast Carcinoma In Situ	134254	EFO_0000616	neoplasm	1	CHEMBL902
HRH2	ENSG00000113749	Histamine H2 receptor	CHEMBL902	Histamine H2 receptor antagonist	NEGATIVE MODULATOR	FAMOTIDINE	1986	2	MONDO_0017287	IgG4-related disease	D000077733	Immunoglobulin G4-Related Disease	134255	EFO_0000540	immune system disease	1	CHEMBL902
HRH2	ENSG00000113749	Histamine H2 receptor	CHEMBL902	Histamine H2 receptor antagonist	NEGATIVE MODULATOR	FAMOTIDINE	1986	4	MONDO_0043839	ulcer disease	D014456	Ulcer	134256	EFO_0000546	injury	1	CHEMBL902
HRH2	ENSG00000113749	Histamine H2 receptor	CHEMBL902	Histamine H2 receptor antagonist	NEGATIVE MODULATOR	FAMOTIDINE	1986	4			D006356	Heartburn	134257			1	CHEMBL902
HRH2	ENSG00000113749	Histamine H2 receptor	CHEMBL902	Histamine H2 receptor antagonist	NEGATIVE MODULATOR	FAMOTIDINE	1986	2	MONDO_0005090	schizophrenia	D012559	Schizophrenia	138042	EFO_0000677	mental or behavioural disorder	1	CHEMBL902
HRH2	ENSG00000113749	Histamine H2 receptor	CHEMBL902	Histamine H2 receptor antagonist	NEGATIVE MODULATOR	FAMOTIDINE	1986	4	MONDO_0005178	osteoarthritis	D010003	Osteoarthritis	138043	HP_0000924	abnormality of the skeletal system	1	CHEMBL902
HRH2	ENSG00000113749	Histamine H2 receptor	CHEMBL902	Histamine H2 receptor antagonist	NEGATIVE MODULATOR	FAMOTIDINE	1986	2	MONDO_0011382	sickle cell anemia	D000755	Anemia, Sickle Cell	138044	HP_0000924 | HP_0003011 | HP_0000079 | EFO_0000512 | HP_0001871 | EFO_0000589 | HP_0001197	abnormality of the skeletal system | abnormality of the musculature | abnormality of the urinary system | reproductive system disease | abnormality of blood and blood-forming tissues | metabolic disease | abnormality of prenatal development or birth	1	CHEMBL902
HRH2	ENSG00000113749	Histamine H2 receptor	CHEMBL902	Histamine H2 receptor antagonist	NEGATIVE MODULATOR	FAMOTIDINE	1986	1	MONDO_0004992	cancer	D009369	Neoplasms	144798	EFO_0000616	neoplasm	1	CHEMBL902
HRH2	ENSG00000113749	Histamine H2 receptor	CHEMBL902	Histamine H2 receptor antagonist	NEGATIVE MODULATOR	FAMOTIDINE	1986	1	MONDO_0009291	glycogen storage disease III	D006010	Glycogen Storage Disease Type III	144799	EFO_0000589 | HP_0001197	metabolic disease | abnormality of prenatal development or birth	1	CHEMBL902
HRH2	ENSG00000113749	Histamine H2 receptor	CHEMBL1689	Histamine H2 receptor agonist	POSITIVE MODULATOR	TOLAZOLINE HYDROCHLORIDE	1985									8	CHEMBL770
HRH2	ENSG00000113749	Histamine H2 receptor	CHEMBL1200949	Histamine H2 receptor agonist	POSITIVE MODULATOR	BETAZOLE HYDROCHLORIDE	1982									1	CHEMBL1201323
HRH2	ENSG00000113749	Histamine H2 receptor	CHEMBL1200988	Histamine H2 receptor antagonist	NEGATIVE MODULATOR	METHANTHELINE BROMIDE	1951									1	CHEMBL1201264
HRH2	ENSG00000113749	Histamine H2 receptor	CHEMBL1201051	Histamine H2 receptor antagonist	NEGATIVE MODULATOR	CIMETIDINE HYDROCHLORIDE	1977									1	CHEMBL30
HRH2	ENSG00000113749	Histamine H2 receptor	CHEMBL1742461	Histamine H2 receptor antagonist	NEGATIVE MODULATOR	LAFUTIDINE		3	EFO_0003948	gastroesophageal reflux disease	D005764	Gastroesophageal Reflux	42413	EFO_0000405	digestive system disease	1	CHEMBL1742461
HRH2	ENSG00000113749	Histamine H2 receptor	CHEMBL1742461	Histamine H2 receptor antagonist	NEGATIVE MODULATOR	LAFUTIDINE		3	HP_0004398	Peptic ulcer	D010437	Peptic Ulcer	42469	EFO_0000405	digestive system disease	1	CHEMBL1742461
HRH2	ENSG00000113749	Histamine H2 receptor	CHEMBL1742461	Histamine H2 receptor antagonist	NEGATIVE MODULATOR	LAFUTIDINE		1	EFO_0000337	chronic gastritis	D005756	Gastritis	60487	EFO_0000405	digestive system disease	1	CHEMBL1742461
HRH2	ENSG00000113749	Histamine H2 receptor	CHEMBL1742461	Histamine H2 receptor antagonist	NEGATIVE MODULATOR	LAFUTIDINE		1	EFO_0009454	gastric ulcer	D013276	Stomach Ulcer	109107	EFO_0000405 | EFO_0000546	digestive system disease | injury	1	CHEMBL1742461
HRH2	ENSG00000113749	Histamine H2 receptor	CHEMBL1742471	Histamine H2 receptor antagonist	NEGATIVE MODULATOR	EBROTIDINE										1	CHEMBL1742471
HRH2	ENSG00000113749	Histamine H2 receptor	CHEMBL1790041	Histamine H2 receptor antagonist	NEGATIVE MODULATOR	RANITIDINE	1983	4	EFO_0003948	gastroesophageal reflux disease	D005764	Gastroesophageal Reflux	42062	EFO_0000405	digestive system disease	1	CHEMBL1790041
HRH2	ENSG00000113749	Histamine H2 receptor	CHEMBL1790041	Histamine H2 receptor antagonist	NEGATIVE MODULATOR	RANITIDINE	1983	4	HP_0004398	Peptic ulcer	D010437	Peptic Ulcer	42467	EFO_0000405	digestive system disease	1	CHEMBL1790041
HRH2	ENSG00000113749	Histamine H2 receptor	CHEMBL1790041	Histamine H2 receptor antagonist	NEGATIVE MODULATOR	RANITIDINE	1983	3	EFO_0000280	Barrett's esophagus	D001471	Barrett Esophagus	64055	EFO_0000405	digestive system disease	1	CHEMBL1790041
HRH2	ENSG00000113749	Histamine H2 receptor	CHEMBL1790041	Histamine H2 receptor antagonist	NEGATIVE MODULATOR	RANITIDINE	1983	2	EFO_0000681	renal cell carcinoma	D002292	Carcinoma, Renal Cell	64057	EFO_0000616 | HP_0000079	neoplasm | abnormality of the urinary system	1	CHEMBL1790041
HRH2	ENSG00000113749	Histamine H2 receptor	CHEMBL1790041	Histamine H2 receptor antagonist	NEGATIVE MODULATOR	RANITIDINE	1983	1	EFO_0005252	orthostatic hypotension	D007024	Hypotension, Orthostatic	64062	EFO_0000319	cardiovascular disease	1	CHEMBL1790041
HRH2	ENSG00000113749	Histamine H2 receptor	CHEMBL1790041	Histamine H2 receptor antagonist	NEGATIVE MODULATOR	RANITIDINE	1983	1	EFO_1001095	peptic esophagitis	D004942	Esophagitis, Peptic	64063	EFO_0000546 | EFO_0000405	injury | digestive system disease	1	CHEMBL1790041
HRH2	ENSG00000113749	Histamine H2 receptor	CHEMBL1790041	Histamine H2 receptor antagonist	NEGATIVE MODULATOR	RANITIDINE	1983	3	HP_0012735	Cough	D003371	Cough	64064	EFO_0000684	respiratory system disease	1	CHEMBL1790041
HRH2	ENSG00000113749	Histamine H2 receptor	CHEMBL1790041	Histamine H2 receptor antagonist	NEGATIVE MODULATOR	RANITIDINE	1983	3	EFO_0009454	gastric ulcer	D013276	Stomach Ulcer	110175	EFO_0000405 | EFO_0000546	digestive system disease | injury	1	CHEMBL1790041
HRH2	ENSG00000113749	Histamine H2 receptor	CHEMBL1790041	Histamine H2 receptor antagonist	NEGATIVE MODULATOR	RANITIDINE	1983	2	EFO_0009579	postpartum hemorrhage	D006473	Postpartum Hemorrhage	110176	HP_0001871 | HP_0001197	abnormality of blood and blood-forming tissues | abnormality of prenatal development or birth	1	CHEMBL1790041
HRH2	ENSG00000113749	Histamine H2 receptor	CHEMBL1790041	Histamine H2 receptor antagonist	NEGATIVE MODULATOR	RANITIDINE	1983	2	Orphanet_2314	Autosomal dominant hyper-IgE syndrome	D007589	Job Syndrome	110177	EFO_0000540 | HP_0001197	immune system disease | abnormality of prenatal development or birth	1	CHEMBL1790041
HRH2	ENSG00000113749	Histamine H2 receptor	CHEMBL1790041	Histamine H2 receptor antagonist	NEGATIVE MODULATOR	RANITIDINE	1983	1	EFO_0000540	immune system disease	D007154	Immune System Diseases	121041	EFO_0000540 | HP_0002715 | EFO_0004872	immune system disease | abnormality of the immune system | inflammatory biomarker measurement	1	CHEMBL1790041
HRH2	ENSG00000113749	Histamine H2 receptor	CHEMBL1790041	Histamine H2 receptor antagonist	NEGATIVE MODULATOR	RANITIDINE	1983	2	EFO_0005592	T-cell leukemia	D015458	Leukemia, T-Cell	121042	HP_0000924 | HP_0003011 | EFO_0000616 | EFO_0000540 | HP_0001871	abnormality of the skeletal system | abnormality of the musculature | neoplasm | immune system disease | abnormality of blood and blood-forming tissues	1	CHEMBL1790041
HRH2	ENSG00000113749	Histamine H2 receptor	CHEMBL1790041	Histamine H2 receptor antagonist	NEGATIVE MODULATOR	RANITIDINE	1983	2	EFO_1000961	Helicobacter pylori infectious disease	D016481	Helicobacter Infections	121043	EFO_0005741	infectious disease	1	CHEMBL1790041
HRH2	ENSG00000113749	Histamine H2 receptor	CHEMBL1790041	Histamine H2 receptor antagonist	NEGATIVE MODULATOR	RANITIDINE	1983	2	MONDO_0007254	breast cancer	D001943	Breast Neoplasms	121044	EFO_0000616	neoplasm	1	CHEMBL1790041
HRH2	ENSG00000113749	Histamine H2 receptor	CHEMBL1790041	Histamine H2 receptor antagonist	NEGATIVE MODULATOR	RANITIDINE	1983	1	MONDO_0015277	medullary thyroid gland carcinoma	D018276	Carcinoma, Medullary	121045	EFO_0000616 | EFO_0000589	neoplasm | metabolic disease	1	CHEMBL1790041
HRH2	ENSG00000113749	Histamine H2 receptor	CHEMBL1790041	Histamine H2 receptor antagonist	NEGATIVE MODULATOR	RANITIDINE	1983	2	MONDO_0044917	T-lymphoblastic lymphoma	D054218	Precursor T-Cell Lymphoblastic Leukemia-Lymphoma	121046	EFO_0000616 | HP_0001197 | HP_0001871	neoplasm | abnormality of prenatal development or birth | abnormality of blood and blood-forming tissues	1	CHEMBL1790041
HRH2	ENSG00000113749	Histamine H2 receptor	CHEMBL1790041	Histamine H2 receptor antagonist	NEGATIVE MODULATOR	RANITIDINE	1983	2	MONDO_0004658	breast carcinoma in situ	D000071960	Breast Carcinoma In Situ	135368	EFO_0000616	neoplasm	1	CHEMBL1790041
HRH2	ENSG00000113749	Histamine H2 receptor	CHEMBL1790041	Histamine H2 receptor antagonist	NEGATIVE MODULATOR	RANITIDINE	1983	3	MONDO_0005301	multiple sclerosis	D009103	Multiple Sclerosis	139703	EFO_0000677 | EFO_0000618 | HP_0000707 | EFO_0000540 | HP_0002715 | EFO_0004872	mental or behavioural disorder | nervous system disease | abnormality of the nervous system | immune system disease | abnormality of the immune system | inflammatory biomarker measurement	1	CHEMBL1790041
HRH2	ENSG00000113749	Histamine H2 receptor	CHEMBL1790041	Histamine H2 receptor antagonist	NEGATIVE MODULATOR	RANITIDINE	1983	1	MONDO_0004992	cancer	D009369	Neoplasms	145640	EFO_0000616	neoplasm	1	CHEMBL1790041
HRH2	ENSG00000113749	Histamine H2 receptor	CHEMBL2110372	Histamine H2 receptor antagonist	NEGATIVE MODULATOR	RANITIDINE HYDROCHLORIDE	1983	2	EFO_0000764	HIV infection	D015658	HIV Infections	64268	EFO_0005741 | EFO_0000540 | HP_0002715	infectious disease | immune system disease | abnormality of the immune system	1	CHEMBL1790041
HRH2	ENSG00000113749	Histamine H2 receptor	CHEMBL2110372	Histamine H2 receptor antagonist	NEGATIVE MODULATOR	RANITIDINE HYDROCHLORIDE	1983	4	EFO_0004607	duodenal ulcer	D004381	Duodenal Ulcer	135425	EFO_0000546	injury	1	CHEMBL1790041
HRH2	ENSG00000113749	Histamine H2 receptor	CHEMBL2110372	Histamine H2 receptor antagonist	NEGATIVE MODULATOR	RANITIDINE HYDROCHLORIDE	1983	4	EFO_0009454	gastric ulcer	D013276	Stomach Ulcer	135426	EFO_0000405 | EFO_0000546	digestive system disease | injury	1	CHEMBL1790041
HRH2	ENSG00000113749	Histamine H2 receptor	CHEMBL2110372	Histamine H2 receptor antagonist	NEGATIVE MODULATOR	RANITIDINE HYDROCHLORIDE	1983	4	MONDO_0043839	ulcer disease	D014456	Ulcer	135427	EFO_0000546	injury	1	CHEMBL1790041
HRH2	ENSG00000113749	Histamine H2 receptor	CHEMBL2110372	Histamine H2 receptor antagonist	NEGATIVE MODULATOR	RANITIDINE HYDROCHLORIDE	1983	4			D006356	Heartburn	135428			1	CHEMBL1790041
HRH2	ENSG00000113749	Histamine H2 receptor	CHEMBL2111286	Histamine H2 receptor antagonist	NEGATIVE MODULATOR	RANITIDINE BISMUTH CITRATE	1996	4	HP_0004398	Peptic ulcer	D010437	Peptic Ulcer	23778	EFO_0000405	digestive system disease	1	CHEMBL1790041
HRH2	ENSG00000113749	Histamine H2 receptor	CHEMBL2111286	Histamine H2 receptor antagonist	NEGATIVE MODULATOR	RANITIDINE BISMUTH CITRATE	1996	4	EFO_0003948	gastroesophageal reflux disease	D005764	Gastroesophageal Reflux	26255	EFO_0000405	digestive system disease	1	CHEMBL1790041
HRH2	ENSG00000113749	Histamine H2 receptor	CHEMBL2111286	Histamine H2 receptor antagonist	NEGATIVE MODULATOR	RANITIDINE BISMUTH CITRATE	1996	2	EFO_1000961	Helicobacter pylori infectious disease	D016481	Helicobacter Infections	119650	EFO_0005741	infectious disease	1	CHEMBL1790041
HRH2	ENSG00000113749	Histamine H2 receptor	CHEMBL3183075	Histamine H2 receptor antagonist	NEGATIVE MODULATOR	NIZATIDINE	1988	4	HP_0004398	Peptic ulcer	D010437	Peptic Ulcer	25506	EFO_0000405	digestive system disease	1	CHEMBL3183075
HRH2	ENSG00000113749	Histamine H2 receptor	CHEMBL3183075	Histamine H2 receptor antagonist	NEGATIVE MODULATOR	NIZATIDINE	1988	4	EFO_0003948	gastroesophageal reflux disease	D005764	Gastroesophageal Reflux	27343	EFO_0000405	digestive system disease	1	CHEMBL3183075
HRH2	ENSG00000113749	Histamine H2 receptor	CHEMBL3183075	Histamine H2 receptor antagonist	NEGATIVE MODULATOR	NIZATIDINE	1988	1	EFO_0000217	gastritis	D005756	Gastritis	109227	EFO_0000405	digestive system disease	1	CHEMBL3183075
HRH2	ENSG00000113749	Histamine H2 receptor	CHEMBL3183075	Histamine H2 receptor antagonist	NEGATIVE MODULATOR	NIZATIDINE	1988	1	EFO_1000948	gastroparesis	D018589	Gastroparesis	109228	EFO_0000405 | EFO_0000618 | HP_0000707	digestive system disease | nervous system disease | abnormality of the nervous system	1	CHEMBL3183075
HRH2	ENSG00000113749	Histamine H2 receptor	CHEMBL3183075	Histamine H2 receptor antagonist	NEGATIVE MODULATOR	NIZATIDINE	1988	4	EFO_0004607	duodenal ulcer	D004381	Duodenal Ulcer	134609	EFO_0000546	injury	1	CHEMBL3183075
HRH2	ENSG00000113749	Histamine H2 receptor	CHEMBL3183075	Histamine H2 receptor antagonist	NEGATIVE MODULATOR	NIZATIDINE	1988	4	HP_0100633	Esophagitis	D004941	Esophagitis	134610	HP_0002715 | EFO_0000405	abnormality of the immune system | digestive system disease	1	CHEMBL3183075
HRH2	ENSG00000113749	Histamine H2 receptor	CHEMBL3183075	Histamine H2 receptor antagonist	NEGATIVE MODULATOR	NIZATIDINE	1988	4			D006356	Heartburn	134611			1	CHEMBL3183075
ADRA1D	ENSG00000171873	Alpha-1d adrenergic receptor	CHEMBL142635	Alpha-1d adrenergic receptor antagonist	NEGATIVE MODULATOR	NAFTOPIDIL	1999	3	EFO_0000536	hyperplasia	D006965	Hyperplasia	49257	EFO_0000616	neoplasm	1	CHEMBL142635
MAOB	ENSG00000069535	Monoamine oxidase B	CHEMBL48582	Monoamine oxidase B inhibitor	NEGATIVE MODULATOR	SAFINAMIDE MESYLATE	2015	4	MONDO_0005180	Parkinson disease	D010300	Parkinson Disease	137150	EFO_0000589 | EFO_0000618 | HP_0001197	metabolic disease | nervous system disease | abnormality of prenatal development or birth	1	CHEMBL396778
MAOB	ENSG00000069535	Monoamine oxidase B	CHEMBL972	Monoamine oxidase B inhibitor	NEGATIVE MODULATOR	SELEGILINE	1989	2	EFO_0003768	nicotine dependence	D014029	Tobacco Use Disorder	23860	EFO_0000677 | EFO_0000618	mental or behavioural disorder | nervous system disease	1	CHEMBL972
MAOB	ENSG00000069535	Monoamine oxidase B	CHEMBL972	Monoamine oxidase B inhibitor	NEGATIVE MODULATOR	SELEGILINE	1989	3	EFO_0002610	cocaine dependence	D019970	Cocaine-Related Disorders	65980	EFO_0000677 | EFO_0000618	mental or behavioural disorder | nervous system disease	1	CHEMBL972
MAOB	ENSG00000069535	Monoamine oxidase B	CHEMBL972	Monoamine oxidase B inhibitor	NEGATIVE MODULATOR	SELEGILINE	1989	3	HP_0012076	Borderline personality disorder	D001883	Borderline Personality Disorder	65981	HP_0000707	abnormality of the nervous system	1	CHEMBL972
MAOB	ENSG00000069535	Monoamine oxidase B	CHEMBL972	Monoamine oxidase B inhibitor	NEGATIVE MODULATOR	SELEGILINE	1989	4	EFO_0003761	unipolar depression	D003865	Depressive Disorder, Major	73249	EFO_0000677 | EFO_0000618	mental or behavioural disorder | nervous system disease	1	CHEMBL972
MAOB	ENSG00000069535	Monoamine oxidase B	CHEMBL972	Monoamine oxidase B inhibitor	NEGATIVE MODULATOR	SELEGILINE	1989	2	EFO_0000673	prostate adenocarcinoma	D011471	Prostatic Neoplasms	128624	EFO_0000616 | EFO_0000512	neoplasm | reproductive system disease	1	CHEMBL972
MAOB	ENSG00000069535	Monoamine oxidase B	CHEMBL972	Monoamine oxidase B inhibitor	NEGATIVE MODULATOR	SELEGILINE	1989	1	EFO_0004701	methamphetamine dependence	D019969	Amphetamine-Related Disorders	128625	EFO_0000677 | EFO_0000618	mental or behavioural disorder | nervous system disease	1	CHEMBL972
MAOB	ENSG00000069535	Monoamine oxidase B	CHEMBL972	Monoamine oxidase B inhibitor	NEGATIVE MODULATOR	SELEGILINE	1989	3	MONDO_0002050	depressive disorder	D003866	Depressive Disorder	128626	EFO_0000677	mental or behavioural disorder	1	CHEMBL972
MAOB	ENSG00000069535	Monoamine oxidase B	CHEMBL972	Monoamine oxidase B inhibitor	NEGATIVE MODULATOR	SELEGILINE	1989	4	MONDO_0002009	major depressive disorder	D003865	Depressive Disorder, Major	135628	EFO_0000677 | EFO_0000618	mental or behavioural disorder | nervous system disease	1	CHEMBL972
MAOB	ENSG00000069535	Monoamine oxidase B	CHEMBL972	Monoamine oxidase B inhibitor	NEGATIVE MODULATOR	SELEGILINE	1989	0.5	MONDO_0005090	schizophrenia	D012559	Schizophrenia	140453	EFO_0000677	mental or behavioural disorder	1	CHEMBL972
MAOB	ENSG00000069535	Monoamine oxidase B	CHEMBL972	Monoamine oxidase B inhibitor	NEGATIVE MODULATOR	SELEGILINE	1989	4	MONDO_0005180	Parkinson disease	D010300	Parkinson Disease	140454	EFO_0000589 | EFO_0000618 | HP_0001197	metabolic disease | nervous system disease | abnormality of prenatal development or birth	1	CHEMBL972
MAOB	ENSG00000069535	Monoamine oxidase B	CHEMBL396778	Monoamine oxidase B inhibitor	NEGATIVE MODULATOR	SAFINAMIDE	2015	1	EFO_0001421	liver disease	D008107	Liver Diseases	50551	EFO_0000405 | EFO_0004582	digestive system disease | liver enzyme measurement	1	CHEMBL396778
MAOB	ENSG00000069535	Monoamine oxidase B	CHEMBL396778	Monoamine oxidase B inhibitor	NEGATIVE MODULATOR	SAFINAMIDE	2015	2	EFO_1001050	multiple system atrophy	D019578	Multiple System Atrophy	107830	EFO_0000589 | GO_0008150 | EFO_0000618	metabolic disease | biological process | nervous system disease	1	CHEMBL396778
MAOB	ENSG00000069535	Monoamine oxidase B	CHEMBL396778	Monoamine oxidase B inhibitor	NEGATIVE MODULATOR	SAFINAMIDE	2015	1	EFO_0003086	kidney disease	D007674	Kidney Diseases	116828	HP_0000079	abnormality of the urinary system	1	CHEMBL396778
MAOB	ENSG00000069535	Monoamine oxidase B	CHEMBL396778	Monoamine oxidase B inhibitor	NEGATIVE MODULATOR	SAFINAMIDE	2015	4	MONDO_0005180	Parkinson disease	D010300	Parkinson Disease	137151	EFO_0000589 | EFO_0000618 | HP_0001197	metabolic disease | nervous system disease | abnormality of prenatal development or birth	1	CHEMBL396778
MAOB	ENSG00000069535	Monoamine oxidase B	CHEMBL1200904	Monoamine oxidase B inhibitor	NEGATIVE MODULATOR	SELEGILINE HYDROCHLORIDE	1989	2	EFO_0007191	cannabis dependence	D002189	Marijuana Abuse	109507	EFO_0000677 | EFO_0000618	mental or behavioural disorder | nervous system disease	1	CHEMBL972
MAOB	ENSG00000069535	Monoamine oxidase B	CHEMBL1200904	Monoamine oxidase B inhibitor	NEGATIVE MODULATOR	SELEGILINE HYDROCHLORIDE	1989	1	MONDO_0004975	Alzheimer disease	D000544	Alzheimer Disease	138921	EFO_0000677 | EFO_0000618 | HP_0000707	mental or behavioural disorder | nervous system disease | abnormality of the nervous system	1	CHEMBL972
MAOB	ENSG00000069535	Monoamine oxidase B	CHEMBL1201142	Monoamine oxidase B inhibitor	NEGATIVE MODULATOR	RASAGILINE MESYLATE	2006	2	EFO_1001050	multiple system atrophy	D019578	Multiple System Atrophy	52040	EFO_0000589 | GO_0008150 | EFO_0000618	metabolic disease | biological process | nervous system disease	1	CHEMBL887
MAOB	ENSG00000069535	Monoamine oxidase B	CHEMBL1201142	Monoamine oxidase B inhibitor	NEGATIVE MODULATOR	RASAGILINE MESYLATE	2006	4	MONDO_0005180	Parkinson disease	D010300	Parkinson Disease	139675	EFO_0000589 | EFO_0000618 | HP_0001197	metabolic disease | nervous system disease | abnormality of prenatal development or birth	1	CHEMBL887
MAOB	ENSG00000069535	Monoamine oxidase B	CHEMBL2107771	Monoamine oxidase B inhibitor	NEGATIVE MODULATOR	RALFINAMIDE		3	EFO_0003843	pain	D010146	Pain	45065	EFO_0003765	general symptoms and signs	19	CHEMBL2107771
MAOB	ENSG00000069535	Monoamine oxidase B	CHEMBL2107771	Monoamine oxidase B inhibitor	NEGATIVE MODULATOR	RALFINAMIDE		2	EFO_0005762	neuropathic pain	D009437	Neuralgia	45239	EFO_0003765	general symptoms and signs	19	CHEMBL2107771
MAOB	ENSG00000069535	Monoamine oxidase B	CHEMBL5315052	Monoamine oxidase B inhibitor	NEGATIVE MODULATOR	RASAGILINE TARTRATE	2016	4	MONDO_0005180	Parkinson disease	D010300	Parkinson Disease	149152	EFO_0000589 | EFO_0000618 | HP_0001197	metabolic disease | nervous system disease | abnormality of prenatal development or birth	1	CHEMBL887
HTR1D	ENSG00000179546	Serotonin 1d (5-HT1d) receptor	CHEMBL128	Serotonin 1d (5-HT1d) receptor agonist	POSITIVE MODULATOR	SUMATRIPTAN	1992	0.5	EFO_0001073	obesity	D009765	Obesity	128616	EFO_0000589	metabolic disease	2	CHEMBL128
HTR1D	ENSG00000179546	Serotonin 1d (5-HT1d) receptor	CHEMBL128	Serotonin 1d (5-HT1d) receptor agonist	POSITIVE MODULATOR	SUMATRIPTAN	1992	4	MONDO_0005277	migraine disorder	D008881	Migraine Disorders	140433	EFO_0000677 | EFO_0000618 | HP_0000707 | EFO_0000319	mental or behavioural disorder | nervous system disease | abnormality of the nervous system | cardiovascular disease	2	CHEMBL128
HTR1D	ENSG00000179546	Serotonin 1d (5-HT1d) receptor	CHEMBL128	Serotonin 1d (5-HT1d) receptor agonist	POSITIVE MODULATOR	SUMATRIPTAN	1992	3	MONDO_0005475	migraine with aura	D020325	Migraine with Aura	140434	EFO_0000618 | EFO_0000319	nervous system disease | cardiovascular disease	2	CHEMBL128
HTR1D	ENSG00000179546	Serotonin 1d (5-HT1d) receptor	CHEMBL128	Serotonin 1d (5-HT1d) receptor agonist	POSITIVE MODULATOR	SUMATRIPTAN	1992	3	MONDO_0100431	migraine without aura	D020326	Migraine without Aura	140435	EFO_0000618 | EFO_0000319	nervous system disease | cardiovascular disease	2	CHEMBL128
HTR1D	ENSG00000179546	Serotonin 1d (5-HT1d) receptor	CHEMBL128	Serotonin 1d (5-HT1d) receptor agonist	POSITIVE MODULATOR	SUMATRIPTAN	1992	2	EFO_0003843	pain	D010146	Pain	145961	EFO_0003765	general symptoms and signs	2	CHEMBL128
HTR1D	ENSG00000179546	Serotonin 1d (5-HT1d) receptor	CHEMBL1185	Serotonin 1d (5-HT1d) receptor agonist	POSITIVE MODULATOR	ZOLMITRIPTAN	1997	4	MONDO_0005277	migraine disorder	D008881	Migraine Disorders	139012	EFO_0000677 | EFO_0000618 | HP_0000707 | EFO_0000319	mental or behavioural disorder | nervous system disease | abnormality of the nervous system | cardiovascular disease	2	CHEMBL1185
HTR1D	ENSG00000179546	Serotonin 1d (5-HT1d) receptor	CHEMBL1200517	Serotonin 1d (5-HT1d) receptor agonist	POSITIVE MODULATOR	DIHYDROERGOTAMINE MESYLATE	1946	4	MONDO_0005277	migraine disorder	D008881	Migraine Disorders	137476	EFO_0000677 | EFO_0000618 | HP_0000707 | EFO_0000319	mental or behavioural disorder | nervous system disease | abnormality of the nervous system | cardiovascular disease	1	CHEMBL1732
HTR1D	ENSG00000179546	Serotonin 1d (5-HT1d) receptor	CHEMBL1200521	Serotonin 1d (5-HT1d) receptor agonist	POSITIVE MODULATOR	ALMOTRIPTAN MALATE	2001	4	MONDO_0005277	migraine disorder	D008881	Migraine Disorders	139436	EFO_0000677 | EFO_0000618 | HP_0000707 | EFO_0000319	mental or behavioural disorder | nervous system disease | abnormality of the nervous system | cardiovascular disease	3	CHEMBL1505
HTR1D	ENSG00000179546	Serotonin 1d (5-HT1d) receptor	CHEMBL1200601	Serotonin 1d (5-HT1d) receptor agonist	POSITIVE MODULATOR	NARATRIPTAN HYDROCHLORIDE	1998	3	HP_0002315	Headache	D006261	Headache	60791	EFO_0000618 | HP_0000707 | EFO_0000319	nervous system disease | abnormality of the nervous system | cardiovascular disease	2	CHEMBL1278
HTR1D	ENSG00000179546	Serotonin 1d (5-HT1d) receptor	CHEMBL1200601	Serotonin 1d (5-HT1d) receptor agonist	POSITIVE MODULATOR	NARATRIPTAN HYDROCHLORIDE	1998	4	MONDO_0005277	migraine disorder	D008881	Migraine Disorders	138545	EFO_0000677 | EFO_0000618 | HP_0000707 | EFO_0000319	mental or behavioural disorder | nervous system disease | abnormality of the nervous system | cardiovascular disease	2	CHEMBL1278
HTR1D	ENSG00000179546	Serotonin 1d (5-HT1d) receptor	CHEMBL1201003	Serotonin 1d (5-HT1d) receptor agonist	POSITIVE MODULATOR	ELETRIPTAN HYDROBROMIDE	2002	4	MONDO_0005277	migraine disorder	D008881	Migraine Disorders	139596	EFO_0000677 | EFO_0000618 | HP_0000707 | EFO_0000319	mental or behavioural disorder | nervous system disease | abnormality of the nervous system | cardiovascular disease	3	CHEMBL1510
HTR1D	ENSG00000179546	Serotonin 1d (5-HT1d) receptor	CHEMBL1201032	Serotonin 1d (5-HT1d) receptor agonist	POSITIVE MODULATOR	RIZATRIPTAN BENZOATE	1998	4	MONDO_0005277	migraine disorder	D008881	Migraine Disorders	139368	EFO_0000677 | EFO_0000618 | HP_0000707 | EFO_0000319	mental or behavioural disorder | nervous system disease | abnormality of the nervous system | cardiovascular disease	2	CHEMBL905
HTR1D	ENSG00000179546	Serotonin 1d (5-HT1d) receptor	CHEMBL1201032	Serotonin 1d (5-HT1d) receptor agonist	POSITIVE MODULATOR	RIZATRIPTAN BENZOATE	1998	3	MONDO_0005475	migraine with aura	D020325	Migraine with Aura	139369	EFO_0000618 | EFO_0000319	nervous system disease | cardiovascular disease	2	CHEMBL905
HTR1D	ENSG00000179546	Serotonin 1d (5-HT1d) receptor	CHEMBL1201032	Serotonin 1d (5-HT1d) receptor agonist	POSITIVE MODULATOR	RIZATRIPTAN BENZOATE	1998	3	MONDO_0100431	migraine without aura	D020326	Migraine without Aura	139370	EFO_0000618 | EFO_0000319	nervous system disease | cardiovascular disease	2	CHEMBL905
HTR1D	ENSG00000179546	Serotonin 1d (5-HT1d) receptor	CHEMBL1201150	Serotonin 1d (5-HT1d) receptor agonist	POSITIVE MODULATOR	SUMATRIPTAN SUCCINATE	1992	4	MONDO_0005277	migraine disorder	D008881	Migraine Disorders	139832	EFO_0000677 | EFO_0000618 | HP_0000707 | EFO_0000319	mental or behavioural disorder | nervous system disease | abnormality of the nervous system | cardiovascular disease	2	CHEMBL128
HTR1D	ENSG00000179546	Serotonin 1d (5-HT1d) receptor	CHEMBL1201150	Serotonin 1d (5-HT1d) receptor agonist	POSITIVE MODULATOR	SUMATRIPTAN SUCCINATE	1992	3	MONDO_0005475	migraine with aura	D020325	Migraine with Aura	139833	EFO_0000618 | EFO_0000319	nervous system disease | cardiovascular disease	2	CHEMBL128
HTR1D	ENSG00000179546	Serotonin 1d (5-HT1d) receptor	CHEMBL1201150	Serotonin 1d (5-HT1d) receptor agonist	POSITIVE MODULATOR	SUMATRIPTAN SUCCINATE	1992	3	MONDO_0100431	migraine without aura	D020326	Migraine without Aura	139834	EFO_0000618 | EFO_0000319	nervous system disease | cardiovascular disease	2	CHEMBL128
HTR1D	ENSG00000179546	Serotonin 1d (5-HT1d) receptor	CHEMBL1631540	Serotonin 1d (5-HT1d) receptor antagonist	NEGATIVE MODULATOR	GSK163090		1	MONDO_0002009	major depressive disorder	D003865	Depressive Disorder, Major	124746	EFO_0000677 | EFO_0000618	mental or behavioural disorder | nervous system disease	4	CHEMBL1631540
HTR1D	ENSG00000179546	Serotonin 1d (5-HT1d) receptor	CHEMBL1631540	Serotonin 1d (5-HT1d) receptor antagonist	NEGATIVE MODULATOR	GSK163090		2	MONDO_0002050	depressive disorder	D003866	Depressive Disorder	124747	EFO_0000677	mental or behavioural disorder	4	CHEMBL1631540
HTR1D	ENSG00000179546	Serotonin 1d (5-HT1d) receptor	CHEMBL1742428	Serotonin 1d (5-HT1d) receptor agonist	POSITIVE MODULATOR	DONITRIPTAN										3	CHEMBL1742428
HTR1D	ENSG00000179546	Serotonin 1d (5-HT1d) receptor	CHEMBL2106217	Serotonin 1d (5-HT1d) receptor agonist	POSITIVE MODULATOR	FENFLURAMINE HYDROCHLORIDE	2020	4	Orphanet_33069	Dravet syndrome	D004831	Epilepsies, Myoclonic	121665	EFO_0000618 | HP_0001197	nervous system disease | abnormality of prenatal development or birth	3	CHEMBL87493
HTR1D	ENSG00000179546	Serotonin 1d (5-HT1d) receptor	CHEMBL2106217	Serotonin 1d (5-HT1d) receptor agonist	POSITIVE MODULATOR	FENFLURAMINE HYDROCHLORIDE	2020	3	MONDO_0015643	photosensitive epilepsy	D020195	Epilepsy, Reflex	128539	EFO_0000618 | HP_0001197	nervous system disease | abnormality of prenatal development or birth	3	CHEMBL87493
HTR1D	ENSG00000179546	Serotonin 1d (5-HT1d) receptor	CHEMBL2106217	Serotonin 1d (5-HT1d) receptor agonist	POSITIVE MODULATOR	FENFLURAMINE HYDROCHLORIDE	2020	4	HP_0001250	Seizure	D012640	Seizures	135559	HP_0000707	abnormality of the nervous system	3	CHEMBL87493
HTR1D	ENSG00000179546	Serotonin 1d (5-HT1d) receptor	CHEMBL2138684	Serotonin 1d (5-HT1d) receptor agonist	POSITIVE MODULATOR	FROVATRIPTAN SUCCINATE	2001	4	MONDO_0005277	migraine disorder	D008881	Migraine Disorders	139579	EFO_0000677 | EFO_0000618 | HP_0000707 | EFO_0000319	mental or behavioural disorder | nervous system disease | abnormality of the nervous system | cardiovascular disease	2	CHEMBL1279
HTR1D	ENSG00000179546	Serotonin 1d (5-HT1d) receptor	CHEMBL2448612	Serotonin 1d (5-HT1d) receptor agonist	POSITIVE MODULATOR	ERGOTAMINE TARTRATE	1948	4	HP_0002315	Headache	D006261	Headache	133940	EFO_0000618 | HP_0000707 | EFO_0000319	nervous system disease | abnormality of the nervous system | cardiovascular disease	7	CHEMBL442
HTR1D	ENSG00000179546	Serotonin 1d (5-HT1d) receptor	CHEMBL2448612	Serotonin 1d (5-HT1d) receptor agonist	POSITIVE MODULATOR	ERGOTAMINE TARTRATE	1948	4	MONDO_0005277	migraine disorder	D008881	Migraine Disorders	137443	EFO_0000677 | EFO_0000618 | HP_0000707 | EFO_0000319	mental or behavioural disorder | nervous system disease | abnormality of the nervous system | cardiovascular disease	7	CHEMBL442
HTR1D	ENSG00000179546	Serotonin 1d (5-HT1d) receptor	CHEMBL3989805	Serotonin 1d (5-HT1d) receptor antagonist	NEGATIVE MODULATOR	ELZASONAN HYDROCHLORIDE										2	CHEMBL3185463
HTR1B	ENSG00000135312	Serotonin 1b (5-HT1b) receptor	CHEMBL128	Serotonin 1b (5-HT1b) receptor agonist	POSITIVE MODULATOR	SUMATRIPTAN	1992	0.5	EFO_0001073	obesity	D009765	Obesity	128616	EFO_0000589	metabolic disease	2	CHEMBL128
HTR1B	ENSG00000135312	Serotonin 1b (5-HT1b) receptor	CHEMBL128	Serotonin 1b (5-HT1b) receptor agonist	POSITIVE MODULATOR	SUMATRIPTAN	1992	4	MONDO_0005277	migraine disorder	D008881	Migraine Disorders	140433	EFO_0000677 | EFO_0000618 | HP_0000707 | EFO_0000319	mental or behavioural disorder | nervous system disease | abnormality of the nervous system | cardiovascular disease	2	CHEMBL128
HTR1B	ENSG00000135312	Serotonin 1b (5-HT1b) receptor	CHEMBL128	Serotonin 1b (5-HT1b) receptor agonist	POSITIVE MODULATOR	SUMATRIPTAN	1992	3	MONDO_0005475	migraine with aura	D020325	Migraine with Aura	140434	EFO_0000618 | EFO_0000319	nervous system disease | cardiovascular disease	2	CHEMBL128
HTR1B	ENSG00000135312	Serotonin 1b (5-HT1b) receptor	CHEMBL128	Serotonin 1b (5-HT1b) receptor agonist	POSITIVE MODULATOR	SUMATRIPTAN	1992	3	MONDO_0100431	migraine without aura	D020326	Migraine without Aura	140435	EFO_0000618 | EFO_0000319	nervous system disease | cardiovascular disease	2	CHEMBL128
HTR1B	ENSG00000135312	Serotonin 1b (5-HT1b) receptor	CHEMBL128	Serotonin 1b (5-HT1b) receptor agonist	POSITIVE MODULATOR	SUMATRIPTAN	1992	2	EFO_0003843	pain	D010146	Pain	145961	EFO_0003765	general symptoms and signs	2	CHEMBL128
HTR1B	ENSG00000135312	Serotonin 1b (5-HT1b) receptor	CHEMBL1185	Serotonin 1b (5-HT1b) receptor agonist	POSITIVE MODULATOR	ZOLMITRIPTAN	1997	4	MONDO_0005277	migraine disorder	D008881	Migraine Disorders	139012	EFO_0000677 | EFO_0000618 | HP_0000707 | EFO_0000319	mental or behavioural disorder | nervous system disease | abnormality of the nervous system | cardiovascular disease	2	CHEMBL1185
HTR1B	ENSG00000135312	Serotonin 1b (5-HT1b) receptor	CHEMBL1200521	Serotonin 1b (5-HT1b) receptor agonist	POSITIVE MODULATOR	ALMOTRIPTAN MALATE	2001	4	MONDO_0005277	migraine disorder	D008881	Migraine Disorders	139436	EFO_0000677 | EFO_0000618 | HP_0000707 | EFO_0000319	mental or behavioural disorder | nervous system disease | abnormality of the nervous system | cardiovascular disease	3	CHEMBL1505
HTR1B	ENSG00000135312	Serotonin 1b (5-HT1b) receptor	CHEMBL1200601	Serotonin 1b (5-HT1b) receptor agonist	POSITIVE MODULATOR	NARATRIPTAN HYDROCHLORIDE	1998	3	HP_0002315	Headache	D006261	Headache	60791	EFO_0000618 | HP_0000707 | EFO_0000319	nervous system disease | abnormality of the nervous system | cardiovascular disease	2	CHEMBL1278
HTR1B	ENSG00000135312	Serotonin 1b (5-HT1b) receptor	CHEMBL1200601	Serotonin 1b (5-HT1b) receptor agonist	POSITIVE MODULATOR	NARATRIPTAN HYDROCHLORIDE	1998	4	MONDO_0005277	migraine disorder	D008881	Migraine Disorders	138545	EFO_0000677 | EFO_0000618 | HP_0000707 | EFO_0000319	mental or behavioural disorder | nervous system disease | abnormality of the nervous system | cardiovascular disease	2	CHEMBL1278
HTR1B	ENSG00000135312	Serotonin 1b (5-HT1b) receptor	CHEMBL1201003	Serotonin 1b (5-HT1b) receptor agonist	POSITIVE MODULATOR	ELETRIPTAN HYDROBROMIDE	2002	4	MONDO_0005277	migraine disorder	D008881	Migraine Disorders	139596	EFO_0000677 | EFO_0000618 | HP_0000707 | EFO_0000319	mental or behavioural disorder | nervous system disease | abnormality of the nervous system | cardiovascular disease	3	CHEMBL1510
HTR1B	ENSG00000135312	Serotonin 1b (5-HT1b) receptor	CHEMBL1201032	Serotonin 1b (5-HT1b) receptor agonist	POSITIVE MODULATOR	RIZATRIPTAN BENZOATE	1998	4	MONDO_0005277	migraine disorder	D008881	Migraine Disorders	139368	EFO_0000677 | EFO_0000618 | HP_0000707 | EFO_0000319	mental or behavioural disorder | nervous system disease | abnormality of the nervous system | cardiovascular disease	2	CHEMBL905
HTR1B	ENSG00000135312	Serotonin 1b (5-HT1b) receptor	CHEMBL1201032	Serotonin 1b (5-HT1b) receptor agonist	POSITIVE MODULATOR	RIZATRIPTAN BENZOATE	1998	3	MONDO_0005475	migraine with aura	D020325	Migraine with Aura	139369	EFO_0000618 | EFO_0000319	nervous system disease | cardiovascular disease	2	CHEMBL905
HTR1B	ENSG00000135312	Serotonin 1b (5-HT1b) receptor	CHEMBL1201032	Serotonin 1b (5-HT1b) receptor agonist	POSITIVE MODULATOR	RIZATRIPTAN BENZOATE	1998	3	MONDO_0100431	migraine without aura	D020326	Migraine without Aura	139370	EFO_0000618 | EFO_0000319	nervous system disease | cardiovascular disease	2	CHEMBL905
HTR1B	ENSG00000135312	Serotonin 1b (5-HT1b) receptor	CHEMBL1201150	Serotonin 1b (5-HT1b) receptor agonist	POSITIVE MODULATOR	SUMATRIPTAN SUCCINATE	1992	4	MONDO_0005277	migraine disorder	D008881	Migraine Disorders	139832	EFO_0000677 | EFO_0000618 | HP_0000707 | EFO_0000319	mental or behavioural disorder | nervous system disease | abnormality of the nervous system | cardiovascular disease	2	CHEMBL128
HTR1B	ENSG00000135312	Serotonin 1b (5-HT1b) receptor	CHEMBL1201150	Serotonin 1b (5-HT1b) receptor agonist	POSITIVE MODULATOR	SUMATRIPTAN SUCCINATE	1992	3	MONDO_0005475	migraine with aura	D020325	Migraine with Aura	139833	EFO_0000618 | EFO_0000319	nervous system disease | cardiovascular disease	2	CHEMBL128
HTR1B	ENSG00000135312	Serotonin 1b (5-HT1b) receptor	CHEMBL1201150	Serotonin 1b (5-HT1b) receptor agonist	POSITIVE MODULATOR	SUMATRIPTAN SUCCINATE	1992	3	MONDO_0100431	migraine without aura	D020326	Migraine without Aura	139834	EFO_0000618 | EFO_0000319	nervous system disease | cardiovascular disease	2	CHEMBL128
HTR1B	ENSG00000135312	Serotonin 1b (5-HT1b) receptor	CHEMBL1631540	Serotonin 1b (5-HT1b) receptor antagonist	NEGATIVE MODULATOR	GSK163090		1	MONDO_0002009	major depressive disorder	D003865	Depressive Disorder, Major	124746	EFO_0000677 | EFO_0000618	mental or behavioural disorder | nervous system disease	4	CHEMBL1631540
HTR1B	ENSG00000135312	Serotonin 1b (5-HT1b) receptor	CHEMBL1631540	Serotonin 1b (5-HT1b) receptor antagonist	NEGATIVE MODULATOR	GSK163090		2	MONDO_0002050	depressive disorder	D003866	Depressive Disorder	124747	EFO_0000677	mental or behavioural disorder	4	CHEMBL1631540
HTR1B	ENSG00000135312	Serotonin 1b (5-HT1b) receptor	CHEMBL1742428	Serotonin 1b (5-HT1b) receptor agonist	POSITIVE MODULATOR	DONITRIPTAN										3	CHEMBL1742428
HTR1B	ENSG00000135312	Serotonin 1b (5-HT1b) receptor	CHEMBL2138684	Serotonin 1b (5-HT1b) receptor agonist	POSITIVE MODULATOR	FROVATRIPTAN SUCCINATE	2001	4	MONDO_0005277	migraine disorder	D008881	Migraine Disorders	139579	EFO_0000677 | EFO_0000618 | HP_0000707 | EFO_0000319	mental or behavioural disorder | nervous system disease | abnormality of the nervous system | cardiovascular disease	2	CHEMBL1279
HTR1B	ENSG00000135312	Serotonin 1b (5-HT1b) receptor	CHEMBL2311030	Serotonin 1b (5-HT1b) receptor agonist	POSITIVE MODULATOR	ERGOLOID MESYLATES	1953	4	EFO_0000319	cardiovascular disease	D002318	Cardiovascular Diseases	25962	EFO_0000319	cardiovascular disease	13	CHEMBL2364968
HTR1B	ENSG00000135312	Serotonin 1b (5-HT1b) receptor	CHEMBL2311030	Serotonin 1b (5-HT1b) receptor agonist	POSITIVE MODULATOR	ERGOLOID MESYLATES	1953	2	EFO_0004718	vascular dementia	D015140	Dementia, Vascular	59931	EFO_0000677 | EFO_0000618 | EFO_0000319	mental or behavioural disorder | nervous system disease | cardiovascular disease	13	CHEMBL2364968
HTR1B	ENSG00000135312	Serotonin 1b (5-HT1b) receptor	CHEMBL2311030	Serotonin 1b (5-HT1b) receptor agonist	POSITIVE MODULATOR	ERGOLOID MESYLATES	1953	2	MONDO_0010383	fragile X syndrome	D005600	Fragile X Syndrome	138253	HP_0001197 | HP_0000924 | EFO_0000677 | EFO_0000618 | HP_0000707 | EFO_1001986 | HP_0000078 | EFO_0000589 | EFO_0003966	abnormality of prenatal development or birth | abnormality of the skeletal system | mental or behavioural disorder | nervous system disease | abnormality of the nervous system | connective tissue disease | abnormality of the genital system | metabolic disease | eye disease	13	CHEMBL2364968
HTR1B	ENSG00000135312	Serotonin 1b (5-HT1b) receptor	CHEMBL3183740	Serotonin 1b (5-HT1b) receptor antagonist	NEGATIVE MODULATOR	TRELANSERIN										2	CHEMBL3183740
HTR1B	ENSG00000135312	Serotonin 1b (5-HT1b) receptor	CHEMBL3989805	Serotonin 1b (5-HT1b) receptor antagonist	NEGATIVE MODULATOR	ELZASONAN HYDROCHLORIDE										2	CHEMBL3185463
HTR2A	ENSG00000102468	Serotonin 2a (5-HT2a) receptor	CHEMBL42	Serotonin 2a (5-HT2a) receptor antagonist	NEGATIVE MODULATOR	CLOZAPINE	1989	4	EFO_0005407	psychosis	D011618	Psychotic Disorders	27622	EFO_0000677	mental or behavioural disorder	2	CHEMBL42
HTR2A	ENSG00000102468	Serotonin 2a (5-HT2a) receptor	CHEMBL42	Serotonin 2a (5-HT2a) receptor antagonist	NEGATIVE MODULATOR	CLOZAPINE	1989	3	EFO_0005230	anxiety	D001007	Anxiety	59141	EFO_0000677	mental or behavioural disorder	2	CHEMBL42
HTR2A	ENSG00000102468	Serotonin 2a (5-HT2a) receptor	CHEMBL42	Serotonin 2a (5-HT2a) receptor antagonist	NEGATIVE MODULATOR	CLOZAPINE	1989	3	HP_0000726	Dementia	D003704	Dementia	59142	HP_0000707	abnormality of the nervous system	2	CHEMBL42
HTR2A	ENSG00000102468	Serotonin 2a (5-HT2a) receptor	CHEMBL42	Serotonin 2a (5-HT2a) receptor antagonist	NEGATIVE MODULATOR	CLOZAPINE	1989	4	EFO_0005411	schizoaffective disorder	D011618	Psychotic Disorders	73076	EFO_0000677 | EFO_0000618	mental or behavioural disorder | nervous system disease	2	CHEMBL42
HTR2A	ENSG00000102468	Serotonin 2a (5-HT2a) receptor	CHEMBL42	Serotonin 2a (5-HT2a) receptor antagonist	NEGATIVE MODULATOR	CLOZAPINE	1989	3	EFO_0003852	developmental disability	D002658	Developmental Disabilities	118359	EFO_0000618	nervous system disease	2	CHEMBL42
HTR2A	ENSG00000102468	Serotonin 2a (5-HT2a) receptor	CHEMBL42	Serotonin 2a (5-HT2a) receptor antagonist	NEGATIVE MODULATOR	CLOZAPINE	1989	3	MONDO_0002050	depressive disorder	D003866	Depressive Disorder	127449	EFO_0000677	mental or behavioural disorder	2	CHEMBL42
HTR2A	ENSG00000102468	Serotonin 2a (5-HT2a) receptor	CHEMBL42	Serotonin 2a (5-HT2a) receptor antagonist	NEGATIVE MODULATOR	CLOZAPINE	1989	4	MONDO_0005090	schizophrenia	D012559	Schizophrenia	137947	EFO_0000677	mental or behavioural disorder	2	CHEMBL42
HTR2A	ENSG00000102468	Serotonin 2a (5-HT2a) receptor	CHEMBL42	Serotonin 2a (5-HT2a) receptor antagonist	NEGATIVE MODULATOR	CLOZAPINE	1989	3	HP_0001249	Intellectual disability	D008607	Intellectual Disability	144755	HP_0000707	abnormality of the nervous system	2	CHEMBL42
HTR2A	ENSG00000102468	Serotonin 2a (5-HT2a) receptor	CHEMBL42	Serotonin 2a (5-HT2a) receptor antagonist	NEGATIVE MODULATOR	CLOZAPINE	1989	3	MONDO_0004985	bipolar disorder	D001714	Bipolar Disorder	144756	EFO_0000677	mental or behavioural disorder	2	CHEMBL42
HTR2A	ENSG00000102468	Serotonin 2a (5-HT2a) receptor	CHEMBL54	Serotonin 2a (5-HT2a) receptor antagonist	NEGATIVE MODULATOR	HALOPERIDOL	1967	4	EFO_0005407	psychosis	D011618	Psychotic Disorders	23255	EFO_0000677	mental or behavioural disorder	4	CHEMBL54
HTR2A	ENSG00000102468	Serotonin 2a (5-HT2a) receptor	CHEMBL54	Serotonin 2a (5-HT2a) receptor antagonist	NEGATIVE MODULATOR	HALOPERIDOL	1967	3	EFO_0005323	post-operative sign or symptom	D011183	Postoperative Complications	27224	EFO_0003765	general symptoms and signs	4	CHEMBL54
HTR2A	ENSG00000102468	Serotonin 2a (5-HT2a) receptor	CHEMBL54	Serotonin 2a (5-HT2a) receptor antagonist	NEGATIVE MODULATOR	HALOPERIDOL	1967	4	EFO_0004895	Tourette syndrome	D005879	Tourette Syndrome	41828	EFO_0000677 | HP_0001197 | EFO_0000618	mental or behavioural disorder | abnormality of prenatal development or birth | nervous system disease	4	CHEMBL54
HTR2A	ENSG00000102468	Serotonin 2a (5-HT2a) receptor	CHEMBL54	Serotonin 2a (5-HT2a) receptor antagonist	NEGATIVE MODULATOR	HALOPERIDOL	1967	4	EFO_0004216	conduct disorder	D019955	Conduct Disorder	42416	EFO_0000677	mental or behavioural disorder	4	CHEMBL54
HTR2A	ENSG00000102468	Serotonin 2a (5-HT2a) receptor	CHEMBL54	Serotonin 2a (5-HT2a) receptor antagonist	NEGATIVE MODULATOR	HALOPERIDOL	1967	2	EFO_0003015	aggressive behavior	D000374	Aggression	60066	GO_0008150	biological process	4	CHEMBL54
HTR2A	ENSG00000102468	Serotonin 2a (5-HT2a) receptor	CHEMBL54	Serotonin 2a (5-HT2a) receptor antagonist	NEGATIVE MODULATOR	HALOPERIDOL	1967	1	EFO_0003768	nicotine dependence	D014029	Tobacco Use Disorder	60068	EFO_0000677 | EFO_0000618	mental or behavioural disorder | nervous system disease	4	CHEMBL54
HTR2A	ENSG00000102468	Serotonin 2a (5-HT2a) receptor	CHEMBL54	Serotonin 2a (5-HT2a) receptor antagonist	NEGATIVE MODULATOR	HALOPERIDOL	1967	2	EFO_0004247	mood disorder	D019964	Mood Disorders	60069	EFO_0000677 | EFO_0000618	mental or behavioural disorder | nervous system disease	4	CHEMBL54
HTR2A	ENSG00000102468	Serotonin 2a (5-HT2a) receptor	CHEMBL54	Serotonin 2a (5-HT2a) receptor antagonist	NEGATIVE MODULATOR	HALOPERIDOL	1967	3	EFO_0005230	anxiety	D001007	Anxiety	60070	EFO_0000677	mental or behavioural disorder	4	CHEMBL54
HTR2A	ENSG00000102468	Serotonin 2a (5-HT2a) receptor	CHEMBL54	Serotonin 2a (5-HT2a) receptor antagonist	NEGATIVE MODULATOR	HALOPERIDOL	1967	4	EFO_0005411	schizoaffective disorder	D011618	Psychotic Disorders	60071	EFO_0000677 | EFO_0000618	mental or behavioural disorder | nervous system disease	4	CHEMBL54
HTR2A	ENSG00000102468	Serotonin 2a (5-HT2a) receptor	CHEMBL54	Serotonin 2a (5-HT2a) receptor antagonist	NEGATIVE MODULATOR	HALOPERIDOL	1967	3	HP_0000726	Dementia	D003704	Dementia	60072	HP_0000707	abnormality of the nervous system	4	CHEMBL54
HTR2A	ENSG00000102468	Serotonin 2a (5-HT2a) receptor	CHEMBL54	Serotonin 2a (5-HT2a) receptor antagonist	NEGATIVE MODULATOR	HALOPERIDOL	1967	3	EFO_0009267	delirium	D003693	Delirium	109031	EFO_0000677 | EFO_0000618 | HP_0000707	mental or behavioural disorder | nervous system disease | abnormality of the nervous system	4	CHEMBL54
HTR2A	ENSG00000102468	Serotonin 2a (5-HT2a) receptor	CHEMBL54	Serotonin 2a (5-HT2a) receptor antagonist	NEGATIVE MODULATOR	HALOPERIDOL	1967	3	HP_0002018	Nausea	D009325	Nausea	109032	EFO_0000405	digestive system disease	4	CHEMBL54
HTR2A	ENSG00000102468	Serotonin 2a (5-HT2a) receptor	CHEMBL54	Serotonin 2a (5-HT2a) receptor antagonist	NEGATIVE MODULATOR	HALOPERIDOL	1967	3	HP_0000713	Agitation	D011595	Psychomotor Agitation	118892	HP_0000707	abnormality of the nervous system	4	CHEMBL54
HTR2A	ENSG00000102468	Serotonin 2a (5-HT2a) receptor	CHEMBL54	Serotonin 2a (5-HT2a) receptor antagonist	NEGATIVE MODULATOR	HALOPERIDOL	1967	2	EFO_0004701	methamphetamine dependence	D019969	Amphetamine-Related Disorders	127618	EFO_0000677 | EFO_0000618	mental or behavioural disorder | nervous system disease	4	CHEMBL54
HTR2A	ENSG00000102468	Serotonin 2a (5-HT2a) receptor	CHEMBL54	Serotonin 2a (5-HT2a) receptor antagonist	NEGATIVE MODULATOR	HALOPERIDOL	1967	3	MONDO_0002050	depressive disorder	D003866	Depressive Disorder	127619	EFO_0000677	mental or behavioural disorder	4	CHEMBL54
HTR2A	ENSG00000102468	Serotonin 2a (5-HT2a) receptor	CHEMBL54	Serotonin 2a (5-HT2a) receptor antagonist	NEGATIVE MODULATOR	HALOPERIDOL	1967	3	MONDO_0004975	Alzheimer disease	D000544	Alzheimer Disease	138301	EFO_0000677 | EFO_0000618 | HP_0000707	mental or behavioural disorder | nervous system disease | abnormality of the nervous system	4	CHEMBL54
HTR2A	ENSG00000102468	Serotonin 2a (5-HT2a) receptor	CHEMBL54	Serotonin 2a (5-HT2a) receptor antagonist	NEGATIVE MODULATOR	HALOPERIDOL	1967	4	MONDO_0005090	schizophrenia	D012559	Schizophrenia	138302	EFO_0000677	mental or behavioural disorder	4	CHEMBL54
HTR2A	ENSG00000102468	Serotonin 2a (5-HT2a) receptor	CHEMBL54	Serotonin 2a (5-HT2a) receptor antagonist	NEGATIVE MODULATOR	HALOPERIDOL	1967	1	MONDO_0007739	Huntington disease	D006816	Huntington Disease	138303	EFO_0000618 | HP_0001197	nervous system disease | abnormality of prenatal development or birth	4	CHEMBL54
HTR2A	ENSG00000102468	Serotonin 2a (5-HT2a) receptor	CHEMBL54	Serotonin 2a (5-HT2a) receptor antagonist	NEGATIVE MODULATOR	HALOPERIDOL	1967	4	EFO_0000677	mental or behavioural disorder	D011618	Psychotic Disorders	144961	EFO_0000677	mental or behavioural disorder	4	CHEMBL54
HTR2A	ENSG00000102468	Serotonin 2a (5-HT2a) receptor	CHEMBL54	Serotonin 2a (5-HT2a) receptor antagonist	NEGATIVE MODULATOR	HALOPERIDOL	1967	3	EFO_0009954	post-operative delirium	D000071257	Emergence Delirium	144962	EFO_0003765 | EFO_0000618	general symptoms and signs | nervous system disease	4	CHEMBL54
HTR2A	ENSG00000102468	Serotonin 2a (5-HT2a) receptor	CHEMBL54	Serotonin 2a (5-HT2a) receptor antagonist	NEGATIVE MODULATOR	HALOPERIDOL	1967	4	HP_0100033	Tics	D020323	Tics	144963	HP_0000707	abnormality of the nervous system	4	CHEMBL54
HTR2A	ENSG00000102468	Serotonin 2a (5-HT2a) receptor	CHEMBL54	Serotonin 2a (5-HT2a) receptor antagonist	NEGATIVE MODULATOR	HALOPERIDOL	1967	3	MONDO_0004985	bipolar disorder	D001714	Bipolar Disorder	144964	EFO_0000677	mental or behavioural disorder	4	CHEMBL54
HTR2A	ENSG00000102468	Serotonin 2a (5-HT2a) receptor	CHEMBL479	Serotonin 2a (5-HT2a) receptor antagonist	NEGATIVE MODULATOR	THIORIDAZINE	1962	4	EFO_0005407	psychosis	D011618	Psychotic Disorders	23955	EFO_0000677	mental or behavioural disorder	5	CHEMBL479
HTR2A	ENSG00000102468	Serotonin 2a (5-HT2a) receptor	CHEMBL479	Serotonin 2a (5-HT2a) receptor antagonist	NEGATIVE MODULATOR	THIORIDAZINE	1962	1	EFO_0000222	acute myeloid leukemia	D015470	Leukemia, Myeloid, Acute	27954	HP_0001871 | EFO_0000616 | EFO_0004503	abnormality of blood and blood-forming tissues | neoplasm | hematological measurement	5	CHEMBL479
HTR2A	ENSG00000102468	Serotonin 2a (5-HT2a) receptor	CHEMBL479	Serotonin 2a (5-HT2a) receptor antagonist	NEGATIVE MODULATOR	THIORIDAZINE	1962	3	EFO_0005230	anxiety	D001007	Anxiety	62985	EFO_0000677	mental or behavioural disorder	5	CHEMBL479
HTR2A	ENSG00000102468	Serotonin 2a (5-HT2a) receptor	CHEMBL479	Serotonin 2a (5-HT2a) receptor antagonist	NEGATIVE MODULATOR	THIORIDAZINE	1962	3	HP_0000726	Dementia	D003704	Dementia	62986	HP_0000707	abnormality of the nervous system	5	CHEMBL479
HTR2A	ENSG00000102468	Serotonin 2a (5-HT2a) receptor	CHEMBL479	Serotonin 2a (5-HT2a) receptor antagonist	NEGATIVE MODULATOR	THIORIDAZINE	1962	3	MONDO_0002050	depressive disorder	D003866	Depressive Disorder	128143	EFO_0000677	mental or behavioural disorder	5	CHEMBL479
HTR2A	ENSG00000102468	Serotonin 2a (5-HT2a) receptor	CHEMBL479	Serotonin 2a (5-HT2a) receptor antagonist	NEGATIVE MODULATOR	THIORIDAZINE	1962	3	MONDO_0005090	schizophrenia	D012559	Schizophrenia	139284	EFO_0000677	mental or behavioural disorder	5	CHEMBL479
HTR2A	ENSG00000102468	Serotonin 2a (5-HT2a) receptor	CHEMBL71	Serotonin 2a (5-HT2a) receptor antagonist	NEGATIVE MODULATOR	CHLORPROMAZINE	1957	4	EFO_0005407	psychosis	D011618	Psychotic Disorders	22891	EFO_0000677	mental or behavioural disorder	4	CHEMBL71
HTR2A	ENSG00000102468	Serotonin 2a (5-HT2a) receptor	CHEMBL71	Serotonin 2a (5-HT2a) receptor antagonist	NEGATIVE MODULATOR	CHLORPROMAZINE	1957	3	EFO_0005799	neonatal abstinence syndrome	D009357	Neonatal Abstinence Syndrome	52643	EFO_0000677 | EFO_0000618	mental or behavioural disorder | nervous system disease	4	CHEMBL71
HTR2A	ENSG00000102468	Serotonin 2a (5-HT2a) receptor	CHEMBL71	Serotonin 2a (5-HT2a) receptor antagonist	NEGATIVE MODULATOR	CHLORPROMAZINE	1957	2	EFO_0009267	delirium	D003693	Delirium	108616	EFO_0000677 | EFO_0000618 | HP_0000707	mental or behavioural disorder | nervous system disease | abnormality of the nervous system	4	CHEMBL71
HTR2A	ENSG00000102468	Serotonin 2a (5-HT2a) receptor	CHEMBL71	Serotonin 2a (5-HT2a) receptor antagonist	NEGATIVE MODULATOR	CHLORPROMAZINE	1957	2	EFO_0000519	glioblastoma multiforme	D005909	Glioblastoma	118110	EFO_0000616 | EFO_0000618 | HP_0000707 | EFO_0000677	neoplasm | nervous system disease | abnormality of the nervous system | mental or behavioural disorder	4	CHEMBL71
HTR2A	ENSG00000102468	Serotonin 2a (5-HT2a) receptor	CHEMBL71	Serotonin 2a (5-HT2a) receptor antagonist	NEGATIVE MODULATOR	CHLORPROMAZINE	1957	3	MONDO_0100096	COVID-19	D045169	Severe Acute Respiratory Syndrome	127377	EFO_0005741	infectious disease	4	CHEMBL71
HTR2A	ENSG00000102468	Serotonin 2a (5-HT2a) receptor	CHEMBL71	Serotonin 2a (5-HT2a) receptor antagonist	NEGATIVE MODULATOR	CHLORPROMAZINE	1957	4	EFO_0000677	mental or behavioural disorder	D011618	Psychotic Disorders	134126	EFO_0000677	mental or behavioural disorder	4	CHEMBL71
HTR2A	ENSG00000102468	Serotonin 2a (5-HT2a) receptor	CHEMBL71	Serotonin 2a (5-HT2a) receptor antagonist	NEGATIVE MODULATOR	CHLORPROMAZINE	1957	4	EFO_0004216	conduct disorder	D019955	Conduct Disorder	134127	EFO_0000677	mental or behavioural disorder	4	CHEMBL71
HTR2A	ENSG00000102468	Serotonin 2a (5-HT2a) receptor	CHEMBL71	Serotonin 2a (5-HT2a) receptor antagonist	NEGATIVE MODULATOR	CHLORPROMAZINE	1957	4	HP_0002017	Nausea and vomiting	D020250	Postoperative Nausea and Vomiting	134128	EFO_0000405	digestive system disease	4	CHEMBL71
HTR2A	ENSG00000102468	Serotonin 2a (5-HT2a) receptor	CHEMBL71	Serotonin 2a (5-HT2a) receptor antagonist	NEGATIVE MODULATOR	CHLORPROMAZINE	1957	4	MONDO_0005090	schizophrenia	D012559	Schizophrenia	137818	EFO_0000677	mental or behavioural disorder	4	CHEMBL71
HTR2A	ENSG00000102468	Serotonin 2a (5-HT2a) receptor	CHEMBL71	Serotonin 2a (5-HT2a) receptor antagonist	NEGATIVE MODULATOR	CHLORPROMAZINE	1957	1	MONDO_0021063	malignant colon neoplasm	D003110	Colonic Neoplasms	137819	EFO_0000616 | EFO_0000405	neoplasm | digestive system disease	4	CHEMBL71
HTR2A	ENSG00000102468	Serotonin 2a (5-HT2a) receptor	CHEMBL71	Serotonin 2a (5-HT2a) receptor antagonist	NEGATIVE MODULATOR	CHLORPROMAZINE	1957	4	MONDO_0037939	porphyria	D011164	Porphyrias	137820			4	CHEMBL71
HTR2A	ENSG00000102468	Serotonin 2a (5-HT2a) receptor	CHEMBL85	Serotonin 2a (5-HT2a) receptor antagonist	NEGATIVE MODULATOR	RISPERIDONE	1993	4	EFO_0005407	psychosis	D011618	Psychotic Disorders	23801	EFO_0000677	mental or behavioural disorder	3	CHEMBL85
HTR2A	ENSG00000102468	Serotonin 2a (5-HT2a) receptor	CHEMBL85	Serotonin 2a (5-HT2a) receptor antagonist	NEGATIVE MODULATOR	RISPERIDONE	1993	4	EFO_0003758	autism	D001321	Autistic Disorder	24852	EFO_0000677 | EFO_0000618	mental or behavioural disorder | nervous system disease	3	CHEMBL85
HTR2A	ENSG00000102468	Serotonin 2a (5-HT2a) receptor	CHEMBL85	Serotonin 2a (5-HT2a) receptor antagonist	NEGATIVE MODULATOR	RISPERIDONE	1993	2	EFO_0002610	cocaine dependence	D019970	Cocaine-Related Disorders	27416	EFO_0000677 | EFO_0000618	mental or behavioural disorder | nervous system disease	3	CHEMBL85
HTR2A	ENSG00000102468	Serotonin 2a (5-HT2a) receptor	CHEMBL85	Serotonin 2a (5-HT2a) receptor antagonist	NEGATIVE MODULATOR	RISPERIDONE	1993	3	EFO_0003761	unipolar depression	D003866	Depressive Disorder	27912	EFO_0000677 | EFO_0000618	mental or behavioural disorder | nervous system disease	3	CHEMBL85
HTR2A	ENSG00000102468	Serotonin 2a (5-HT2a) receptor	CHEMBL85	Serotonin 2a (5-HT2a) receptor antagonist	NEGATIVE MODULATOR	RISPERIDONE	1993	1	Orphanet_79292	Fish-eye disease	D007863	Lecithin Cholesterol Acyltransferase Deficiency	28366	EFO_0000589 | HP_0000079 | EFO_0003966	metabolic disease | abnormality of the urinary system | eye disease	3	CHEMBL85
HTR2A	ENSG00000102468	Serotonin 2a (5-HT2a) receptor	CHEMBL85	Serotonin 2a (5-HT2a) receptor antagonist	NEGATIVE MODULATOR	RISPERIDONE	1993	2	EFO_0004701	methamphetamine dependence	D019969	Amphetamine-Related Disorders	48360	EFO_0000677 | EFO_0000618	mental or behavioural disorder | nervous system disease	3	CHEMBL85
HTR2A	ENSG00000102468	Serotonin 2a (5-HT2a) receptor	CHEMBL85	Serotonin 2a (5-HT2a) receptor antagonist	NEGATIVE MODULATOR	RISPERIDONE	1993	2	EFO_0001358	post-traumatic stress disorder	D013313	Stress Disorders, Post-Traumatic	61741	EFO_0000677	mental or behavioural disorder	3	CHEMBL85
HTR2A	ENSG00000102468	Serotonin 2a (5-HT2a) receptor	CHEMBL85	Serotonin 2a (5-HT2a) receptor antagonist	NEGATIVE MODULATOR	RISPERIDONE	1993	2	EFO_0003756	autism spectrum disorder	D002659	Child Development Disorders, Pervasive	61742	EFO_0000677 | EFO_0000618	mental or behavioural disorder | nervous system disease	3	CHEMBL85
HTR2A	ENSG00000102468	Serotonin 2a (5-HT2a) receptor	CHEMBL85	Serotonin 2a (5-HT2a) receptor antagonist	NEGATIVE MODULATOR	RISPERIDONE	1993	2	EFO_0004895	Tourette syndrome	D005879	Tourette Syndrome	61743	EFO_0000677 | HP_0001197 | EFO_0000618	mental or behavioural disorder | abnormality of prenatal development or birth | nervous system disease	3	CHEMBL85
HTR2A	ENSG00000102468	Serotonin 2a (5-HT2a) receptor	CHEMBL85	Serotonin 2a (5-HT2a) receptor antagonist	NEGATIVE MODULATOR	RISPERIDONE	1993	3	EFO_0005230	anxiety	D001007	Anxiety	61744	EFO_0000677	mental or behavioural disorder	3	CHEMBL85
HTR2A	ENSG00000102468	Serotonin 2a (5-HT2a) receptor	CHEMBL85	Serotonin 2a (5-HT2a) receptor antagonist	NEGATIVE MODULATOR	RISPERIDONE	1993	4	EFO_0005411	schizoaffective disorder	D011618	Psychotic Disorders	61745	EFO_0000677 | EFO_0000618	mental or behavioural disorder | nervous system disease	3	CHEMBL85
HTR2A	ENSG00000102468	Serotonin 2a (5-HT2a) receptor	CHEMBL85	Serotonin 2a (5-HT2a) receptor antagonist	NEGATIVE MODULATOR	RISPERIDONE	1993	1	EFO_1000904	drug-Induced dyskinesia	D004409	Dyskinesia, Drug-Induced	61746	EFO_0000618	nervous system disease	3	CHEMBL85
HTR2A	ENSG00000102468	Serotonin 2a (5-HT2a) receptor	CHEMBL85	Serotonin 2a (5-HT2a) receptor antagonist	NEGATIVE MODULATOR	RISPERIDONE	1993	3	HP_0000726	Dementia	D003704	Dementia	61747	HP_0000707	abnormality of the nervous system	3	CHEMBL85
HTR2A	ENSG00000102468	Serotonin 2a (5-HT2a) receptor	CHEMBL85	Serotonin 2a (5-HT2a) receptor antagonist	NEGATIVE MODULATOR	RISPERIDONE	1993	3	HP_0010865	Oppositional defiant disorder	D019958	Attention Deficit and Disruptive Behavior Disorders	61748	HP_0000707	abnormality of the nervous system	3	CHEMBL85
HTR2A	ENSG00000102468	Serotonin 2a (5-HT2a) receptor	CHEMBL85	Serotonin 2a (5-HT2a) receptor antagonist	NEGATIVE MODULATOR	RISPERIDONE	1993	4	EFO_0003015	aggressive behavior	D000374	Aggression	72967	GO_0008150	biological process	3	CHEMBL85
HTR2A	ENSG00000102468	Serotonin 2a (5-HT2a) receptor	CHEMBL85	Serotonin 2a (5-HT2a) receptor antagonist	NEGATIVE MODULATOR	RISPERIDONE	1993	0.5	EFO_0005611	opioid dependence	D009293	Opioid-Related Disorders	109483	EFO_0000677 | EFO_0008546	mental or behavioural disorder | poisoning	3	CHEMBL85
HTR2A	ENSG00000102468	Serotonin 2a (5-HT2a) receptor	CHEMBL85	Serotonin 2a (5-HT2a) receptor antagonist	NEGATIVE MODULATOR	RISPERIDONE	1993	3	EFO_0003852	developmental disability	D002658	Developmental Disabilities	119742	EFO_0000618	nervous system disease	3	CHEMBL85
HTR2A	ENSG00000102468	Serotonin 2a (5-HT2a) receptor	CHEMBL85	Serotonin 2a (5-HT2a) receptor antagonist	NEGATIVE MODULATOR	RISPERIDONE	1993	3	EFO_0010642	Neurodevelopmental disorder	D065886	Neurodevelopmental Disorders	119743	EFO_0000618	nervous system disease	3	CHEMBL85
HTR2A	ENSG00000102468	Serotonin 2a (5-HT2a) receptor	CHEMBL85	Serotonin 2a (5-HT2a) receptor antagonist	NEGATIVE MODULATOR	RISPERIDONE	1993	1	MONDO_0001087	schizotypal personality disorder	D012569	Schizotypal Personality Disorder	119744	EFO_0000677	mental or behavioural disorder	3	CHEMBL85
HTR2A	ENSG00000102468	Serotonin 2a (5-HT2a) receptor	CHEMBL85	Serotonin 2a (5-HT2a) receptor antagonist	NEGATIVE MODULATOR	RISPERIDONE	1993	3	MONDO_0002009	major depressive disorder	D003865	Depressive Disorder, Major	119745	EFO_0000677 | EFO_0000618	mental or behavioural disorder | nervous system disease	3	CHEMBL85
HTR2A	ENSG00000102468	Serotonin 2a (5-HT2a) receptor	CHEMBL85	Serotonin 2a (5-HT2a) receptor antagonist	NEGATIVE MODULATOR	RISPERIDONE	1993	3	EFO_0003757	Asperger syndrome	D020817	Asperger Syndrome	127928	EFO_0000677 | EFO_0000618	mental or behavioural disorder | nervous system disease	3	CHEMBL85
HTR2A	ENSG00000102468	Serotonin 2a (5-HT2a) receptor	CHEMBL85	Serotonin 2a (5-HT2a) receptor antagonist	NEGATIVE MODULATOR	RISPERIDONE	1993	0.5	EFO_0003890	drug dependence	D019966	Substance-Related Disorders	127929	EFO_0000677 | EFO_0000618	mental or behavioural disorder | nervous system disease	3	CHEMBL85
HTR2A	ENSG00000102468	Serotonin 2a (5-HT2a) receptor	CHEMBL85	Serotonin 2a (5-HT2a) receptor antagonist	NEGATIVE MODULATOR	RISPERIDONE	1993	3	EFO_0004216	conduct disorder	D019955	Conduct Disorder	127930	EFO_0000677	mental or behavioural disorder	3	CHEMBL85
HTR2A	ENSG00000102468	Serotonin 2a (5-HT2a) receptor	CHEMBL85	Serotonin 2a (5-HT2a) receptor antagonist	NEGATIVE MODULATOR	RISPERIDONE	1993	3	EFO_0004718	vascular dementia	D015140	Dementia, Vascular	127931	EFO_0000677 | EFO_0000618 | EFO_0000319	mental or behavioural disorder | nervous system disease | cardiovascular disease	3	CHEMBL85
HTR2A	ENSG00000102468	Serotonin 2a (5-HT2a) receptor	CHEMBL85	Serotonin 2a (5-HT2a) receptor antagonist	NEGATIVE MODULATOR	RISPERIDONE	1993	3	MONDO_0002050	depressive disorder	D003866	Depressive Disorder	127932	EFO_0000677	mental or behavioural disorder	3	CHEMBL85
HTR2A	ENSG00000102468	Serotonin 2a (5-HT2a) receptor	CHEMBL85	Serotonin 2a (5-HT2a) receptor antagonist	NEGATIVE MODULATOR	RISPERIDONE	1993	4	EFO_0009963	bipolar I disorder	D001714	Bipolar Disorder	134859	EFO_0000677 | EFO_0000618	mental or behavioural disorder | nervous system disease	3	CHEMBL85
HTR2A	ENSG00000102468	Serotonin 2a (5-HT2a) receptor	CHEMBL85	Serotonin 2a (5-HT2a) receptor antagonist	NEGATIVE MODULATOR	RISPERIDONE	1993	2	EFO_0004242	obsessive-compulsive disorder	D009771	Obsessive-Compulsive Disorder	138883	EFO_0000677 | EFO_0000618 | HP_0001197	mental or behavioural disorder | nervous system disease | abnormality of prenatal development or birth	3	CHEMBL85
HTR2A	ENSG00000102468	Serotonin 2a (5-HT2a) receptor	CHEMBL85	Serotonin 2a (5-HT2a) receptor antagonist	NEGATIVE MODULATOR	RISPERIDONE	1993	3	MONDO_0004975	Alzheimer disease	D000544	Alzheimer Disease	138884	EFO_0000677 | EFO_0000618 | HP_0000707	mental or behavioural disorder | nervous system disease | abnormality of the nervous system	3	CHEMBL85
HTR2A	ENSG00000102468	Serotonin 2a (5-HT2a) receptor	CHEMBL85	Serotonin 2a (5-HT2a) receptor antagonist	NEGATIVE MODULATOR	RISPERIDONE	1993	4	MONDO_0005090	schizophrenia	D012559	Schizophrenia	138885	EFO_0000677	mental or behavioural disorder	3	CHEMBL85
HTR2A	ENSG00000102468	Serotonin 2a (5-HT2a) receptor	CHEMBL85	Serotonin 2a (5-HT2a) receptor antagonist	NEGATIVE MODULATOR	RISPERIDONE	1993	1	MONDO_0007739	Huntington disease	D006816	Huntington Disease	138886	EFO_0000618 | HP_0001197	nervous system disease | abnormality of prenatal development or birth	3	CHEMBL85
HTR2A	ENSG00000102468	Serotonin 2a (5-HT2a) receptor	CHEMBL85	Serotonin 2a (5-HT2a) receptor antagonist	NEGATIVE MODULATOR	RISPERIDONE	1993	3	MONDO_0010726	Rett syndrome	D015518	Rett Syndrome	138887	EFO_0000677 | EFO_0000618	mental or behavioural disorder | nervous system disease	3	CHEMBL85
HTR2A	ENSG00000102468	Serotonin 2a (5-HT2a) receptor	CHEMBL85	Serotonin 2a (5-HT2a) receptor antagonist	NEGATIVE MODULATOR	RISPERIDONE	1993	3	HP_0001249	Intellectual disability	D008607	Intellectual Disability	145248	HP_0000707	abnormality of the nervous system	3	CHEMBL85
HTR2A	ENSG00000102468	Serotonin 2a (5-HT2a) receptor	CHEMBL85	Serotonin 2a (5-HT2a) receptor antagonist	NEGATIVE MODULATOR	RISPERIDONE	1993	4	MONDO_0004985	bipolar disorder	D001714	Bipolar Disorder	145249	EFO_0000677	mental or behavioural disorder	3	CHEMBL85
HTR2A	ENSG00000102468	Serotonin 2a (5-HT2a) receptor	CHEMBL14376	Serotonin 2a (5-HT2a) receptor antagonist	NEGATIVE MODULATOR	ILOPERIDONE	2009	1	EFO_0001421	liver disease	D008107	Liver Diseases	26634	EFO_0000405 | EFO_0004582	digestive system disease | liver enzyme measurement	2	CHEMBL14376
HTR2A	ENSG00000102468	Serotonin 2a (5-HT2a) receptor	CHEMBL14376	Serotonin 2a (5-HT2a) receptor antagonist	NEGATIVE MODULATOR	ILOPERIDONE	2009	2	EFO_0001358	post-traumatic stress disorder	D013313	Stress Disorders, Post-Traumatic	28211	EFO_0000677	mental or behavioural disorder	2	CHEMBL14376
HTR2A	ENSG00000102468	Serotonin 2a (5-HT2a) receptor	CHEMBL14376	Serotonin 2a (5-HT2a) receptor antagonist	NEGATIVE MODULATOR	ILOPERIDONE	2009	4	EFO_0005407	psychosis	D011618	Psychotic Disorders	28212	EFO_0000677	mental or behavioural disorder	2	CHEMBL14376
HTR2A	ENSG00000102468	Serotonin 2a (5-HT2a) receptor	CHEMBL14376	Serotonin 2a (5-HT2a) receptor antagonist	NEGATIVE MODULATOR	ILOPERIDONE	2009	3	EFO_0009963	bipolar I disorder	D001714	Bipolar Disorder	134520	EFO_0000677 | EFO_0000618	mental or behavioural disorder | nervous system disease	2	CHEMBL14376
HTR2A	ENSG00000102468	Serotonin 2a (5-HT2a) receptor	CHEMBL14376	Serotonin 2a (5-HT2a) receptor antagonist	NEGATIVE MODULATOR	ILOPERIDONE	2009	4	MONDO_0005090	schizophrenia	D012559	Schizophrenia	138388	EFO_0000677	mental or behavioural disorder	2	CHEMBL14376
HTR2A	ENSG00000102468	Serotonin 2a (5-HT2a) receptor	CHEMBL654	Serotonin 2a (5-HT2a) receptor antagonist	NEGATIVE MODULATOR	MIRTAZAPINE	1996	4	EFO_0003761	unipolar depression	D003866	Depressive Disorder	23516	EFO_0000677 | EFO_0000618	mental or behavioural disorder | nervous system disease	5	CHEMBL654
HTR2A	ENSG00000102468	Serotonin 2a (5-HT2a) receptor	CHEMBL654	Serotonin 2a (5-HT2a) receptor antagonist	NEGATIVE MODULATOR	MIRTAZAPINE	1996	3	EFO_0003756	autism spectrum disorder	D002659	Child Development Disorders, Pervasive	25473	EFO_0000677 | EFO_0000618	mental or behavioural disorder | nervous system disease	5	CHEMBL654
HTR2A	ENSG00000102468	Serotonin 2a (5-HT2a) receptor	CHEMBL654	Serotonin 2a (5-HT2a) receptor antagonist	NEGATIVE MODULATOR	MIRTAZAPINE	1996	2	EFO_0002610	cocaine dependence	D019970	Cocaine-Related Disorders	26732	EFO_0000677 | EFO_0000618	mental or behavioural disorder | nervous system disease	5	CHEMBL654
HTR2A	ENSG00000102468	Serotonin 2a (5-HT2a) receptor	CHEMBL654	Serotonin 2a (5-HT2a) receptor antagonist	NEGATIVE MODULATOR	MIRTAZAPINE	1996	3	EFO_0004240	heroin dependence	D006556	Heroin Dependence	44067	EFO_0000677 | EFO_0000618	mental or behavioural disorder | nervous system disease	5	CHEMBL654
HTR2A	ENSG00000102468	Serotonin 2a (5-HT2a) receptor	CHEMBL654	Serotonin 2a (5-HT2a) receptor antagonist	NEGATIVE MODULATOR	MIRTAZAPINE	1996	2	EFO_0005687	fibromyalgia	D005356	Fibromyalgia	46115	EFO_1001986 | EFO_0000618 | HP_0000707 | EFO_0004872 | EFO_0000540 | HP_0002715	connective tissue disease | nervous system disease | abnormality of the nervous system | inflammatory biomarker measurement | immune system disease | abnormality of the immune system	5	CHEMBL654
HTR2A	ENSG00000102468	Serotonin 2a (5-HT2a) receptor	CHEMBL654	Serotonin 2a (5-HT2a) receptor antagonist	NEGATIVE MODULATOR	MIRTAZAPINE	1996	2	EFO_0003890	drug dependence	D019966	Substance-Related Disorders	64026	EFO_0000677 | EFO_0000618	mental or behavioural disorder | nervous system disease	5	CHEMBL654
HTR2A	ENSG00000102468	Serotonin 2a (5-HT2a) receptor	CHEMBL654	Serotonin 2a (5-HT2a) receptor antagonist	NEGATIVE MODULATOR	MIRTAZAPINE	1996	1	EFO_0003918	obstructive sleep apnea	D020181	Sleep Apnea, Obstructive	64027	EFO_0000677 | EFO_0000684 | EFO_0000618	mental or behavioural disorder | respiratory system disease | nervous system disease	5	CHEMBL654
HTR2A	ENSG00000102468	Serotonin 2a (5-HT2a) receptor	CHEMBL654	Serotonin 2a (5-HT2a) receptor antagonist	NEGATIVE MODULATOR	MIRTAZAPINE	1996	3	EFO_0005230	anxiety	D001007	Anxiety	64028	EFO_0000677	mental or behavioural disorder	5	CHEMBL654
HTR2A	ENSG00000102468	Serotonin 2a (5-HT2a) receptor	CHEMBL654	Serotonin 2a (5-HT2a) receptor antagonist	NEGATIVE MODULATOR	MIRTAZAPINE	1996	3	HP_0000726	Dementia	D003704	Dementia	64029	HP_0000707	abnormality of the nervous system	5	CHEMBL654
HTR2A	ENSG00000102468	Serotonin 2a (5-HT2a) receptor	CHEMBL654	Serotonin 2a (5-HT2a) receptor antagonist	NEGATIVE MODULATOR	MIRTAZAPINE	1996	4	EFO_0003761	unipolar depression	D003865	Depressive Disorder, Major	73008	EFO_0000677 | EFO_0000618	mental or behavioural disorder | nervous system disease	5	CHEMBL654
HTR2A	ENSG00000102468	Serotonin 2a (5-HT2a) receptor	CHEMBL654	Serotonin 2a (5-HT2a) receptor antagonist	NEGATIVE MODULATOR	MIRTAZAPINE	1996	3	EFO_0006911	Chemotherapy-induced nausea and vomiting	D009325	Nausea	110160	EFO_0000405	digestive system disease	5	CHEMBL654
HTR2A	ENSG00000102468	Serotonin 2a (5-HT2a) receptor	CHEMBL654	Serotonin 2a (5-HT2a) receptor antagonist	NEGATIVE MODULATOR	MIRTAZAPINE	1996	2	HP_0001824	Weight loss	D015431	Weight Loss	110161	EFO_0000589	metabolic disease	5	CHEMBL654
HTR2A	ENSG00000102468	Serotonin 2a (5-HT2a) receptor	CHEMBL654	Serotonin 2a (5-HT2a) receptor antagonist	NEGATIVE MODULATOR	MIRTAZAPINE	1996	3	HP_0004326	Cachexia	D002100	Cachexia	110162	EFO_0000589	metabolic disease	5	CHEMBL654
HTR2A	ENSG00000102468	Serotonin 2a (5-HT2a) receptor	CHEMBL654	Serotonin 2a (5-HT2a) receptor antagonist	NEGATIVE MODULATOR	MIRTAZAPINE	1996	3	HP_0002039	Anorexia	D000855	Anorexia	121028	EFO_0000405	digestive system disease	5	CHEMBL654
HTR2A	ENSG00000102468	Serotonin 2a (5-HT2a) receptor	CHEMBL654	Serotonin 2a (5-HT2a) receptor antagonist	NEGATIVE MODULATOR	MIRTAZAPINE	1996	4	MONDO_0002009	major depressive disorder	D003865	Depressive Disorder, Major	121029	EFO_0000677 | EFO_0000618	mental or behavioural disorder | nervous system disease	5	CHEMBL654
HTR2A	ENSG00000102468	Serotonin 2a (5-HT2a) receptor	CHEMBL654	Serotonin 2a (5-HT2a) receptor antagonist	NEGATIVE MODULATOR	MIRTAZAPINE	1996	4	MONDO_0002050	depressive disorder	D003866	Depressive Disorder	121030	EFO_0000677	mental or behavioural disorder	5	CHEMBL654
HTR2A	ENSG00000102468	Serotonin 2a (5-HT2a) receptor	CHEMBL654	Serotonin 2a (5-HT2a) receptor antagonist	NEGATIVE MODULATOR	MIRTAZAPINE	1996	2	MONDO_0002491	substance abuse	D019966	Substance-Related Disorders	121031	EFO_0000677	mental or behavioural disorder	5	CHEMBL654
HTR2A	ENSG00000102468	Serotonin 2a (5-HT2a) receptor	CHEMBL654	Serotonin 2a (5-HT2a) receptor antagonist	NEGATIVE MODULATOR	MIRTAZAPINE	1996	2	EFO_0004701	methamphetamine dependence	D019969	Amphetamine-Related Disorders	128335	EFO_0000677 | EFO_0000618	mental or behavioural disorder | nervous system disease	5	CHEMBL654
HTR2A	ENSG00000102468	Serotonin 2a (5-HT2a) receptor	CHEMBL654	Serotonin 2a (5-HT2a) receptor antagonist	NEGATIVE MODULATOR	MIRTAZAPINE	1996	0.5	EFO_0004888	post operative nausea and vomiting	D020250	Postoperative Nausea and Vomiting	128336	EFO_0000405 | EFO_0003765	digestive system disease | general symptoms and signs	5	CHEMBL654
HTR2A	ENSG00000102468	Serotonin 2a (5-HT2a) receptor	CHEMBL654	Serotonin 2a (5-HT2a) receptor antagonist	NEGATIVE MODULATOR	MIRTAZAPINE	1996	2	EFO_0000326	central nervous system cancer	D005910	Glioma	135360	EFO_0000616 | EFO_0000618	neoplasm | nervous system disease	5	CHEMBL654
HTR2A	ENSG00000102468	Serotonin 2a (5-HT2a) receptor	CHEMBL654	Serotonin 2a (5-HT2a) receptor antagonist	NEGATIVE MODULATOR	MIRTAZAPINE	1996	4	EFO_0004698	insomnia	D007319	Sleep Initiation and Maintenance Disorders	135361	EFO_0000677	mental or behavioural disorder	5	CHEMBL654
HTR2A	ENSG00000102468	Serotonin 2a (5-HT2a) receptor	CHEMBL654	Serotonin 2a (5-HT2a) receptor antagonist	NEGATIVE MODULATOR	MIRTAZAPINE	1996	3	MONDO_0005090	schizophrenia	D012559	Schizophrenia	139689	EFO_0000677	mental or behavioural disorder	5	CHEMBL654
HTR2A	ENSG00000102468	Serotonin 2a (5-HT2a) receptor	CHEMBL654	Serotonin 2a (5-HT2a) receptor antagonist	NEGATIVE MODULATOR	MIRTAZAPINE	1996	2	MONDO_0007079	alcohol dependence	D000437	Alcoholism	139690	EFO_0000677 | EFO_0000618 | HP_0000707 | EFO_0000319 | EFO_0000405 | EFO_0000616	mental or behavioural disorder | nervous system disease | abnormality of the nervous system | cardiovascular disease | digestive system disease | neoplasm	5	CHEMBL654
HTR2A	ENSG00000102468	Serotonin 2a (5-HT2a) receptor	CHEMBL654	Serotonin 2a (5-HT2a) receptor antagonist	NEGATIVE MODULATOR	MIRTAZAPINE	1996	2	MONDO_0005351	anorexia nervosa	D000856	Anorexia Nervosa	145632			5	CHEMBL654
HTR2A	ENSG00000102468	Serotonin 2a (5-HT2a) receptor	CHEMBL715	Serotonin 2a (5-HT2a) receptor antagonist	NEGATIVE MODULATOR	OLANZAPINE	1996	3	EFO_0005203	eating disorder	D001068	Feeding and Eating Disorders	23600	EFO_0000677	mental or behavioural disorder	5	CHEMBL715
HTR2A	ENSG00000102468	Serotonin 2a (5-HT2a) receptor	CHEMBL715	Serotonin 2a (5-HT2a) receptor antagonist	NEGATIVE MODULATOR	OLANZAPINE	1996	3	EFO_0004699	gambling behaviour	D005715	Gambling	24722	GO_0008150	biological process	5	CHEMBL715
HTR2A	ENSG00000102468	Serotonin 2a (5-HT2a) receptor	CHEMBL715	Serotonin 2a (5-HT2a) receptor antagonist	NEGATIVE MODULATOR	OLANZAPINE	1996	3	EFO_0003761	unipolar depression	D003866	Depressive Disorder	24723	EFO_0000677 | EFO_0000618	mental or behavioural disorder | nervous system disease	5	CHEMBL715
HTR2A	ENSG00000102468	Serotonin 2a (5-HT2a) receptor	CHEMBL715	Serotonin 2a (5-HT2a) receptor antagonist	NEGATIVE MODULATOR	OLANZAPINE	1996	3	EFO_0006911	Chemotherapy-induced nausea and vomiting	D009325	Nausea	25512	EFO_0000405	digestive system disease	5	CHEMBL715
HTR2A	ENSG00000102468	Serotonin 2a (5-HT2a) receptor	CHEMBL715	Serotonin 2a (5-HT2a) receptor antagonist	NEGATIVE MODULATOR	OLANZAPINE	1996	1	Orphanet_79292	Fish-eye disease	D007863	Lecithin Cholesterol Acyltransferase Deficiency	25514	EFO_0000589 | HP_0000079 | EFO_0003966	metabolic disease | abnormality of the urinary system | eye disease	5	CHEMBL715
HTR2A	ENSG00000102468	Serotonin 2a (5-HT2a) receptor	CHEMBL715	Serotonin 2a (5-HT2a) receptor antagonist	NEGATIVE MODULATOR	OLANZAPINE	1996	2	EFO_0003758	autism	D001321	Autistic Disorder	27350	EFO_0000677 | EFO_0000618	mental or behavioural disorder | nervous system disease	5	CHEMBL715
HTR2A	ENSG00000102468	Serotonin 2a (5-HT2a) receptor	CHEMBL715	Serotonin 2a (5-HT2a) receptor antagonist	NEGATIVE MODULATOR	OLANZAPINE	1996	4	EFO_0005407	psychosis	D011618	Psychotic Disorders	27847	EFO_0000677	mental or behavioural disorder	5	CHEMBL715
HTR2A	ENSG00000102468	Serotonin 2a (5-HT2a) receptor	CHEMBL715	Serotonin 2a (5-HT2a) receptor antagonist	NEGATIVE MODULATOR	OLANZAPINE	1996	3	EFO_0004888	post operative nausea and vomiting	D020250	Postoperative Nausea and Vomiting	46090	EFO_0000405 | EFO_0003765	digestive system disease | general symptoms and signs	5	CHEMBL715
HTR2A	ENSG00000102468	Serotonin 2a (5-HT2a) receptor	CHEMBL715	Serotonin 2a (5-HT2a) receptor antagonist	NEGATIVE MODULATOR	OLANZAPINE	1996	1	EFO_0004247	mood disorder	D019964	Mood Disorders	63783	EFO_0000677 | EFO_0000618	mental or behavioural disorder | nervous system disease	5	CHEMBL715
HTR2A	ENSG00000102468	Serotonin 2a (5-HT2a) receptor	CHEMBL715	Serotonin 2a (5-HT2a) receptor antagonist	NEGATIVE MODULATOR	OLANZAPINE	1996	3	EFO_0004566	body weight gain	D015430	Weight Gain	63784	EFO_0000589	metabolic disease	5	CHEMBL715
HTR2A	ENSG00000102468	Serotonin 2a (5-HT2a) receptor	CHEMBL715	Serotonin 2a (5-HT2a) receptor antagonist	NEGATIVE MODULATOR	OLANZAPINE	1996	3	EFO_0005230	anxiety	D001007	Anxiety	63785	EFO_0000677	mental or behavioural disorder	5	CHEMBL715
HTR2A	ENSG00000102468	Serotonin 2a (5-HT2a) receptor	CHEMBL715	Serotonin 2a (5-HT2a) receptor antagonist	NEGATIVE MODULATOR	OLANZAPINE	1996	4	EFO_0005411	schizoaffective disorder	D011618	Psychotic Disorders	63786	EFO_0000677 | EFO_0000618	mental or behavioural disorder | nervous system disease	5	CHEMBL715
HTR2A	ENSG00000102468	Serotonin 2a (5-HT2a) receptor	CHEMBL715	Serotonin 2a (5-HT2a) receptor antagonist	NEGATIVE MODULATOR	OLANZAPINE	1996	1	EFO_1000904	drug-Induced dyskinesia	D004409	Dyskinesia, Drug-Induced	63787	EFO_0000618	nervous system disease	5	CHEMBL715
HTR2A	ENSG00000102468	Serotonin 2a (5-HT2a) receptor	CHEMBL715	Serotonin 2a (5-HT2a) receptor antagonist	NEGATIVE MODULATOR	OLANZAPINE	1996	3	HP_0000726	Dementia	D003704	Dementia	63788	HP_0000707	abnormality of the nervous system	5	CHEMBL715
HTR2A	ENSG00000102468	Serotonin 2a (5-HT2a) receptor	CHEMBL715	Serotonin 2a (5-HT2a) receptor antagonist	NEGATIVE MODULATOR	OLANZAPINE	1996	3	HP_0012076	Borderline personality disorder	D001883	Borderline Personality Disorder	63789	HP_0000707	abnormality of the nervous system	5	CHEMBL715
HTR2A	ENSG00000102468	Serotonin 2a (5-HT2a) receptor	CHEMBL715	Serotonin 2a (5-HT2a) receptor antagonist	NEGATIVE MODULATOR	OLANZAPINE	1996	4	EFO_0003761	unipolar depression	D003865	Depressive Disorder, Major	73134	EFO_0000677 | EFO_0000618	mental or behavioural disorder | nervous system disease	5	CHEMBL715
HTR2A	ENSG00000102468	Serotonin 2a (5-HT2a) receptor	CHEMBL715	Serotonin 2a (5-HT2a) receptor antagonist	NEGATIVE MODULATOR	OLANZAPINE	1996	1	HP_0001824	Weight loss	D015431	Weight Loss	110101	EFO_0000589	metabolic disease	5	CHEMBL715
HTR2A	ENSG00000102468	Serotonin 2a (5-HT2a) receptor	CHEMBL715	Serotonin 2a (5-HT2a) receptor antagonist	NEGATIVE MODULATOR	OLANZAPINE	1996	3	HP_0002017	Nausea and vomiting	D020250	Postoperative Nausea and Vomiting	110102	EFO_0000405	digestive system disease	5	CHEMBL715
HTR2A	ENSG00000102468	Serotonin 2a (5-HT2a) receptor	CHEMBL715	Serotonin 2a (5-HT2a) receptor antagonist	NEGATIVE MODULATOR	OLANZAPINE	1996	3	HP_0002018	Nausea	D009325	Nausea	110103	EFO_0000405	digestive system disease	5	CHEMBL715
HTR2A	ENSG00000102468	Serotonin 2a (5-HT2a) receptor	CHEMBL715	Serotonin 2a (5-HT2a) receptor antagonist	NEGATIVE MODULATOR	OLANZAPINE	1996	3	EFO_0003852	developmental disability	D002658	Developmental Disabilities	120901	EFO_0000618	nervous system disease	5	CHEMBL715
HTR2A	ENSG00000102468	Serotonin 2a (5-HT2a) receptor	CHEMBL715	Serotonin 2a (5-HT2a) receptor antagonist	NEGATIVE MODULATOR	OLANZAPINE	1996	3	EFO_0009854	treatment resistant depression	D061218	Depressive Disorder, Treatment-Resistant	120902	EFO_0000677 | EFO_0000618	mental or behavioural disorder | nervous system disease	5	CHEMBL715
HTR2A	ENSG00000102468	Serotonin 2a (5-HT2a) receptor	CHEMBL715	Serotonin 2a (5-HT2a) receptor antagonist	NEGATIVE MODULATOR	OLANZAPINE	1996	4	HP_0000713	Agitation	D011595	Psychomotor Agitation	120903	HP_0000707	abnormality of the nervous system	5	CHEMBL715
HTR2A	ENSG00000102468	Serotonin 2a (5-HT2a) receptor	CHEMBL715	Serotonin 2a (5-HT2a) receptor antagonist	NEGATIVE MODULATOR	OLANZAPINE	1996	2	HP_0002013	Vomiting	D014839	Vomiting	120904	EFO_0000405	digestive system disease	5	CHEMBL715
HTR2A	ENSG00000102468	Serotonin 2a (5-HT2a) receptor	CHEMBL715	Serotonin 2a (5-HT2a) receptor antagonist	NEGATIVE MODULATOR	OLANZAPINE	1996	4	MONDO_0002009	major depressive disorder	D003865	Depressive Disorder, Major	120905	EFO_0000677 | EFO_0000618	mental or behavioural disorder | nervous system disease	5	CHEMBL715
HTR2A	ENSG00000102468	Serotonin 2a (5-HT2a) receptor	CHEMBL715	Serotonin 2a (5-HT2a) receptor antagonist	NEGATIVE MODULATOR	OLANZAPINE	1996	3	EFO_0000616	neoplasm	D009369	Neoplasms	128299	EFO_0000616	neoplasm	5	CHEMBL715
HTR2A	ENSG00000102468	Serotonin 2a (5-HT2a) receptor	CHEMBL715	Serotonin 2a (5-HT2a) receptor antagonist	NEGATIVE MODULATOR	OLANZAPINE	1996	2	EFO_0009267	delirium	D003693	Delirium	128300	EFO_0000677 | EFO_0000618 | HP_0000707	mental or behavioural disorder | nervous system disease | abnormality of the nervous system	5	CHEMBL715
HTR2A	ENSG00000102468	Serotonin 2a (5-HT2a) receptor	CHEMBL715	Serotonin 2a (5-HT2a) receptor antagonist	NEGATIVE MODULATOR	OLANZAPINE	1996	3	MONDO_0002050	depressive disorder	D003866	Depressive Disorder	128301	EFO_0000677	mental or behavioural disorder	5	CHEMBL715
HTR2A	ENSG00000102468	Serotonin 2a (5-HT2a) receptor	CHEMBL715	Serotonin 2a (5-HT2a) receptor antagonist	NEGATIVE MODULATOR	OLANZAPINE	1996	4	EFO_0009963	bipolar I disorder	D001714	Bipolar Disorder	135319	EFO_0000677 | EFO_0000618	mental or behavioural disorder | nervous system disease	5	CHEMBL715
HTR2A	ENSG00000102468	Serotonin 2a (5-HT2a) receptor	CHEMBL715	Serotonin 2a (5-HT2a) receptor antagonist	NEGATIVE MODULATOR	OLANZAPINE	1996	3	MONDO_0021148	female reproductive system neoplasm	D005833	Genital Neoplasms, Female	135320	EFO_0000512 | EFO_0000616	reproductive system disease | neoplasm	5	CHEMBL715
HTR2A	ENSG00000102468	Serotonin 2a (5-HT2a) receptor	CHEMBL715	Serotonin 2a (5-HT2a) receptor antagonist	NEGATIVE MODULATOR	OLANZAPINE	1996	3	EFO_0005088	testicular carcinoma	D013736	Testicular Neoplasms	139616	EFO_0000616 | HP_0000078 | EFO_0005741	neoplasm | abnormality of the genital system | infectious disease	5	CHEMBL715
HTR2A	ENSG00000102468	Serotonin 2a (5-HT2a) receptor	CHEMBL715	Serotonin 2a (5-HT2a) receptor antagonist	NEGATIVE MODULATOR	OLANZAPINE	1996	2	EFO_0010702	opioid use disorder	D009293	Opioid-Related Disorders	139617	EFO_0000677	mental or behavioural disorder	5	CHEMBL715
HTR2A	ENSG00000102468	Serotonin 2a (5-HT2a) receptor	CHEMBL715	Serotonin 2a (5-HT2a) receptor antagonist	NEGATIVE MODULATOR	OLANZAPINE	1996	3	HP_0002039	Anorexia	D000855	Anorexia	139618	EFO_0000405	digestive system disease	5	CHEMBL715
HTR2A	ENSG00000102468	Serotonin 2a (5-HT2a) receptor	CHEMBL715	Serotonin 2a (5-HT2a) receptor antagonist	NEGATIVE MODULATOR	OLANZAPINE	1996	2	MONDO_0004976	amyotrophic lateral sclerosis	D000690	Amyotrophic Lateral Sclerosis	139619	EFO_0000618	nervous system disease	5	CHEMBL715
HTR2A	ENSG00000102468	Serotonin 2a (5-HT2a) receptor	CHEMBL715	Serotonin 2a (5-HT2a) receptor antagonist	NEGATIVE MODULATOR	OLANZAPINE	1996	4	MONDO_0005090	schizophrenia	D012559	Schizophrenia	139620	EFO_0000677	mental or behavioural disorder	5	CHEMBL715
HTR2A	ENSG00000102468	Serotonin 2a (5-HT2a) receptor	CHEMBL715	Serotonin 2a (5-HT2a) receptor antagonist	NEGATIVE MODULATOR	OLANZAPINE	1996	3	MONDO_0007079	alcohol dependence	D000437	Alcoholism	139621	EFO_0000677 | EFO_0000618 | HP_0000707 | EFO_0000319 | EFO_0000405 | EFO_0000616	mental or behavioural disorder | nervous system disease | abnormality of the nervous system | cardiovascular disease | digestive system disease | neoplasm	5	CHEMBL715
HTR2A	ENSG00000102468	Serotonin 2a (5-HT2a) receptor	CHEMBL715	Serotonin 2a (5-HT2a) receptor antagonist	NEGATIVE MODULATOR	OLANZAPINE	1996	3	MONDO_0007739	Huntington disease	D006816	Huntington Disease	139622	EFO_0000618 | HP_0001197	nervous system disease | abnormality of prenatal development or birth	5	CHEMBL715
HTR2A	ENSG00000102468	Serotonin 2a (5-HT2a) receptor	CHEMBL715	Serotonin 2a (5-HT2a) receptor antagonist	NEGATIVE MODULATOR	OLANZAPINE	1996	3	MONDO_0044881	hematopoietic and lymphoid cell neoplasm	D019337	Hematologic Neoplasms	139623	EFO_0000616 | HP_0001871	neoplasm | abnormality of blood and blood-forming tissues	5	CHEMBL715
HTR2A	ENSG00000102468	Serotonin 2a (5-HT2a) receptor	CHEMBL715	Serotonin 2a (5-HT2a) receptor antagonist	NEGATIVE MODULATOR	OLANZAPINE	1996	4	HP_0000713	Agitation	D001523	Mental Disorders	145586	HP_0000707	abnormality of the nervous system	5	CHEMBL715
HTR2A	ENSG00000102468	Serotonin 2a (5-HT2a) receptor	CHEMBL715	Serotonin 2a (5-HT2a) receptor antagonist	NEGATIVE MODULATOR	OLANZAPINE	1996	3	HP_0001249	Intellectual disability	D008607	Intellectual Disability	145587	HP_0000707	abnormality of the nervous system	5	CHEMBL715
HTR2A	ENSG00000102468	Serotonin 2a (5-HT2a) receptor	CHEMBL715	Serotonin 2a (5-HT2a) receptor antagonist	NEGATIVE MODULATOR	OLANZAPINE	1996	4	MONDO_0004985	bipolar disorder	D001714	Bipolar Disorder	145588	EFO_0000677	mental or behavioural disorder	5	CHEMBL715
HTR2A	ENSG00000102468	Serotonin 2a (5-HT2a) receptor	CHEMBL715	Serotonin 2a (5-HT2a) receptor antagonist	NEGATIVE MODULATOR	OLANZAPINE	1996	2	MONDO_0005351	anorexia nervosa	D000856	Anorexia Nervosa	145589			5	CHEMBL715
HTR2A	ENSG00000102468	Serotonin 2a (5-HT2a) receptor	CHEMBL831	Serotonin 2a (5-HT2a) receptor antagonist	NEGATIVE MODULATOR	LOXAPINE	1975	1	EFO_0003768	nicotine dependence	D014029	Tobacco Use Disorder	27283	EFO_0000677 | EFO_0000618	mental or behavioural disorder | nervous system disease	5	CHEMBL831
HTR2A	ENSG00000102468	Serotonin 2a (5-HT2a) receptor	CHEMBL831	Serotonin 2a (5-HT2a) receptor antagonist	NEGATIVE MODULATOR	LOXAPINE	1975	4	EFO_0005407	psychosis	D011618	Psychotic Disorders	27786	EFO_0000677	mental or behavioural disorder	5	CHEMBL831
HTR2A	ENSG00000102468	Serotonin 2a (5-HT2a) receptor	CHEMBL831	Serotonin 2a (5-HT2a) receptor antagonist	NEGATIVE MODULATOR	LOXAPINE	1975	1	EFO_0000341	chronic obstructive pulmonary disease	D029424	Pulmonary Disease, Chronic Obstructive	28248	EFO_0000684	respiratory system disease	5	CHEMBL831
HTR2A	ENSG00000102468	Serotonin 2a (5-HT2a) receptor	CHEMBL831	Serotonin 2a (5-HT2a) receptor antagonist	NEGATIVE MODULATOR	LOXAPINE	1975	2	EFO_0005762	neuropathic pain	D009437	Neuralgia	51717	EFO_0003765	general symptoms and signs	5	CHEMBL831
HTR2A	ENSG00000102468	Serotonin 2a (5-HT2a) receptor	CHEMBL831	Serotonin 2a (5-HT2a) receptor antagonist	NEGATIVE MODULATOR	LOXAPINE	1975	3	EFO_0005230	anxiety	D001007	Anxiety	63471	EFO_0000677	mental or behavioural disorder	5	CHEMBL831
HTR2A	ENSG00000102468	Serotonin 2a (5-HT2a) receptor	CHEMBL831	Serotonin 2a (5-HT2a) receptor antagonist	NEGATIVE MODULATOR	LOXAPINE	1975	4	HP_0000713	Agitation	D011595	Psychomotor Agitation	120715	HP_0000707	abnormality of the nervous system	5	CHEMBL831
HTR2A	ENSG00000102468	Serotonin 2a (5-HT2a) receptor	CHEMBL831	Serotonin 2a (5-HT2a) receptor antagonist	NEGATIVE MODULATOR	LOXAPINE	1975	4	EFO_0009963	bipolar I disorder	D001714	Bipolar Disorder	135226	EFO_0000677 | EFO_0000618	mental or behavioural disorder | nervous system disease	5	CHEMBL831
HTR2A	ENSG00000102468	Serotonin 2a (5-HT2a) receptor	CHEMBL831	Serotonin 2a (5-HT2a) receptor antagonist	NEGATIVE MODULATOR	LOXAPINE	1975	4	HP_0000713	Agitation	D001523	Mental Disorders	135227	HP_0000707	abnormality of the nervous system	5	CHEMBL831
HTR2A	ENSG00000102468	Serotonin 2a (5-HT2a) receptor	CHEMBL831	Serotonin 2a (5-HT2a) receptor antagonist	NEGATIVE MODULATOR	LOXAPINE	1975	3	EFO_0009267	delirium	D003693	Delirium	139491	EFO_0000677 | EFO_0000618 | HP_0000707	mental or behavioural disorder | nervous system disease | abnormality of the nervous system	5	CHEMBL831
HTR2A	ENSG00000102468	Serotonin 2a (5-HT2a) receptor	CHEMBL831	Serotonin 2a (5-HT2a) receptor antagonist	NEGATIVE MODULATOR	LOXAPINE	1975	1	MONDO_0004979	asthma	D001249	Asthma	139492	EFO_0000684 | EFO_0000540 | HP_0002715	respiratory system disease | immune system disease | abnormality of the immune system	5	CHEMBL831
HTR2A	ENSG00000102468	Serotonin 2a (5-HT2a) receptor	CHEMBL831	Serotonin 2a (5-HT2a) receptor antagonist	NEGATIVE MODULATOR	LOXAPINE	1975	4	MONDO_0005090	schizophrenia	D012559	Schizophrenia	139493	EFO_0000677	mental or behavioural disorder	5	CHEMBL831
HTR2A	ENSG00000102468	Serotonin 2a (5-HT2a) receptor	CHEMBL831	Serotonin 2a (5-HT2a) receptor antagonist	NEGATIVE MODULATOR	LOXAPINE	1975	2	MONDO_0005277	migraine disorder	D008881	Migraine Disorders	139494	EFO_0000677 | EFO_0000618 | HP_0000707 | EFO_0000319	mental or behavioural disorder | nervous system disease | abnormality of the nervous system | cardiovascular disease	5	CHEMBL831
HTR2A	ENSG00000102468	Serotonin 2a (5-HT2a) receptor	CHEMBL831	Serotonin 2a (5-HT2a) receptor antagonist	NEGATIVE MODULATOR	LOXAPINE	1975	4	MONDO_0004985	bipolar disorder	D001714	Bipolar Disorder	145535	EFO_0000677	mental or behavioural disorder	5	CHEMBL831
HTR2A	ENSG00000102468	Serotonin 2a (5-HT2a) receptor	CHEMBL908	Serotonin 2a (5-HT2a) receptor antagonist	NEGATIVE MODULATOR	CHLORPROTHIXENE	1967	4	EFO_0005407	psychosis	D011618	Psychotic Disorders	27610	EFO_0000677	mental or behavioural disorder	4	CHEMBL908
HTR2A	ENSG00000102468	Serotonin 2a (5-HT2a) receptor	CHEMBL908	Serotonin 2a (5-HT2a) receptor antagonist	NEGATIVE MODULATOR	CHLORPROTHIXENE	1967	3	EFO_0005230	anxiety	D001007	Anxiety	63057	EFO_0000677	mental or behavioural disorder	4	CHEMBL908
HTR2A	ENSG00000102468	Serotonin 2a (5-HT2a) receptor	CHEMBL908	Serotonin 2a (5-HT2a) receptor antagonist	NEGATIVE MODULATOR	CHLORPROTHIXENE	1967	3	HP_0000726	Dementia	D003704	Dementia	63058	HP_0000707	abnormality of the nervous system	4	CHEMBL908
HTR2A	ENSG00000102468	Serotonin 2a (5-HT2a) receptor	CHEMBL908	Serotonin 2a (5-HT2a) receptor antagonist	NEGATIVE MODULATOR	CHLORPROTHIXENE	1967	3	MONDO_0002050	depressive disorder	D003866	Depressive Disorder	128157	EFO_0000677	mental or behavioural disorder	4	CHEMBL908
HTR2A	ENSG00000102468	Serotonin 2a (5-HT2a) receptor	CHEMBL908	Serotonin 2a (5-HT2a) receptor antagonist	NEGATIVE MODULATOR	CHLORPROTHIXENE	1967	3	MONDO_0005090	schizophrenia	D012559	Schizophrenia	139311	EFO_0000677	mental or behavioural disorder	4	CHEMBL908
HTR2A	ENSG00000102468	Serotonin 2a (5-HT2a) receptor	CHEMBL52939	Serotonin 2a (5-HT2a) receptor antagonist	NEGATIVE MODULATOR	SARPOGRELATE		3	EFO_0004265	peripheral arterial disease	D058729	Peripheral Arterial Disease	54095	EFO_0000319	cardiovascular disease	1	CHEMBL52939
HTR2A	ENSG00000102468	Serotonin 2a (5-HT2a) receptor	CHEMBL52939	Serotonin 2a (5-HT2a) receptor antagonist	NEGATIVE MODULATOR	SARPOGRELATE		3	MONDO_0002679	cerebral infarction	D002544	Cerebral Infarction	121193	EFO_0000618 | EFO_0000319	nervous system disease | cardiovascular disease	1	CHEMBL52939
HTR2A	ENSG00000102468	Serotonin 2a (5-HT2a) receptor	CHEMBL74355	Serotonin 2a (5-HT2a) receptor antagonist	NEGATIVE MODULATOR	VOLINANSERIN		2	MONDO_0002050	depressive disorder	D003866	Depressive Disorder	124831	EFO_0000677	mental or behavioural disorder	1	CHEMBL74355
HTR2A	ENSG00000102468	Serotonin 2a (5-HT2a) receptor	CHEMBL74355	Serotonin 2a (5-HT2a) receptor antagonist	NEGATIVE MODULATOR	VOLINANSERIN		3	EFO_0008568	Sleep Disorder	D012893	Sleep Wake Disorders	142061	EFO_0000677 | EFO_0000618 | HP_0000707	mental or behavioural disorder | nervous system disease | abnormality of the nervous system	1	CHEMBL74355
HTR2A	ENSG00000102468	Serotonin 2a (5-HT2a) receptor	CHEMBL1108	Serotonin 2a (5-HT2a) receptor antagonist	NEGATIVE MODULATOR	DROPERIDOL	1970	4	EFO_0005407	psychosis	D011618	Psychotic Disorders	26543	EFO_0000677	mental or behavioural disorder	4	CHEMBL1108
HTR2A	ENSG00000102468	Serotonin 2a (5-HT2a) receptor	CHEMBL1108	Serotonin 2a (5-HT2a) receptor antagonist	NEGATIVE MODULATOR	DROPERIDOL	1970	3	EFO_0003843	pain	D010146	Pain	60390	EFO_0003765	general symptoms and signs	4	CHEMBL1108
HTR2A	ENSG00000102468	Serotonin 2a (5-HT2a) receptor	CHEMBL1108	Serotonin 2a (5-HT2a) receptor antagonist	NEGATIVE MODULATOR	DROPERIDOL	1970	4	EFO_0004888	post operative nausea and vomiting	D020250	Postoperative Nausea and Vomiting	134512	EFO_0000405 | EFO_0003765	digestive system disease | general symptoms and signs	4	CHEMBL1108
HTR2A	ENSG00000102468	Serotonin 2a (5-HT2a) receptor	CHEMBL1108	Serotonin 2a (5-HT2a) receptor antagonist	NEGATIVE MODULATOR	DROPERIDOL	1970	4	HP_0002017	Nausea and vomiting	D020250	Postoperative Nausea and Vomiting	134513	EFO_0000405	digestive system disease	4	CHEMBL1108
HTR2A	ENSG00000102468	Serotonin 2a (5-HT2a) receptor	CHEMBL1112	Serotonin 2a (5-HT2a) receptor antagonist	NEGATIVE MODULATOR	ARIPIPRAZOLE	2002	2	EFO_0003888	attention deficit hyperactivity disorder	D001289	Attention Deficit Disorder with Hyperactivity	22701	EFO_0000677 | EFO_0000618	mental or behavioural disorder | nervous system disease	3	CHEMBL1112
HTR2A	ENSG00000102468	Serotonin 2a (5-HT2a) receptor	CHEMBL1112	Serotonin 2a (5-HT2a) receptor antagonist	NEGATIVE MODULATOR	ARIPIPRAZOLE	2002	4	EFO_0003758	autism	D001321	Autistic Disorder	22702	EFO_0000677 | EFO_0000618	mental or behavioural disorder | nervous system disease	3	CHEMBL1112
HTR2A	ENSG00000102468	Serotonin 2a (5-HT2a) receptor	CHEMBL1112	Serotonin 2a (5-HT2a) receptor antagonist	NEGATIVE MODULATOR	ARIPIPRAZOLE	2002	4	EFO_0003761	unipolar depression	D003866	Depressive Disorder	22705	EFO_0000677 | EFO_0000618	mental or behavioural disorder | nervous system disease	3	CHEMBL1112
HTR2A	ENSG00000102468	Serotonin 2a (5-HT2a) receptor	CHEMBL1112	Serotonin 2a (5-HT2a) receptor antagonist	NEGATIVE MODULATOR	ARIPIPRAZOLE	2002	4	EFO_0005407	psychosis	D011618	Psychotic Disorders	25070	EFO_0000677	mental or behavioural disorder	3	CHEMBL1112
HTR2A	ENSG00000102468	Serotonin 2a (5-HT2a) receptor	CHEMBL1112	Serotonin 2a (5-HT2a) receptor antagonist	NEGATIVE MODULATOR	ARIPIPRAZOLE	2002	4	EFO_0004895	Tourette syndrome	D005879	Tourette Syndrome	25071	EFO_0000677 | HP_0001197 | EFO_0000618	mental or behavioural disorder | abnormality of prenatal development or birth | nervous system disease	3	CHEMBL1112
HTR2A	ENSG00000102468	Serotonin 2a (5-HT2a) receptor	CHEMBL1112	Serotonin 2a (5-HT2a) receptor antagonist	NEGATIVE MODULATOR	ARIPIPRAZOLE	2002	3	EFO_0001358	post-traumatic stress disorder	D013313	Stress Disorders, Post-Traumatic	27545	EFO_0000677	mental or behavioural disorder	3	CHEMBL1112
HTR2A	ENSG00000102468	Serotonin 2a (5-HT2a) receptor	CHEMBL1112	Serotonin 2a (5-HT2a) receptor antagonist	NEGATIVE MODULATOR	ARIPIPRAZOLE	2002	4	EFO_0003015	aggressive behavior	D000374	Aggression	41780	GO_0008150	biological process	3	CHEMBL1112
HTR2A	ENSG00000102468	Serotonin 2a (5-HT2a) receptor	CHEMBL1112	Serotonin 2a (5-HT2a) receptor antagonist	NEGATIVE MODULATOR	ARIPIPRAZOLE	2002	4	EFO_0003761	unipolar depression	D003865	Depressive Disorder, Major	41789	EFO_0000677 | EFO_0000618	mental or behavioural disorder | nervous system disease	3	CHEMBL1112
HTR2A	ENSG00000102468	Serotonin 2a (5-HT2a) receptor	CHEMBL1112	Serotonin 2a (5-HT2a) receptor antagonist	NEGATIVE MODULATOR	ARIPIPRAZOLE	2002	3	EFO_0003756	autism spectrum disorder	D002659	Child Development Disorders, Pervasive	47575	EFO_0000677 | EFO_0000618	mental or behavioural disorder | nervous system disease	3	CHEMBL1112
HTR2A	ENSG00000102468	Serotonin 2a (5-HT2a) receptor	CHEMBL1112	Serotonin 2a (5-HT2a) receptor antagonist	NEGATIVE MODULATOR	ARIPIPRAZOLE	2002	3	EFO_0007453	postpartum depression	D019052	Depression, Postpartum	51724	EFO_0000677 | EFO_0000618 | HP_0001197	mental or behavioural disorder | nervous system disease | abnormality of prenatal development or birth	3	CHEMBL1112
HTR2A	ENSG00000102468	Serotonin 2a (5-HT2a) receptor	CHEMBL1112	Serotonin 2a (5-HT2a) receptor antagonist	NEGATIVE MODULATOR	ARIPIPRAZOLE	2002	2	EFO_0002610	cocaine dependence	D019970	Cocaine-Related Disorders	52122	EFO_0000677 | EFO_0000618	mental or behavioural disorder | nervous system disease	3	CHEMBL1112
HTR2A	ENSG00000102468	Serotonin 2a (5-HT2a) receptor	CHEMBL1112	Serotonin 2a (5-HT2a) receptor antagonist	NEGATIVE MODULATOR	ARIPIPRAZOLE	2002	2	EFO_0003757	Asperger syndrome	D020817	Asperger Syndrome	63352	EFO_0000677 | EFO_0000618	mental or behavioural disorder | nervous system disease	3	CHEMBL1112
HTR2A	ENSG00000102468	Serotonin 2a (5-HT2a) receptor	CHEMBL1112	Serotonin 2a (5-HT2a) receptor antagonist	NEGATIVE MODULATOR	ARIPIPRAZOLE	2002	3	EFO_0005230	anxiety	D001007	Anxiety	63353	EFO_0000677	mental or behavioural disorder	3	CHEMBL1112
HTR2A	ENSG00000102468	Serotonin 2a (5-HT2a) receptor	CHEMBL1112	Serotonin 2a (5-HT2a) receptor antagonist	NEGATIVE MODULATOR	ARIPIPRAZOLE	2002	4	EFO_0005411	schizoaffective disorder	D011618	Psychotic Disorders	63354	EFO_0000677 | EFO_0000618	mental or behavioural disorder | nervous system disease	3	CHEMBL1112
HTR2A	ENSG00000102468	Serotonin 2a (5-HT2a) receptor	CHEMBL1112	Serotonin 2a (5-HT2a) receptor antagonist	NEGATIVE MODULATOR	ARIPIPRAZOLE	2002	3	HP_0000726	Dementia	D003704	Dementia	63355	HP_0000707	abnormality of the nervous system	3	CHEMBL1112
HTR2A	ENSG00000102468	Serotonin 2a (5-HT2a) receptor	CHEMBL1112	Serotonin 2a (5-HT2a) receptor antagonist	NEGATIVE MODULATOR	ARIPIPRAZOLE	2002	4	HP_0000713	Agitation	D011595	Psychomotor Agitation	120661	HP_0000707	abnormality of the nervous system	3	CHEMBL1112
HTR2A	ENSG00000102468	Serotonin 2a (5-HT2a) receptor	CHEMBL1112	Serotonin 2a (5-HT2a) receptor antagonist	NEGATIVE MODULATOR	ARIPIPRAZOLE	2002	3	MONDO_0000594	pervasive developmental disorder	D002659	Child Development Disorders, Pervasive	120662	EFO_0000677 | EFO_0000618	mental or behavioural disorder | nervous system disease	3	CHEMBL1112
HTR2A	ENSG00000102468	Serotonin 2a (5-HT2a) receptor	CHEMBL1112	Serotonin 2a (5-HT2a) receptor antagonist	NEGATIVE MODULATOR	ARIPIPRAZOLE	2002	4	MONDO_0002009	major depressive disorder	D003865	Depressive Disorder, Major	120663	EFO_0000677 | EFO_0000618	mental or behavioural disorder | nervous system disease	3	CHEMBL1112
HTR2A	ENSG00000102468	Serotonin 2a (5-HT2a) receptor	CHEMBL1112	Serotonin 2a (5-HT2a) receptor antagonist	NEGATIVE MODULATOR	ARIPIPRAZOLE	2002	4	MONDO_0002050	depressive disorder	D003866	Depressive Disorder	120664	EFO_0000677	mental or behavioural disorder	3	CHEMBL1112
HTR2A	ENSG00000102468	Serotonin 2a (5-HT2a) receptor	CHEMBL1112	Serotonin 2a (5-HT2a) receptor antagonist	NEGATIVE MODULATOR	ARIPIPRAZOLE	2002	2	EFO_0004242	obsessive-compulsive disorder	D009771	Obsessive-Compulsive Disorder	128211	EFO_0000677 | EFO_0000618 | HP_0001197	mental or behavioural disorder | nervous system disease | abnormality of prenatal development or birth	3	CHEMBL1112
HTR2A	ENSG00000102468	Serotonin 2a (5-HT2a) receptor	CHEMBL1112	Serotonin 2a (5-HT2a) receptor antagonist	NEGATIVE MODULATOR	ARIPIPRAZOLE	2002	1	EFO_0004701	methamphetamine dependence	D019969	Amphetamine-Related Disorders	128212	EFO_0000677 | EFO_0000618	mental or behavioural disorder | nervous system disease	3	CHEMBL1112
HTR2A	ENSG00000102468	Serotonin 2a (5-HT2a) receptor	CHEMBL1112	Serotonin 2a (5-HT2a) receptor antagonist	NEGATIVE MODULATOR	ARIPIPRAZOLE	2002	4	EFO_0009963	bipolar I disorder	D001714	Bipolar Disorder	135190	EFO_0000677 | EFO_0000618	mental or behavioural disorder | nervous system disease	3	CHEMBL1112
HTR2A	ENSG00000102468	Serotonin 2a (5-HT2a) receptor	CHEMBL1112	Serotonin 2a (5-HT2a) receptor antagonist	NEGATIVE MODULATOR	ARIPIPRAZOLE	2002	3	MONDO_0004975	Alzheimer disease	D000544	Alzheimer Disease	139438	EFO_0000677 | EFO_0000618 | HP_0000707	mental or behavioural disorder | nervous system disease | abnormality of the nervous system	3	CHEMBL1112
HTR2A	ENSG00000102468	Serotonin 2a (5-HT2a) receptor	CHEMBL1112	Serotonin 2a (5-HT2a) receptor antagonist	NEGATIVE MODULATOR	ARIPIPRAZOLE	2002	4	MONDO_0005090	schizophrenia	D012559	Schizophrenia	139439	EFO_0000677	mental or behavioural disorder	3	CHEMBL1112
HTR2A	ENSG00000102468	Serotonin 2a (5-HT2a) receptor	CHEMBL1112	Serotonin 2a (5-HT2a) receptor antagonist	NEGATIVE MODULATOR	ARIPIPRAZOLE	2002	3	MONDO_0007079	alcohol dependence	D000437	Alcoholism	139440	EFO_0000677 | EFO_0000618 | HP_0000707 | EFO_0000319 | EFO_0000405 | EFO_0000616	mental or behavioural disorder | nervous system disease | abnormality of the nervous system | cardiovascular disease | digestive system disease | neoplasm	3	CHEMBL1112
HTR2A	ENSG00000102468	Serotonin 2a (5-HT2a) receptor	CHEMBL1112	Serotonin 2a (5-HT2a) receptor antagonist	NEGATIVE MODULATOR	ARIPIPRAZOLE	2002	2	MONDO_0010383	fragile X syndrome	D005600	Fragile X Syndrome	139441	HP_0001197 | HP_0000924 | EFO_0000677 | EFO_0000618 | HP_0000707 | EFO_1001986 | HP_0000078 | EFO_0000589 | EFO_0003966	abnormality of prenatal development or birth | abnormality of the skeletal system | mental or behavioural disorder | nervous system disease | abnormality of the nervous system | connective tissue disease | abnormality of the genital system | metabolic disease | eye disease	3	CHEMBL1112
HTR2A	ENSG00000102468	Serotonin 2a (5-HT2a) receptor	CHEMBL1112	Serotonin 2a (5-HT2a) receptor antagonist	NEGATIVE MODULATOR	ARIPIPRAZOLE	2002	2	HP_0012167	Hair-pulling	D014256	Trichotillomania	145516	HP_0000707	abnormality of the nervous system	3	CHEMBL1112
HTR2A	ENSG00000102468	Serotonin 2a (5-HT2a) receptor	CHEMBL1112	Serotonin 2a (5-HT2a) receptor antagonist	NEGATIVE MODULATOR	ARIPIPRAZOLE	2002	4	MONDO_0004985	bipolar disorder	D001714	Bipolar Disorder	145517	EFO_0000677	mental or behavioural disorder	3	CHEMBL1112
HTR2A	ENSG00000102468	Serotonin 2a (5-HT2a) receptor	CHEMBL1112	Serotonin 2a (5-HT2a) receptor antagonist	NEGATIVE MODULATOR	ARIPIPRAZOLE	2002	3	MONDO_0005351	anorexia nervosa	D000856	Anorexia Nervosa	145518			3	CHEMBL1112
HTR2A	ENSG00000102468	Serotonin 2a (5-HT2a) receptor	CHEMBL1201	Serotonin 2a (5-HT2a) receptor antagonist	NEGATIVE MODULATOR	THIOTHIXENE	1967	4	EFO_0005407	psychosis	D011618	Psychotic Disorders	24944	EFO_0000677	mental or behavioural disorder	2	CHEMBL1201
HTR2A	ENSG00000102468	Serotonin 2a (5-HT2a) receptor	CHEMBL1201	Serotonin 2a (5-HT2a) receptor antagonist	NEGATIVE MODULATOR	THIOTHIXENE	1967	4	MONDO_0005090	schizophrenia	D012559	Schizophrenia	139011	EFO_0000677	mental or behavioural disorder	2	CHEMBL1201
HTR2A	ENSG00000102468	Serotonin 2a (5-HT2a) receptor	CHEMBL178803	Serotonin 2a (5-HT2a) receptor antagonist	NEGATIVE MODULATOR	BLONANSERIN	2008	3	MONDO_0005090	schizophrenia	D012559	Schizophrenia	138039	EFO_0000677	mental or behavioural disorder	3	CHEMBL178803
HTR2A	ENSG00000102468	Serotonin 2a (5-HT2a) receptor	CHEMBL194378	Serotonin 2a (5-HT2a) receptor agonist	POSITIVE MODULATOR	PSILOCYBINE		2	EFO_0002610	cocaine dependence	D019970	Cocaine-Related Disorders	46712	EFO_0000677 | EFO_0000618	mental or behavioural disorder | nervous system disease	1	CHEMBL194378
HTR2A	ENSG00000102468	Serotonin 2a (5-HT2a) receptor	CHEMBL194378	Serotonin 2a (5-HT2a) receptor agonist	POSITIVE MODULATOR	PSILOCYBINE		1	EFO_0003843	pain	D010146	Pain	61542	EFO_0003765	general symptoms and signs	1	CHEMBL194378
HTR2A	ENSG00000102468	Serotonin 2a (5-HT2a) receptor	CHEMBL194378	Serotonin 2a (5-HT2a) receptor agonist	POSITIVE MODULATOR	PSILOCYBINE		1	EFO_0004242	obsessive-compulsive disorder	D009771	Obsessive-Compulsive Disorder	61543	EFO_0000677 | EFO_0000618 | HP_0001197	mental or behavioural disorder | nervous system disease | abnormality of prenatal development or birth	1	CHEMBL194378
HTR2A	ENSG00000102468	Serotonin 2a (5-HT2a) receptor	CHEMBL194378	Serotonin 2a (5-HT2a) receptor agonist	POSITIVE MODULATOR	PSILOCYBINE		1	EFO_0005230	anxiety	D001007	Anxiety	61544	EFO_0000677	mental or behavioural disorder	1	CHEMBL194378
HTR2A	ENSG00000102468	Serotonin 2a (5-HT2a) receptor	CHEMBL194378	Serotonin 2a (5-HT2a) receptor agonist	POSITIVE MODULATOR	PSILOCYBINE		3	EFO_0009854	treatment resistant depression	D061218	Depressive Disorder, Treatment-Resistant	119654	EFO_0000677 | EFO_0000618	mental or behavioural disorder | nervous system disease	1	CHEMBL194378
HTR2A	ENSG00000102468	Serotonin 2a (5-HT2a) receptor	CHEMBL194378	Serotonin 2a (5-HT2a) receptor agonist	POSITIVE MODULATOR	PSILOCYBINE		2	MONDO_0002009	major depressive disorder	D003865	Depressive Disorder, Major	119655	EFO_0000677 | EFO_0000618	mental or behavioural disorder | nervous system disease	1	CHEMBL194378
HTR2A	ENSG00000102468	Serotonin 2a (5-HT2a) receptor	CHEMBL194378	Serotonin 2a (5-HT2a) receptor agonist	POSITIVE MODULATOR	PSILOCYBINE		2	EFO_0010702	opioid use disorder	D009293	Opioid-Related Disorders	127887	EFO_0000677	mental or behavioural disorder	1	CHEMBL194378
HTR2A	ENSG00000102468	Serotonin 2a (5-HT2a) receptor	CHEMBL194378	Serotonin 2a (5-HT2a) receptor agonist	POSITIVE MODULATOR	PSILOCYBINE		2	MONDO_0002050	depressive disorder	D003866	Depressive Disorder	127888	EFO_0000677	mental or behavioural disorder	1	CHEMBL194378
HTR2A	ENSG00000102468	Serotonin 2a (5-HT2a) receptor	CHEMBL194378	Serotonin 2a (5-HT2a) receptor agonist	POSITIVE MODULATOR	PSILOCYBINE		1	EFO_1001454	amnesia	D000647	Amnesia	134808	EFO_0000677 | EFO_0000618	mental or behavioural disorder | nervous system disease	1	CHEMBL194378
HTR2A	ENSG00000102468	Serotonin 2a (5-HT2a) receptor	CHEMBL194378	Serotonin 2a (5-HT2a) receptor agonist	POSITIVE MODULATOR	PSILOCYBINE		1	HP_0002315	Headache	D006261	Headache	134809	EFO_0000618 | HP_0000707 | EFO_0000319	nervous system disease | abnormality of the nervous system | cardiovascular disease	1	CHEMBL194378
HTR2A	ENSG00000102468	Serotonin 2a (5-HT2a) receptor	CHEMBL194378	Serotonin 2a (5-HT2a) receptor agonist	POSITIVE MODULATOR	PSILOCYBINE		2	EFO_0001358	post-traumatic stress disorder	D013313	Stress Disorders, Post-Traumatic	138814	EFO_0000677	mental or behavioural disorder	1	CHEMBL194378
HTR2A	ENSG00000102468	Serotonin 2a (5-HT2a) receptor	CHEMBL194378	Serotonin 2a (5-HT2a) receptor agonist	POSITIVE MODULATOR	PSILOCYBINE		2	EFO_0003768	nicotine dependence	D014029	Tobacco Use Disorder	138815	EFO_0000677 | EFO_0000618	mental or behavioural disorder | nervous system disease	1	CHEMBL194378
HTR2A	ENSG00000102468	Serotonin 2a (5-HT2a) receptor	CHEMBL194378	Serotonin 2a (5-HT2a) receptor agonist	POSITIVE MODULATOR	PSILOCYBINE		1	EFO_0004701	methamphetamine dependence	D019969	Amphetamine-Related Disorders	138816	EFO_0000677 | EFO_0000618	mental or behavioural disorder | nervous system disease	1	CHEMBL194378
HTR2A	ENSG00000102468	Serotonin 2a (5-HT2a) receptor	CHEMBL194378	Serotonin 2a (5-HT2a) receptor agonist	POSITIVE MODULATOR	PSILOCYBINE		2	EFO_0005687	fibromyalgia	D005356	Fibromyalgia	138817	EFO_1001986 | EFO_0000618 | HP_0000707 | EFO_0004872 | EFO_0000540 | HP_0002715	connective tissue disease | nervous system disease | abnormality of the nervous system | inflammatory biomarker measurement | immune system disease | abnormality of the immune system	1	CHEMBL194378
HTR2A	ENSG00000102468	Serotonin 2a (5-HT2a) receptor	CHEMBL194378	Serotonin 2a (5-HT2a) receptor agonist	POSITIVE MODULATOR	PSILOCYBINE		1	EFO_0008510	Lyme disease	D008193	Lyme Disease	138818	EFO_0005741	infectious disease	1	CHEMBL194378
HTR2A	ENSG00000102468	Serotonin 2a (5-HT2a) receptor	CHEMBL194378	Serotonin 2a (5-HT2a) receptor agonist	POSITIVE MODULATOR	PSILOCYBINE		1	HP_0003419	Low back pain	D017116	Low Back Pain	138819	EFO_0003765 | HP_0000924	general symptoms and signs | abnormality of the skeletal system	1	CHEMBL194378
HTR2A	ENSG00000102468	Serotonin 2a (5-HT2a) receptor	CHEMBL194378	Serotonin 2a (5-HT2a) receptor agonist	POSITIVE MODULATOR	PSILOCYBINE		1	MONDO_0005277	migraine disorder	D008881	Migraine Disorders	138820	EFO_0000677 | EFO_0000618 | HP_0000707 | EFO_0000319	mental or behavioural disorder | nervous system disease | abnormality of the nervous system | cardiovascular disease	1	CHEMBL194378
HTR2A	ENSG00000102468	Serotonin 2a (5-HT2a) receptor	CHEMBL194378	Serotonin 2a (5-HT2a) receptor agonist	POSITIVE MODULATOR	PSILOCYBINE		2	MONDO_0007079	alcohol dependence	D000437	Alcoholism	138821	EFO_0000677 | EFO_0000618 | HP_0000707 | EFO_0000319 | EFO_0000405 | EFO_0000616	mental or behavioural disorder | nervous system disease | abnormality of the nervous system | cardiovascular disease | digestive system disease | neoplasm	1	CHEMBL194378
HTR2A	ENSG00000102468	Serotonin 2a (5-HT2a) receptor	CHEMBL194378	Serotonin 2a (5-HT2a) receptor agonist	POSITIVE MODULATOR	PSILOCYBINE		1	EFO_0000546	injury	D014947	Wounds and Injuries	145208	HP_0003011 | EFO_1001986 | HP_0000924 | EFO_0000546	abnormality of the musculature | connective tissue disease | abnormality of the skeletal system | injury	1	CHEMBL194378
HTR2A	ENSG00000102468	Serotonin 2a (5-HT2a) receptor	CHEMBL194378	Serotonin 2a (5-HT2a) receptor agonist	POSITIVE MODULATOR	PSILOCYBINE		1	MONDO_0002334	hematopoietic and lymphoid system neoplasm	D019337	Hematologic Neoplasms	145209	EFO_0000616 | HP_0001871	neoplasm | abnormality of blood and blood-forming tissues	1	CHEMBL194378
HTR2A	ENSG00000102468	Serotonin 2a (5-HT2a) receptor	CHEMBL194378	Serotonin 2a (5-HT2a) receptor agonist	POSITIVE MODULATOR	PSILOCYBINE		2	MONDO_0004985	bipolar disorder	D001714	Bipolar Disorder	145210	EFO_0000677	mental or behavioural disorder	1	CHEMBL194378
HTR2A	ENSG00000102468	Serotonin 2a (5-HT2a) receptor	CHEMBL194378	Serotonin 2a (5-HT2a) receptor agonist	POSITIVE MODULATOR	PSILOCYBINE		2	MONDO_0004992	cancer	D009369	Neoplasms	145211	EFO_0000616	neoplasm	1	CHEMBL194378
HTR2A	ENSG00000102468	Serotonin 2a (5-HT2a) receptor	CHEMBL194378	Serotonin 2a (5-HT2a) receptor agonist	POSITIVE MODULATOR	PSILOCYBINE		2	MONDO_0005351	anorexia nervosa	D000856	Anorexia Nervosa	145212			1	CHEMBL194378
HTR2A	ENSG00000102468	Serotonin 2a (5-HT2a) receptor	CHEMBL194378	Serotonin 2a (5-HT2a) receptor agonist	POSITIVE MODULATOR	PSILOCYBINE		1	MONDO_0044881	hematopoietic and lymphoid cell neoplasm	D019337	Hematologic Neoplasms	145213	EFO_0000616 | HP_0001871	neoplasm | abnormality of blood and blood-forming tissues	1	CHEMBL194378
HTR2A	ENSG00000102468	Serotonin 2a (5-HT2a) receptor	CHEMBL1423	Serotonin 2a (5-HT2a) receptor antagonist	NEGATIVE MODULATOR	PIMOZIDE	1984	4	EFO_0005407	psychosis	D011618	Psychotic Disorders	26820	EFO_0000677	mental or behavioural disorder	6	CHEMBL1423
HTR2A	ENSG00000102468	Serotonin 2a (5-HT2a) receptor	CHEMBL1423	Serotonin 2a (5-HT2a) receptor antagonist	NEGATIVE MODULATOR	PIMOZIDE	1984	4	EFO_0004895	Tourette syndrome	D005879	Tourette Syndrome	61084	EFO_0000677 | HP_0001197 | EFO_0000618	mental or behavioural disorder | abnormality of prenatal development or birth | nervous system disease	6	CHEMBL1423
HTR2A	ENSG00000102468	Serotonin 2a (5-HT2a) receptor	CHEMBL1423	Serotonin 2a (5-HT2a) receptor antagonist	NEGATIVE MODULATOR	PIMOZIDE	1984	3	EFO_0005230	anxiety	D001007	Anxiety	61085	EFO_0000677	mental or behavioural disorder	6	CHEMBL1423
HTR2A	ENSG00000102468	Serotonin 2a (5-HT2a) receptor	CHEMBL1423	Serotonin 2a (5-HT2a) receptor antagonist	NEGATIVE MODULATOR	PIMOZIDE	1984	3	HP_0000726	Dementia	D003704	Dementia	61086	HP_0000707	abnormality of the nervous system	6	CHEMBL1423
HTR2A	ENSG00000102468	Serotonin 2a (5-HT2a) receptor	CHEMBL1423	Serotonin 2a (5-HT2a) receptor antagonist	NEGATIVE MODULATOR	PIMOZIDE	1984	3	MONDO_0002050	depressive disorder	D003866	Depressive Disorder	127813	EFO_0000677	mental or behavioural disorder	6	CHEMBL1423
HTR2A	ENSG00000102468	Serotonin 2a (5-HT2a) receptor	CHEMBL1423	Serotonin 2a (5-HT2a) receptor antagonist	NEGATIVE MODULATOR	PIMOZIDE	1984	2	MONDO_0004976	amyotrophic lateral sclerosis	D000690	Amyotrophic Lateral Sclerosis	138669	EFO_0000618	nervous system disease	6	CHEMBL1423
HTR2A	ENSG00000102468	Serotonin 2a (5-HT2a) receptor	CHEMBL1423	Serotonin 2a (5-HT2a) receptor antagonist	NEGATIVE MODULATOR	PIMOZIDE	1984	3	MONDO_0005090	schizophrenia	D012559	Schizophrenia	138670	EFO_0000677	mental or behavioural disorder	6	CHEMBL1423
HTR2A	ENSG00000102468	Serotonin 2a (5-HT2a) receptor	CHEMBL1423	Serotonin 2a (5-HT2a) receptor antagonist	NEGATIVE MODULATOR	PIMOZIDE	1984	4	HP_0100033	Tics	D020323	Tics	145132	HP_0000707	abnormality of the nervous system	6	CHEMBL1423
HTR2A	ENSG00000102468	Serotonin 2a (5-HT2a) receptor	CHEMBL257704	Serotonin 2a (5-HT2a) receptor antagonist	NEGATIVE MODULATOR	EPLIVANSERIN		3	EFO_0004698	insomnia	D007319	Sleep Initiation and Maintenance Disorders	50411	EFO_0000677	mental or behavioural disorder	1	CHEMBL257704
HTR2A	ENSG00000102468	Serotonin 2a (5-HT2a) receptor	CHEMBL257704	Serotonin 2a (5-HT2a) receptor antagonist	NEGATIVE MODULATOR	EPLIVANSERIN		3	EFO_0008568	Sleep Disorder	D012893	Sleep Wake Disorders	136963	EFO_0000677 | EFO_0000618 | HP_0000707	mental or behavioural disorder | nervous system disease | abnormality of the nervous system	1	CHEMBL257704
HTR2A	ENSG00000102468	Serotonin 2a (5-HT2a) receptor	CHEMBL1621	Serotonin 2a (5-HT2a) receptor antagonist	NEGATIVE MODULATOR	PALIPERIDONE	2006	4	EFO_0005411	schizoaffective disorder	D011618	Psychotic Disorders	24753	EFO_0000677 | EFO_0000618	mental or behavioural disorder | nervous system disease	2	CHEMBL1621
HTR2A	ENSG00000102468	Serotonin 2a (5-HT2a) receptor	CHEMBL1621	Serotonin 2a (5-HT2a) receptor antagonist	NEGATIVE MODULATOR	PALIPERIDONE	2006	2	EFO_0004242	obsessive-compulsive disorder	D009771	Obsessive-Compulsive Disorder	27866	EFO_0000677 | EFO_0000618 | HP_0001197	mental or behavioural disorder | nervous system disease | abnormality of prenatal development or birth	2	CHEMBL1621
HTR2A	ENSG00000102468	Serotonin 2a (5-HT2a) receptor	CHEMBL1621	Serotonin 2a (5-HT2a) receptor antagonist	NEGATIVE MODULATOR	PALIPERIDONE	2006	4	EFO_0005407	psychosis	D011618	Psychotic Disorders	27867	EFO_0000677	mental or behavioural disorder	2	CHEMBL1621
HTR2A	ENSG00000102468	Serotonin 2a (5-HT2a) receptor	CHEMBL1621	Serotonin 2a (5-HT2a) receptor antagonist	NEGATIVE MODULATOR	PALIPERIDONE	2006	3	EFO_0003758	autism	D001321	Autistic Disorder	46779	EFO_0000677 | EFO_0000618	mental or behavioural disorder | nervous system disease	2	CHEMBL1621
HTR2A	ENSG00000102468	Serotonin 2a (5-HT2a) receptor	CHEMBL1621	Serotonin 2a (5-HT2a) receptor antagonist	NEGATIVE MODULATOR	PALIPERIDONE	2006	3	EFO_0005230	anxiety	D001007	Anxiety	61989	EFO_0000677	mental or behavioural disorder	2	CHEMBL1621
HTR2A	ENSG00000102468	Serotonin 2a (5-HT2a) receptor	CHEMBL1621	Serotonin 2a (5-HT2a) receptor antagonist	NEGATIVE MODULATOR	PALIPERIDONE	2006	3	HP_0000726	Dementia	D003704	Dementia	61990	HP_0000707	abnormality of the nervous system	2	CHEMBL1621
HTR2A	ENSG00000102468	Serotonin 2a (5-HT2a) receptor	CHEMBL1621	Serotonin 2a (5-HT2a) receptor antagonist	NEGATIVE MODULATOR	PALIPERIDONE	2006	3	MONDO_0002050	depressive disorder	D003866	Depressive Disorder	127968	EFO_0000677	mental or behavioural disorder	2	CHEMBL1621
HTR2A	ENSG00000102468	Serotonin 2a (5-HT2a) receptor	CHEMBL1621	Serotonin 2a (5-HT2a) receptor antagonist	NEGATIVE MODULATOR	PALIPERIDONE	2006	4	MONDO_0005090	schizophrenia	D012559	Schizophrenia	138953	EFO_0000677	mental or behavioural disorder	2	CHEMBL1621
HTR2A	ENSG00000102468	Serotonin 2a (5-HT2a) receptor	CHEMBL1621	Serotonin 2a (5-HT2a) receptor antagonist	NEGATIVE MODULATOR	PALIPERIDONE	2006	3	MONDO_0004985	bipolar disorder	D001714	Bipolar Disorder	145296	EFO_0000677	mental or behavioural disorder	2	CHEMBL1621
HTR2A	ENSG00000102468	Serotonin 2a (5-HT2a) receptor	CHEMBL1713	Serotonin 2a (5-HT2a) receptor antagonist	NEGATIVE MODULATOR	CHLORPROMAZINE HYDROCHLORIDE	1957									4	CHEMBL71
HTR2A	ENSG00000102468	Serotonin 2a (5-HT2a) receptor	CHEMBL598172	Serotonin 2a (5-HT2a) receptor inverse agonist	NEGATIVE MODULATOR	NELOTANSERIN		2	EFO_0004698	insomnia	D007319	Sleep Initiation and Maintenance Disorders	45206	EFO_0000677	mental or behavioural disorder	1	CHEMBL598172
HTR2A	ENSG00000102468	Serotonin 2a (5-HT2a) receptor	CHEMBL598172	Serotonin 2a (5-HT2a) receptor inverse agonist	NEGATIVE MODULATOR	NELOTANSERIN		2	EFO_0006792	Lewy body dementia	D020961	Lewy Body Disease	55962	EFO_0000589 | EFO_0000677 | EFO_0000618	metabolic disease | mental or behavioural disorder | nervous system disease	1	CHEMBL598172
HTR2A	ENSG00000102468	Serotonin 2a (5-HT2a) receptor	CHEMBL598172	Serotonin 2a (5-HT2a) receptor inverse agonist	NEGATIVE MODULATOR	NELOTANSERIN		2	HP_0000738	Hallucinations	D006212	Hallucinations	116450	HP_0000707	abnormality of the nervous system	1	CHEMBL598172
HTR2A	ENSG00000102468	Serotonin 2a (5-HT2a) receptor	CHEMBL1084617	Serotonin 2a (5-HT2a) receptor inverse agonist	NEGATIVE MODULATOR	TEMANOGREL		1	EFO_0005672	acute coronary syndrome	D054058	Acute Coronary Syndrome	53647	EFO_0000319	cardiovascular disease	1	CHEMBL1084617
HTR2A	ENSG00000102468	Serotonin 2a (5-HT2a) receptor	CHEMBL1200419	Serotonin 2a (5-HT2a) receptor antagonist	NEGATIVE MODULATOR	MOLINDONE HYDROCHLORIDE	1974	4	MONDO_0005090	schizophrenia	D012559	Schizophrenia	138644	EFO_0000677	mental or behavioural disorder	2	CHEMBL460
HTR2A	ENSG00000102468	Serotonin 2a (5-HT2a) receptor	CHEMBL1200469	Serotonin 2a (5-HT2a) receptor antagonist	NEGATIVE MODULATOR	PROMAZINE HYDROCHLORIDE	1956									4	CHEMBL564
HTR2A	ENSG00000102468	Serotonin 2a (5-HT2a) receptor	CHEMBL1200492	Serotonin 2a (5-HT2a) receptor antagonist	NEGATIVE MODULATOR	NEFAZODONE HYDROCHLORIDE	1994	4	EFO_0003761	unipolar depression	D003863	Depression	134617	EFO_0000677 | EFO_0000618	mental or behavioural disorder | nervous system disease	4	CHEMBL623
HTR2A	ENSG00000102468	Serotonin 2a (5-HT2a) receptor	CHEMBL1200492	Serotonin 2a (5-HT2a) receptor antagonist	NEGATIVE MODULATOR	NEFAZODONE HYDROCHLORIDE	1994	4	MONDO_0002009	major depressive disorder	D003865	Depressive Disorder, Major	134618	EFO_0000677 | EFO_0000618	mental or behavioural disorder | nervous system disease	4	CHEMBL623
HTR2A	ENSG00000102468	Serotonin 2a (5-HT2a) receptor	CHEMBL1200636	Serotonin 2a (5-HT2a) receptor antagonist	NEGATIVE MODULATOR	CYCLOBENZAPRINE HYDROCHLORIDE	1977	4	EFO_1000632	cerebral palsy	D002547	Cerebral Palsy	42262	EFO_0000618	nervous system disease	2	CHEMBL669
HTR2A	ENSG00000102468	Serotonin 2a (5-HT2a) receptor	CHEMBL1200636	Serotonin 2a (5-HT2a) receptor antagonist	NEGATIVE MODULATOR	CYCLOBENZAPRINE HYDROCHLORIDE	1977	4	HP_0003326	Myalgia	D063806	Myalgia	42933	EFO_0003765	general symptoms and signs	2	CHEMBL669
HTR2A	ENSG00000102468	Serotonin 2a (5-HT2a) receptor	CHEMBL1200636	Serotonin 2a (5-HT2a) receptor antagonist	NEGATIVE MODULATOR	CYCLOBENZAPRINE HYDROCHLORIDE	1977	4	EFO_0009488	spinal cord disease	D013118	Spinal Cord Diseases	118375	EFO_0000618 | HP_0000707 | HP_0003011	nervous system disease | abnormality of the nervous system | abnormality of the musculature	2	CHEMBL669
HTR2A	ENSG00000102468	Serotonin 2a (5-HT2a) receptor	CHEMBL1200636	Serotonin 2a (5-HT2a) receptor antagonist	NEGATIVE MODULATOR	CYCLOBENZAPRINE HYDROCHLORIDE	1977	4	HP_0001257	Spasticity	D009128	Muscle Spasticity	118376	HP_0003011 | HP_0000707	abnormality of the musculature | abnormality of the nervous system	2	CHEMBL669
HTR2A	ENSG00000102468	Serotonin 2a (5-HT2a) receptor	CHEMBL1200636	Serotonin 2a (5-HT2a) receptor antagonist	NEGATIVE MODULATOR	CYCLOBENZAPRINE HYDROCHLORIDE	1977	4	HP_0003394	Muscle spasm	D013035	Spasm	134208	EFO_0000618 | HP_0000707 | HP_0003011	nervous system disease | abnormality of the nervous system | abnormality of the musculature	2	CHEMBL669
HTR2A	ENSG00000102468	Serotonin 2a (5-HT2a) receptor	CHEMBL1200636	Serotonin 2a (5-HT2a) receptor antagonist	NEGATIVE MODULATOR	CYCLOBENZAPRINE HYDROCHLORIDE	1977	3	MONDO_0005277	migraine disorder	D008881	Migraine Disorders	137957	EFO_0000677 | EFO_0000618 | HP_0000707 | EFO_0000319	mental or behavioural disorder | nervous system disease | abnormality of the nervous system | cardiovascular disease	2	CHEMBL669
HTR2A	ENSG00000102468	Serotonin 2a (5-HT2a) receptor	CHEMBL1200798	Serotonin 2a (5-HT2a) receptor antagonist	NEGATIVE MODULATOR	TRAZODONE HYDROCHLORIDE	1981	4	MONDO_0002009	major depressive disorder	D003865	Depressive Disorder, Major	121158	EFO_0000677 | EFO_0000618	mental or behavioural disorder | nervous system disease	3	CHEMBL621
HTR2A	ENSG00000102468	Serotonin 2a (5-HT2a) receptor	CHEMBL1200798	Serotonin 2a (5-HT2a) receptor antagonist	NEGATIVE MODULATOR	TRAZODONE HYDROCHLORIDE	1981	4	MONDO_0002050	depressive disorder	D003866	Depressive Disorder	128382	EFO_0000677	mental or behavioural disorder	3	CHEMBL621
HTR2A	ENSG00000102468	Serotonin 2a (5-HT2a) receptor	CHEMBL1200798	Serotonin 2a (5-HT2a) receptor antagonist	NEGATIVE MODULATOR	TRAZODONE HYDROCHLORIDE	1981	4	EFO_0003761	unipolar depression	D003863	Depression	135414	EFO_0000677 | EFO_0000618	mental or behavioural disorder | nervous system disease	3	CHEMBL621
HTR2A	ENSG00000102468	Serotonin 2a (5-HT2a) receptor	CHEMBL1200798	Serotonin 2a (5-HT2a) receptor antagonist	NEGATIVE MODULATOR	TRAZODONE HYDROCHLORIDE	1981	4	EFO_0003761	unipolar depression	D003866	Depressive Disorder	135415	EFO_0000677 | EFO_0000618	mental or behavioural disorder | nervous system disease	3	CHEMBL621
HTR2A	ENSG00000102468	Serotonin 2a (5-HT2a) receptor	CHEMBL1200798	Serotonin 2a (5-HT2a) receptor antagonist	NEGATIVE MODULATOR	TRAZODONE HYDROCHLORIDE	1981	2	MONDO_0004976	amyotrophic lateral sclerosis	D000690	Amyotrophic Lateral Sclerosis	139774	EFO_0000618	nervous system disease	3	CHEMBL621
HTR2A	ENSG00000102468	Serotonin 2a (5-HT2a) receptor	CHEMBL1200916	Serotonin 2a (5-HT2a) receptor antagonist	NEGATIVE MODULATOR	THIORIDAZINE HYDROCHLORIDE	1962									5	CHEMBL479
HTR2A	ENSG00000102468	Serotonin 2a (5-HT2a) receptor	CHEMBL1200948	Serotonin 2a (5-HT2a) receptor antagonist	NEGATIVE MODULATOR	TRIMIPRAMINE MALEATE	1979									8	CHEMBL644
HTR2A	ENSG00000102468	Serotonin 2a (5-HT2a) receptor	CHEMBL1200986	Serotonin 2a (5-HT2a) receptor antagonist	NEGATIVE MODULATOR	HALOPERIDOL DECANOATE	1986	2	EFO_0009267	delirium	D003693	Delirium	108955	EFO_0000677 | EFO_0000618 | HP_0000707	mental or behavioural disorder | nervous system disease | abnormality of the nervous system	4	CHEMBL1200986
HTR2A	ENSG00000102468	Serotonin 2a (5-HT2a) receptor	CHEMBL1200986	Serotonin 2a (5-HT2a) receptor antagonist	NEGATIVE MODULATOR	HALOPERIDOL DECANOATE	1986	4	MONDO_0005090	schizophrenia	D012559	Schizophrenia	138264	EFO_0000677	mental or behavioural disorder	4	CHEMBL1200986
HTR2A	ENSG00000102468	Serotonin 2a (5-HT2a) receptor	CHEMBL1201052	Serotonin 2a (5-HT2a) receptor antagonist	NEGATIVE MODULATOR	MESORIDAZINE BESYLATE	1970									2	CHEMBL1088
HTR2A	ENSG00000102468	Serotonin 2a (5-HT2a) receptor	CHEMBL1201060	Serotonin 2a (5-HT2a) receptor antagonist	NEGATIVE MODULATOR	LOXAPINE HYDROCHLORIDE	1976									5	CHEMBL831
HTR2A	ENSG00000102468	Serotonin 2a (5-HT2a) receptor	CHEMBL1201155	Serotonin 2a (5-HT2a) receptor antagonist	NEGATIVE MODULATOR	LOXAPINE SUCCINATE	1975	4	MONDO_0005090	schizophrenia	D012559	Schizophrenia	145104	EFO_0000677	mental or behavioural disorder	5	CHEMBL831
HTR2A	ENSG00000102468	Serotonin 2a (5-HT2a) receptor	CHEMBL1215661	Serotonin 2a (5-HT2a) receptor antagonist	NEGATIVE MODULATOR	PRUVANSERIN		2	EFO_0008568	Sleep Disorder	D012893	Sleep Wake Disorders	140549	EFO_0000677 | EFO_0000618 | HP_0000707	mental or behavioural disorder | nervous system disease | abnormality of the nervous system	1	CHEMBL1215661
HTR2A	ENSG00000102468	Serotonin 2a (5-HT2a) receptor	CHEMBL1257040	Serotonin 2a (5-HT2a) receptor antagonist	NEGATIVE MODULATOR	TRIFLUOPERAZINE HYDROCHLORIDE	1959	4	EFO_0000677	mental or behavioural disorder	D011618	Psychotic Disorders	135149	EFO_0000677	mental or behavioural disorder	5	CHEMBL422
HTR2A	ENSG00000102468	Serotonin 2a (5-HT2a) receptor	CHEMBL1257040	Serotonin 2a (5-HT2a) receptor antagonist	NEGATIVE MODULATOR	TRIFLUOPERAZINE HYDROCHLORIDE	1959	4	EFO_0006788	anxiety disorder	D001007	Anxiety	135151	EFO_0000677 | EFO_0000618	mental or behavioural disorder | nervous system disease	5	CHEMBL422
HTR2A	ENSG00000102468	Serotonin 2a (5-HT2a) receptor	CHEMBL1257040	Serotonin 2a (5-HT2a) receptor antagonist	NEGATIVE MODULATOR	TRIFLUOPERAZINE HYDROCHLORIDE	1959	4	MONDO_0005090	schizophrenia	D012559	Schizophrenia	139354	EFO_0000677	mental or behavioural disorder	5	CHEMBL422
HTR2A	ENSG00000102468	Serotonin 2a (5-HT2a) receptor	CHEMBL1375743	Serotonin 2a (5-HT2a) receptor antagonist	NEGATIVE MODULATOR	ZIPRASIDONE HYDROCHLORIDE	2001	4	EFO_0004269	cardiac arrhythmia	D001145	Arrhythmias, Cardiac	135049	EFO_0000319	cardiovascular disease	3	CHEMBL708
HTR2A	ENSG00000102468	Serotonin 2a (5-HT2a) receptor	CHEMBL1375743	Serotonin 2a (5-HT2a) receptor antagonist	NEGATIVE MODULATOR	ZIPRASIDONE HYDROCHLORIDE	2001	4	EFO_0005306	ventricular tachycardia	D017180	Tachycardia, Ventricular	135050	EFO_0000319	cardiovascular disease	3	CHEMBL708
HTR2A	ENSG00000102468	Serotonin 2a (5-HT2a) receptor	CHEMBL1375743	Serotonin 2a (5-HT2a) receptor antagonist	NEGATIVE MODULATOR	ZIPRASIDONE HYDROCHLORIDE	2001	4	EFO_0009963	bipolar I disorder	D001714	Bipolar Disorder	135051	EFO_0000677 | EFO_0000618	mental or behavioural disorder | nervous system disease	3	CHEMBL708
HTR2A	ENSG00000102468	Serotonin 2a (5-HT2a) receptor	CHEMBL1375743	Serotonin 2a (5-HT2a) receptor antagonist	NEGATIVE MODULATOR	ZIPRASIDONE HYDROCHLORIDE	2001	4	HP_0000713	Agitation	D001523	Mental Disorders	135052	HP_0000707	abnormality of the nervous system	3	CHEMBL708
HTR2A	ENSG00000102468	Serotonin 2a (5-HT2a) receptor	CHEMBL1375743	Serotonin 2a (5-HT2a) receptor antagonist	NEGATIVE MODULATOR	ZIPRASIDONE HYDROCHLORIDE	2001	4	MONDO_0005090	schizophrenia	D012559	Schizophrenia	139170	EFO_0000677	mental or behavioural disorder	3	CHEMBL708
HTR2A	ENSG00000102468	Serotonin 2a (5-HT2a) receptor	CHEMBL1375743	Serotonin 2a (5-HT2a) receptor antagonist	NEGATIVE MODULATOR	ZIPRASIDONE HYDROCHLORIDE	2001	4	MONDO_0004985	bipolar disorder	D001714	Bipolar Disorder	145393	EFO_0000677	mental or behavioural disorder	3	CHEMBL708
HTR2A	ENSG00000102468	Serotonin 2a (5-HT2a) receptor	CHEMBL1615372	Serotonin 2a (5-HT2a) receptor antagonist	NEGATIVE MODULATOR	LURASIDONE HYDROCHLORIDE	2010	4	EFO_0009963	bipolar I disorder	D001714	Bipolar Disorder	135688	EFO_0000677 | EFO_0000618	mental or behavioural disorder | nervous system disease	2	CHEMBL1237021
HTR2A	ENSG00000102468	Serotonin 2a (5-HT2a) receptor	CHEMBL1615372	Serotonin 2a (5-HT2a) receptor antagonist	NEGATIVE MODULATOR	LURASIDONE HYDROCHLORIDE	2010	4	MONDO_0005090	schizophrenia	D012559	Schizophrenia	140555	EFO_0000677	mental or behavioural disorder	2	CHEMBL1237021
HTR2A	ENSG00000102468	Serotonin 2a (5-HT2a) receptor	CHEMBL1615372	Serotonin 2a (5-HT2a) receptor antagonist	NEGATIVE MODULATOR	LURASIDONE HYDROCHLORIDE	2010	4	MONDO_0004985	bipolar disorder	D001714	Bipolar Disorder	146046	EFO_0000677	mental or behavioural disorder	2	CHEMBL1237021
HTR2A	ENSG00000102468	Serotonin 2a (5-HT2a) receptor	CHEMBL2104986	Serotonin 2a (5-HT2a) receptor antagonist	NEGATIVE MODULATOR	TEDATIOXETINE		2	MONDO_0002009	major depressive disorder	D003865	Depressive Disorder, Major	121921	EFO_0000677 | EFO_0000618	mental or behavioural disorder | nervous system disease	11	CHEMBL2104986
HTR2A	ENSG00000102468	Serotonin 2a (5-HT2a) receptor	CHEMBL2104991	Serotonin 2a (5-HT2a) receptor antagonist	NEGATIVE MODULATOR	VABICASERIN HYDROCHLORIDE										3	CHEMBL2110670
HTR2A	ENSG00000102468	Serotonin 2a (5-HT2a) receptor	CHEMBL2105760	Serotonin 2a (5-HT2a) receptor antagonist	NEGATIVE MODULATOR	BREXPIPRAZOLE	2015	4	EFO_0003761	unipolar depression	D003865	Depressive Disorder, Major	29249	EFO_0000677 | EFO_0000618	mental or behavioural disorder | nervous system disease	3	CHEMBL2105760
HTR2A	ENSG00000102468	Serotonin 2a (5-HT2a) receptor	CHEMBL2105760	Serotonin 2a (5-HT2a) receptor antagonist	NEGATIVE MODULATOR	BREXPIPRAZOLE	2015	4	EFO_0005407	psychosis	D011618	Psychotic Disorders	42897	EFO_0000677	mental or behavioural disorder	3	CHEMBL2105760
HTR2A	ENSG00000102468	Serotonin 2a (5-HT2a) receptor	CHEMBL2105760	Serotonin 2a (5-HT2a) receptor antagonist	NEGATIVE MODULATOR	BREXPIPRAZOLE	2015	3	EFO_0001358	post-traumatic stress disorder	D013313	Stress Disorders, Post-Traumatic	47430	EFO_0000677	mental or behavioural disorder	3	CHEMBL2105760
HTR2A	ENSG00000102468	Serotonin 2a (5-HT2a) receptor	CHEMBL2105760	Serotonin 2a (5-HT2a) receptor antagonist	NEGATIVE MODULATOR	BREXPIPRAZOLE	2015	4	EFO_0005411	schizoaffective disorder	D011618	Psychotic Disorders	56588	EFO_0000677 | EFO_0000618	mental or behavioural disorder | nervous system disease	3	CHEMBL2105760
HTR2A	ENSG00000102468	Serotonin 2a (5-HT2a) receptor	CHEMBL2105760	Serotonin 2a (5-HT2a) receptor antagonist	NEGATIVE MODULATOR	BREXPIPRAZOLE	2015	3	EFO_0008568	Sleep Disorder	D012893	Sleep Wake Disorders	107873	EFO_0000677 | EFO_0000618 | HP_0000707	mental or behavioural disorder | nervous system disease | abnormality of the nervous system	3	CHEMBL2105760
HTR2A	ENSG00000102468	Serotonin 2a (5-HT2a) receptor	CHEMBL2105760	Serotonin 2a (5-HT2a) receptor antagonist	NEGATIVE MODULATOR	BREXPIPRAZOLE	2015	2	HP_0012076	Borderline personality disorder	D001883	Borderline Personality Disorder	107874	HP_0000707	abnormality of the nervous system	3	CHEMBL2105760
HTR2A	ENSG00000102468	Serotonin 2a (5-HT2a) receptor	CHEMBL2105760	Serotonin 2a (5-HT2a) receptor antagonist	NEGATIVE MODULATOR	BREXPIPRAZOLE	2015	4	MONDO_0002009	major depressive disorder	D003865	Depressive Disorder, Major	116885	EFO_0000677 | EFO_0000618	mental or behavioural disorder | nervous system disease	3	CHEMBL2105760
HTR2A	ENSG00000102468	Serotonin 2a (5-HT2a) receptor	CHEMBL2105760	Serotonin 2a (5-HT2a) receptor antagonist	NEGATIVE MODULATOR	BREXPIPRAZOLE	2015	3	HP_0000713	Agitation	D011595	Psychomotor Agitation	127045	HP_0000707	abnormality of the nervous system	3	CHEMBL2105760
HTR2A	ENSG00000102468	Serotonin 2a (5-HT2a) receptor	CHEMBL2105760	Serotonin 2a (5-HT2a) receptor antagonist	NEGATIVE MODULATOR	BREXPIPRAZOLE	2015	3	MONDO_0002050	depressive disorder	D003866	Depressive Disorder	127046	EFO_0000677	mental or behavioural disorder	3	CHEMBL2105760
HTR2A	ENSG00000102468	Serotonin 2a (5-HT2a) receptor	CHEMBL2105760	Serotonin 2a (5-HT2a) receptor antagonist	NEGATIVE MODULATOR	BREXPIPRAZOLE	2015	3	EFO_0009963	bipolar I disorder	D001714	Bipolar Disorder	133797	EFO_0000677 | EFO_0000618	mental or behavioural disorder | nervous system disease	3	CHEMBL2105760
HTR2A	ENSG00000102468	Serotonin 2a (5-HT2a) receptor	CHEMBL2105760	Serotonin 2a (5-HT2a) receptor antagonist	NEGATIVE MODULATOR	BREXPIPRAZOLE	2015	3	MONDO_0004975	Alzheimer disease	D000544	Alzheimer Disease	137171	EFO_0000677 | EFO_0000618 | HP_0000707	mental or behavioural disorder | nervous system disease | abnormality of the nervous system	3	CHEMBL2105760
HTR2A	ENSG00000102468	Serotonin 2a (5-HT2a) receptor	CHEMBL2105760	Serotonin 2a (5-HT2a) receptor antagonist	NEGATIVE MODULATOR	BREXPIPRAZOLE	2015	4	MONDO_0005090	schizophrenia	D012559	Schizophrenia	137172	EFO_0000677	mental or behavioural disorder	3	CHEMBL2105760
HTR2A	ENSG00000102468	Serotonin 2a (5-HT2a) receptor	CHEMBL2105760	Serotonin 2a (5-HT2a) receptor antagonist	NEGATIVE MODULATOR	BREXPIPRAZOLE	2015	2	MONDO_0007079	alcohol dependence	D000437	Alcoholism	137173	EFO_0000677 | EFO_0000618 | HP_0000707 | EFO_0000319 | EFO_0000405 | EFO_0000616	mental or behavioural disorder | nervous system disease | abnormality of the nervous system | cardiovascular disease | digestive system disease | neoplasm	3	CHEMBL2105760
HTR2A	ENSG00000102468	Serotonin 2a (5-HT2a) receptor	CHEMBL2105760	Serotonin 2a (5-HT2a) receptor antagonist	NEGATIVE MODULATOR	BREXPIPRAZOLE	2015	3	MONDO_0004985	bipolar disorder	D001714	Bipolar Disorder	144333	EFO_0000677	mental or behavioural disorder	3	CHEMBL2105760
HTR2A	ENSG00000102468	Serotonin 2a (5-HT2a) receptor	CHEMBL2107339	Serotonin 2a (5-HT2a) receptor antagonist	NEGATIVE MODULATOR	ESMIRTAZAPINE MALEATE		3	EFO_0004698	insomnia	D007319	Sleep Initiation and Maintenance Disorders	45204	EFO_0000677	mental or behavioural disorder	6	CHEMBL1366933
HTR2A	ENSG00000102468	Serotonin 2a (5-HT2a) receptor	CHEMBL2107339	Serotonin 2a (5-HT2a) receptor antagonist	NEGATIVE MODULATOR	ESMIRTAZAPINE MALEATE		1	EFO_0008568	Sleep Disorder	D012893	Sleep Wake Disorders	140315	EFO_0000677 | EFO_0000618 | HP_0000707	mental or behavioural disorder | nervous system disease | abnormality of the nervous system	6	CHEMBL1366933
HTR2A	ENSG00000102468	Serotonin 2a (5-HT2a) receptor	CHEMBL2107360	Serotonin 2a (5-HT2a) receptor antagonist	NEGATIVE MODULATOR	PALIPERIDONE PALMITATE	2009	4	EFO_0005411	schizoaffective disorder	D011618	Psychotic Disorders	27368	EFO_0000677 | EFO_0000618	mental or behavioural disorder | nervous system disease	2	CHEMBL2107360
HTR2A	ENSG00000102468	Serotonin 2a (5-HT2a) receptor	CHEMBL2107360	Serotonin 2a (5-HT2a) receptor antagonist	NEGATIVE MODULATOR	PALIPERIDONE PALMITATE	2009	4	MONDO_0005090	schizophrenia	D012559	Schizophrenia	140532	EFO_0000677	mental or behavioural disorder	2	CHEMBL2107360
HTR2A	ENSG00000102468	Serotonin 2a (5-HT2a) receptor	CHEMBL2219425	Serotonin 2a (5-HT2a) receptor antagonist	NEGATIVE MODULATOR	ARIPIPRAZOLE LAUROXIL	2015	1	EFO_0005411	schizoaffective disorder	D011618	Psychotic Disorders	70259	EFO_0000677 | EFO_0000618	mental or behavioural disorder | nervous system disease	3	CHEMBL2219425
HTR2A	ENSG00000102468	Serotonin 2a (5-HT2a) receptor	CHEMBL2219425	Serotonin 2a (5-HT2a) receptor antagonist	NEGATIVE MODULATOR	ARIPIPRAZOLE LAUROXIL	2015	4	MONDO_0005090	schizophrenia	D012559	Schizophrenia	141523	EFO_0000677	mental or behavioural disorder	3	CHEMBL2219425
HTR2A	ENSG00000102468	Serotonin 2a (5-HT2a) receptor	CHEMBL2358147	Serotonin 2a (5-HT2a) receptor antagonist	NEGATIVE MODULATOR	CARPHENAZINE MALEATE	1982									3	CHEMBL1201328
HTR2A	ENSG00000102468	Serotonin 2a (5-HT2a) receptor	CHEMBL2448613	Serotonin 2a (5-HT2a) receptor inverse agonist	NEGATIVE MODULATOR	PIMAVANSERIN TARTRATE	2016	4	EFO_0005407	psychosis	D011618	Psychotic Disorders	135602	EFO_0000677	mental or behavioural disorder	1	CHEMBL2111101
HTR2A	ENSG00000102468	Serotonin 2a (5-HT2a) receptor	CHEMBL2448613	Serotonin 2a (5-HT2a) receptor inverse agonist	NEGATIVE MODULATOR	PIMAVANSERIN TARTRATE	2016	4	HP_0000738	Hallucinations	D006212	Hallucinations	135603	HP_0000707	abnormality of the nervous system	1	CHEMBL2111101
HTR2A	ENSG00000102468	Serotonin 2a (5-HT2a) receptor	CHEMBL2448613	Serotonin 2a (5-HT2a) receptor inverse agonist	NEGATIVE MODULATOR	PIMAVANSERIN TARTRATE	2016	2	MONDO_0004975	Alzheimer disease	D000544	Alzheimer Disease	140331	EFO_0000677 | EFO_0000618 | HP_0000707	mental or behavioural disorder | nervous system disease | abnormality of the nervous system	1	CHEMBL2111101
HTR2A	ENSG00000102468	Serotonin 2a (5-HT2a) receptor	CHEMBL2448613	Serotonin 2a (5-HT2a) receptor inverse agonist	NEGATIVE MODULATOR	PIMAVANSERIN TARTRATE	2016	2	MONDO_0005090	schizophrenia	D012559	Schizophrenia	140332	EFO_0000677	mental or behavioural disorder	1	CHEMBL2111101
HTR2A	ENSG00000102468	Serotonin 2a (5-HT2a) receptor	CHEMBL2448613	Serotonin 2a (5-HT2a) receptor inverse agonist	NEGATIVE MODULATOR	PIMAVANSERIN TARTRATE	2016	4	MONDO_0005180	Parkinson disease	D010300	Parkinson Disease	140333	EFO_0000589 | EFO_0000618 | HP_0001197	metabolic disease | nervous system disease | abnormality of prenatal development or birth	1	CHEMBL2111101
HTR2A	ENSG00000102468	Serotonin 2a (5-HT2a) receptor	CHEMBL3183740	Serotonin 2a (5-HT2a) receptor antagonist	NEGATIVE MODULATOR	TRELANSERIN										2	CHEMBL3183740
HTR2A	ENSG00000102468	Serotonin 2a (5-HT2a) receptor	CHEMBL3188993	Serotonin 2a (5-HT2a) receptor antagonist	NEGATIVE MODULATOR	QUETIAPINE FUMARATE	1997	4	EFO_0003761	unipolar depression	D003865	Depressive Disorder, Major	73135	EFO_0000677 | EFO_0000618	mental or behavioural disorder | nervous system disease	3	CHEMBL716
HTR2A	ENSG00000102468	Serotonin 2a (5-HT2a) receptor	CHEMBL3188993	Serotonin 2a (5-HT2a) receptor antagonist	NEGATIVE MODULATOR	QUETIAPINE FUMARATE	1997	3	EFO_0001358	post-traumatic stress disorder	D013313	Stress Disorders, Post-Traumatic	110191	EFO_0000677	mental or behavioural disorder	3	CHEMBL716
HTR2A	ENSG00000102468	Serotonin 2a (5-HT2a) receptor	CHEMBL3188993	Serotonin 2a (5-HT2a) receptor antagonist	NEGATIVE MODULATOR	QUETIAPINE FUMARATE	1997	3	EFO_0004242	obsessive-compulsive disorder	D009771	Obsessive-Compulsive Disorder	110195	EFO_0000677 | EFO_0000618 | HP_0001197	mental or behavioural disorder | nervous system disease | abnormality of prenatal development or birth	3	CHEMBL716
HTR2A	ENSG00000102468	Serotonin 2a (5-HT2a) receptor	CHEMBL3188993	Serotonin 2a (5-HT2a) receptor antagonist	NEGATIVE MODULATOR	QUETIAPINE FUMARATE	1997	3	EFO_0005407	psychosis	D011618	Psychotic Disorders	110196	EFO_0000677	mental or behavioural disorder	3	CHEMBL716
HTR2A	ENSG00000102468	Serotonin 2a (5-HT2a) receptor	CHEMBL3188993	Serotonin 2a (5-HT2a) receptor antagonist	NEGATIVE MODULATOR	QUETIAPINE FUMARATE	1997	3	EFO_0005411	schizoaffective disorder	D011618	Psychotic Disorders	110197	EFO_0000677 | EFO_0000618	mental or behavioural disorder | nervous system disease	3	CHEMBL716
HTR2A	ENSG00000102468	Serotonin 2a (5-HT2a) receptor	CHEMBL3188993	Serotonin 2a (5-HT2a) receptor antagonist	NEGATIVE MODULATOR	QUETIAPINE FUMARATE	1997	3	EFO_1001917	social anxiety disorder	D000072861	Phobia, Social	110198	EFO_0000677 | EFO_0000618	mental or behavioural disorder | nervous system disease	3	CHEMBL716
HTR2A	ENSG00000102468	Serotonin 2a (5-HT2a) receptor	CHEMBL3188993	Serotonin 2a (5-HT2a) receptor antagonist	NEGATIVE MODULATOR	QUETIAPINE FUMARATE	1997	3	HP_0012076	Borderline personality disorder	D001883	Borderline Personality Disorder	110199	HP_0000707	abnormality of the nervous system	3	CHEMBL716
HTR2A	ENSG00000102468	Serotonin 2a (5-HT2a) receptor	CHEMBL3188993	Serotonin 2a (5-HT2a) receptor antagonist	NEGATIVE MODULATOR	QUETIAPINE FUMARATE	1997	1	Orphanet_79292	Fish-eye disease	D007863	Lecithin Cholesterol Acyltransferase Deficiency	110200	EFO_0000589 | HP_0000079 | EFO_0003966	metabolic disease | abnormality of the urinary system | eye disease	3	CHEMBL716
HTR2A	ENSG00000102468	Serotonin 2a (5-HT2a) receptor	CHEMBL3188993	Serotonin 2a (5-HT2a) receptor antagonist	NEGATIVE MODULATOR	QUETIAPINE FUMARATE	1997	3	EFO_0004257	neurotic disorder	D009497	Neurotic Disorders	121067	EFO_0000677 | EFO_0000618	mental or behavioural disorder | nervous system disease	3	CHEMBL716
HTR2A	ENSG00000102468	Serotonin 2a (5-HT2a) receptor	CHEMBL3188993	Serotonin 2a (5-HT2a) receptor antagonist	NEGATIVE MODULATOR	QUETIAPINE FUMARATE	1997	3	EFO_0005230	anxiety	D001007	Anxiety	121068	EFO_0000677	mental or behavioural disorder	3	CHEMBL716
HTR2A	ENSG00000102468	Serotonin 2a (5-HT2a) receptor	CHEMBL3188993	Serotonin 2a (5-HT2a) receptor antagonist	NEGATIVE MODULATOR	QUETIAPINE FUMARATE	1997	3	HP_0000713	Agitation	D011595	Psychomotor Agitation	121069	HP_0000707	abnormality of the nervous system	3	CHEMBL716
HTR2A	ENSG00000102468	Serotonin 2a (5-HT2a) receptor	CHEMBL3188993	Serotonin 2a (5-HT2a) receptor antagonist	NEGATIVE MODULATOR	QUETIAPINE FUMARATE	1997	4	MONDO_0002009	major depressive disorder	D003865	Depressive Disorder, Major	121070	EFO_0000677 | EFO_0000618	mental or behavioural disorder | nervous system disease	3	CHEMBL716
HTR2A	ENSG00000102468	Serotonin 2a (5-HT2a) receptor	CHEMBL3188993	Serotonin 2a (5-HT2a) receptor antagonist	NEGATIVE MODULATOR	QUETIAPINE FUMARATE	1997	3	MONDO_0002046	alcohol abuse	D000437	Alcoholism	121071	EFO_0000677	mental or behavioural disorder	3	CHEMBL716
HTR2A	ENSG00000102468	Serotonin 2a (5-HT2a) receptor	CHEMBL3188993	Serotonin 2a (5-HT2a) receptor antagonist	NEGATIVE MODULATOR	QUETIAPINE FUMARATE	1997	3	HP_0000726	Dementia	D003704	Dementia	128357	HP_0000707	abnormality of the nervous system	3	CHEMBL716
HTR2A	ENSG00000102468	Serotonin 2a (5-HT2a) receptor	CHEMBL3188993	Serotonin 2a (5-HT2a) receptor antagonist	NEGATIVE MODULATOR	QUETIAPINE FUMARATE	1997	3	MONDO_0002050	depressive disorder	D003866	Depressive Disorder	128358	EFO_0000677	mental or behavioural disorder	3	CHEMBL716
HTR2A	ENSG00000102468	Serotonin 2a (5-HT2a) receptor	CHEMBL3188993	Serotonin 2a (5-HT2a) receptor antagonist	NEGATIVE MODULATOR	QUETIAPINE FUMARATE	1997	4	EFO_0009963	bipolar I disorder	D001714	Bipolar Disorder	135382	EFO_0000677 | EFO_0000618	mental or behavioural disorder | nervous system disease	3	CHEMBL716
HTR2A	ENSG00000102468	Serotonin 2a (5-HT2a) receptor	CHEMBL3188993	Serotonin 2a (5-HT2a) receptor antagonist	NEGATIVE MODULATOR	QUETIAPINE FUMARATE	1997	4	EFO_0009964	bipolar II disorder	D001714	Bipolar Disorder	135383	EFO_0000677	mental or behavioural disorder	3	CHEMBL716
HTR2A	ENSG00000102468	Serotonin 2a (5-HT2a) receptor	CHEMBL3188993	Serotonin 2a (5-HT2a) receptor antagonist	NEGATIVE MODULATOR	QUETIAPINE FUMARATE	1997	3	EFO_1001892	generalized anxiety disorder	D001008	Anxiety Disorders	135384	EFO_0000677	mental or behavioural disorder	3	CHEMBL716
HTR2A	ENSG00000102468	Serotonin 2a (5-HT2a) receptor	CHEMBL3188993	Serotonin 2a (5-HT2a) receptor antagonist	NEGATIVE MODULATOR	QUETIAPINE FUMARATE	1997	4	MONDO_0005090	schizophrenia	D012559	Schizophrenia	139722	EFO_0000677	mental or behavioural disorder	3	CHEMBL716
HTR2A	ENSG00000102468	Serotonin 2a (5-HT2a) receptor	CHEMBL3188993	Serotonin 2a (5-HT2a) receptor antagonist	NEGATIVE MODULATOR	QUETIAPINE FUMARATE	1997	1	MONDO_0005301	multiple sclerosis	D009103	Multiple Sclerosis	139723	EFO_0000677 | EFO_0000618 | HP_0000707 | EFO_0000540 | HP_0002715 | EFO_0004872	mental or behavioural disorder | nervous system disease | abnormality of the nervous system | immune system disease | abnormality of the immune system | inflammatory biomarker measurement	3	CHEMBL716
HTR2A	ENSG00000102468	Serotonin 2a (5-HT2a) receptor	CHEMBL3188993	Serotonin 2a (5-HT2a) receptor antagonist	NEGATIVE MODULATOR	QUETIAPINE FUMARATE	1997	3	MONDO_0007079	alcohol dependence	D000437	Alcoholism	139724	EFO_0000677 | EFO_0000618 | HP_0000707 | EFO_0000319 | EFO_0000405 | EFO_0000616	mental or behavioural disorder | nervous system disease | abnormality of the nervous system | cardiovascular disease | digestive system disease | neoplasm	3	CHEMBL716
HTR2A	ENSG00000102468	Serotonin 2a (5-HT2a) receptor	CHEMBL3188993	Serotonin 2a (5-HT2a) receptor antagonist	NEGATIVE MODULATOR	QUETIAPINE FUMARATE	1997	4	MONDO_0004985	bipolar disorder	D001714	Bipolar Disorder	145646	EFO_0000677	mental or behavioural disorder	3	CHEMBL716
HTR2A	ENSG00000102468	Serotonin 2a (5-HT2a) receptor	CHEMBL3306803	Serotonin 2a (5-HT2a) receptor antagonist	NEGATIVE MODULATOR	LUMATEPERONE	2019	3	MONDO_0002009	major depressive disorder	D003865	Depressive Disorder, Major	129412	EFO_0000677 | EFO_0000618	mental or behavioural disorder | nervous system disease	3	CHEMBL3306803
HTR2A	ENSG00000102468	Serotonin 2a (5-HT2a) receptor	CHEMBL3306803	Serotonin 2a (5-HT2a) receptor antagonist	NEGATIVE MODULATOR	LUMATEPERONE	2019	4	EFO_0005407	psychosis	D011618	Psychotic Disorders	142066	EFO_0000677	mental or behavioural disorder	3	CHEMBL3306803
HTR2A	ENSG00000102468	Serotonin 2a (5-HT2a) receptor	CHEMBL3306803	Serotonin 2a (5-HT2a) receptor antagonist	NEGATIVE MODULATOR	LUMATEPERONE	2019	1	MONDO_0004975	Alzheimer disease	D000544	Alzheimer Disease	142067	EFO_0000677 | EFO_0000618 | HP_0000707	mental or behavioural disorder | nervous system disease | abnormality of the nervous system	3	CHEMBL3306803
HTR2A	ENSG00000102468	Serotonin 2a (5-HT2a) receptor	CHEMBL3306803	Serotonin 2a (5-HT2a) receptor antagonist	NEGATIVE MODULATOR	LUMATEPERONE	2019	3	MONDO_0005090	schizophrenia	D012559	Schizophrenia	142068	EFO_0000677	mental or behavioural disorder	3	CHEMBL3306803
HTR2A	ENSG00000102468	Serotonin 2a (5-HT2a) receptor	CHEMBL3306803	Serotonin 2a (5-HT2a) receptor antagonist	NEGATIVE MODULATOR	LUMATEPERONE	2019	3	MONDO_0004985	bipolar disorder	D001714	Bipolar Disorder	146971	EFO_0000677	mental or behavioural disorder	3	CHEMBL3306803
HTR2A	ENSG00000102468	Serotonin 2a (5-HT2a) receptor	CHEMBL3544974	Serotonin 2a (5-HT2a) receptor antagonist	NEGATIVE MODULATOR	ASENAPINE MALEATE	2009	3	EFO_0005407	psychosis	D011618	Psychotic Disorders	25077	EFO_0000677	mental or behavioural disorder	2	CHEMBL3187365
HTR2A	ENSG00000102468	Serotonin 2a (5-HT2a) receptor	CHEMBL3544974	Serotonin 2a (5-HT2a) receptor antagonist	NEGATIVE MODULATOR	ASENAPINE MALEATE	2009	3	EFO_0005411	schizoaffective disorder	D011618	Psychotic Disorders	56778	EFO_0000677 | EFO_0000618	mental or behavioural disorder | nervous system disease	2	CHEMBL3187365
HTR2A	ENSG00000102468	Serotonin 2a (5-HT2a) receptor	CHEMBL3544974	Serotonin 2a (5-HT2a) receptor antagonist	NEGATIVE MODULATOR	ASENAPINE MALEATE	2009	4	EFO_0009963	bipolar I disorder	D001714	Bipolar Disorder	133813	EFO_0000677 | EFO_0000618	mental or behavioural disorder | nervous system disease	2	CHEMBL3187365
HTR2A	ENSG00000102468	Serotonin 2a (5-HT2a) receptor	CHEMBL3544974	Serotonin 2a (5-HT2a) receptor antagonist	NEGATIVE MODULATOR	ASENAPINE MALEATE	2009	3	HP_0025268	Stuttering	D013342	Stuttering	137221	HP_0000707	abnormality of the nervous system	2	CHEMBL3187365
HTR2A	ENSG00000102468	Serotonin 2a (5-HT2a) receptor	CHEMBL3544974	Serotonin 2a (5-HT2a) receptor antagonist	NEGATIVE MODULATOR	ASENAPINE MALEATE	2009	4	MONDO_0005090	schizophrenia	D012559	Schizophrenia	137222	EFO_0000677	mental or behavioural disorder	2	CHEMBL3187365
HTR2A	ENSG00000102468	Serotonin 2a (5-HT2a) receptor	CHEMBL3544974	Serotonin 2a (5-HT2a) receptor antagonist	NEGATIVE MODULATOR	ASENAPINE MALEATE	2009	4	MONDO_0004985	bipolar disorder	D001714	Bipolar Disorder	144370	EFO_0000677	mental or behavioural disorder	2	CHEMBL3187365
HTR2A	ENSG00000102468	Serotonin 2a (5-HT2a) receptor	CHEMBL3989686	Serotonin 2a (5-HT2a) receptor antagonist	NEGATIVE MODULATOR	IFERANSERIN		3	EFO_0009552	hemorrhoid	D006484	Hemorrhoids	128589	EFO_0000405	digestive system disease	1	CHEMBL3989686
HTR2A	ENSG00000102468	Serotonin 2a (5-HT2a) receptor	CHEMBL3989694	Serotonin 2a (5-HT2a) receptor antagonist	NEGATIVE MODULATOR	OLANZAPINE PAMOATE	2009	4	MONDO_0005090	schizophrenia	D012559	Schizophrenia	140538	EFO_0000677	mental or behavioural disorder	5	CHEMBL715
HTR2A	ENSG00000102468	Serotonin 2a (5-HT2a) receptor	CHEMBL3989824	Serotonin 2a (5-HT2a) receptor antagonist	NEGATIVE MODULATOR	THIOTHIXENE HYDROCHLORIDE	1970									2	CHEMBL1201
HTR2A	ENSG00000102468	Serotonin 2a (5-HT2a) receptor	CHEMBL3989833	Serotonin 2a (5-HT2a) receptor antagonist	NEGATIVE MODULATOR	ZIPRASIDONE MESYLATE	2002	3	MONDO_0005090	schizophrenia	D012559	Schizophrenia	139811	EFO_0000677	mental or behavioural disorder	3	CHEMBL708
HTR2A	ENSG00000102468	Serotonin 2a (5-HT2a) receptor	CHEMBL3989833	Serotonin 2a (5-HT2a) receptor antagonist	NEGATIVE MODULATOR	ZIPRASIDONE MESYLATE	2002	4	MONDO_0004985	bipolar disorder	D001714	Bipolar Disorder	145696	EFO_0000677	mental or behavioural disorder	3	CHEMBL708
HTR2A	ENSG00000102468	Serotonin 2a (5-HT2a) receptor	CHEMBL4297147	Serotonin 2a (5-HT2a) receptor antagonist	NEGATIVE MODULATOR	HALOPERIDOL LACTATE	1967	3	EFO_0005411	schizoaffective disorder	D011618	Psychotic Disorders	70630	EFO_0000677 | EFO_0000618	mental or behavioural disorder | nervous system disease	4	CHEMBL54
HTR2A	ENSG00000102468	Serotonin 2a (5-HT2a) receptor	CHEMBL4297147	Serotonin 2a (5-HT2a) receptor antagonist	NEGATIVE MODULATOR	HALOPERIDOL LACTATE	1967	3	HP_0000713	Agitation	D011595	Psychomotor Agitation	124076	HP_0000707	abnormality of the nervous system	4	CHEMBL54
HTR2A	ENSG00000102468	Serotonin 2a (5-HT2a) receptor	CHEMBL4297147	Serotonin 2a (5-HT2a) receptor antagonist	NEGATIVE MODULATOR	HALOPERIDOL LACTATE	1967	4	MONDO_0005090	schizophrenia	D012559	Schizophrenia	141581	EFO_0000677	mental or behavioural disorder	4	CHEMBL54
HTR2A	ENSG00000102468	Serotonin 2a (5-HT2a) receptor	CHEMBL5314394	Serotonin 2a (5-HT2a) receptor antagonist	NEGATIVE MODULATOR	SB-773812		2	MONDO_0005090	schizophrenia	D012559	Schizophrenia	141990	EFO_0000677	mental or behavioural disorder	2	CHEMBL5314394
HTR2C	ENSG00000147246	Serotonin 2c (5-HT2c) receptor	CHEMBL479	Serotonin 2c (5-HT2c) receptor antagonist	NEGATIVE MODULATOR	THIORIDAZINE	1962	4	EFO_0005407	psychosis	D011618	Psychotic Disorders	23955	EFO_0000677	mental or behavioural disorder	5	CHEMBL479
HTR2C	ENSG00000147246	Serotonin 2c (5-HT2c) receptor	CHEMBL479	Serotonin 2c (5-HT2c) receptor antagonist	NEGATIVE MODULATOR	THIORIDAZINE	1962	1	EFO_0000222	acute myeloid leukemia	D015470	Leukemia, Myeloid, Acute	27954	HP_0001871 | EFO_0000616 | EFO_0004503	abnormality of blood and blood-forming tissues | neoplasm | hematological measurement	5	CHEMBL479
HTR2C	ENSG00000147246	Serotonin 2c (5-HT2c) receptor	CHEMBL479	Serotonin 2c (5-HT2c) receptor antagonist	NEGATIVE MODULATOR	THIORIDAZINE	1962	3	EFO_0005230	anxiety	D001007	Anxiety	62985	EFO_0000677	mental or behavioural disorder	5	CHEMBL479
HTR2C	ENSG00000147246	Serotonin 2c (5-HT2c) receptor	CHEMBL479	Serotonin 2c (5-HT2c) receptor antagonist	NEGATIVE MODULATOR	THIORIDAZINE	1962	3	HP_0000726	Dementia	D003704	Dementia	62986	HP_0000707	abnormality of the nervous system	5	CHEMBL479
HTR2C	ENSG00000147246	Serotonin 2c (5-HT2c) receptor	CHEMBL479	Serotonin 2c (5-HT2c) receptor antagonist	NEGATIVE MODULATOR	THIORIDAZINE	1962	3	MONDO_0002050	depressive disorder	D003866	Depressive Disorder	128143	EFO_0000677	mental or behavioural disorder	5	CHEMBL479
HTR2C	ENSG00000147246	Serotonin 2c (5-HT2c) receptor	CHEMBL479	Serotonin 2c (5-HT2c) receptor antagonist	NEGATIVE MODULATOR	THIORIDAZINE	1962	3	MONDO_0005090	schizophrenia	D012559	Schizophrenia	139284	EFO_0000677	mental or behavioural disorder	5	CHEMBL479
HTR2C	ENSG00000147246	Serotonin 2c (5-HT2c) receptor	CHEMBL85	Serotonin 2c (5-HT2c) receptor antagonist	NEGATIVE MODULATOR	RISPERIDONE	1993	4	EFO_0005407	psychosis	D011618	Psychotic Disorders	23801	EFO_0000677	mental or behavioural disorder	3	CHEMBL85
HTR2C	ENSG00000147246	Serotonin 2c (5-HT2c) receptor	CHEMBL85	Serotonin 2c (5-HT2c) receptor antagonist	NEGATIVE MODULATOR	RISPERIDONE	1993	4	EFO_0003758	autism	D001321	Autistic Disorder	24852	EFO_0000677 | EFO_0000618	mental or behavioural disorder | nervous system disease	3	CHEMBL85
HTR2C	ENSG00000147246	Serotonin 2c (5-HT2c) receptor	CHEMBL85	Serotonin 2c (5-HT2c) receptor antagonist	NEGATIVE MODULATOR	RISPERIDONE	1993	2	EFO_0002610	cocaine dependence	D019970	Cocaine-Related Disorders	27416	EFO_0000677 | EFO_0000618	mental or behavioural disorder | nervous system disease	3	CHEMBL85
HTR2C	ENSG00000147246	Serotonin 2c (5-HT2c) receptor	CHEMBL85	Serotonin 2c (5-HT2c) receptor antagonist	NEGATIVE MODULATOR	RISPERIDONE	1993	3	EFO_0003761	unipolar depression	D003866	Depressive Disorder	27912	EFO_0000677 | EFO_0000618	mental or behavioural disorder | nervous system disease	3	CHEMBL85
HTR2C	ENSG00000147246	Serotonin 2c (5-HT2c) receptor	CHEMBL85	Serotonin 2c (5-HT2c) receptor antagonist	NEGATIVE MODULATOR	RISPERIDONE	1993	1	Orphanet_79292	Fish-eye disease	D007863	Lecithin Cholesterol Acyltransferase Deficiency	28366	EFO_0000589 | HP_0000079 | EFO_0003966	metabolic disease | abnormality of the urinary system | eye disease	3	CHEMBL85
HTR2C	ENSG00000147246	Serotonin 2c (5-HT2c) receptor	CHEMBL85	Serotonin 2c (5-HT2c) receptor antagonist	NEGATIVE MODULATOR	RISPERIDONE	1993	2	EFO_0004701	methamphetamine dependence	D019969	Amphetamine-Related Disorders	48360	EFO_0000677 | EFO_0000618	mental or behavioural disorder | nervous system disease	3	CHEMBL85
HTR2C	ENSG00000147246	Serotonin 2c (5-HT2c) receptor	CHEMBL85	Serotonin 2c (5-HT2c) receptor antagonist	NEGATIVE MODULATOR	RISPERIDONE	1993	2	EFO_0001358	post-traumatic stress disorder	D013313	Stress Disorders, Post-Traumatic	61741	EFO_0000677	mental or behavioural disorder	3	CHEMBL85
HTR2C	ENSG00000147246	Serotonin 2c (5-HT2c) receptor	CHEMBL85	Serotonin 2c (5-HT2c) receptor antagonist	NEGATIVE MODULATOR	RISPERIDONE	1993	2	EFO_0003756	autism spectrum disorder	D002659	Child Development Disorders, Pervasive	61742	EFO_0000677 | EFO_0000618	mental or behavioural disorder | nervous system disease	3	CHEMBL85
HTR2C	ENSG00000147246	Serotonin 2c (5-HT2c) receptor	CHEMBL85	Serotonin 2c (5-HT2c) receptor antagonist	NEGATIVE MODULATOR	RISPERIDONE	1993	2	EFO_0004895	Tourette syndrome	D005879	Tourette Syndrome	61743	EFO_0000677 | HP_0001197 | EFO_0000618	mental or behavioural disorder | abnormality of prenatal development or birth | nervous system disease	3	CHEMBL85
HTR2C	ENSG00000147246	Serotonin 2c (5-HT2c) receptor	CHEMBL85	Serotonin 2c (5-HT2c) receptor antagonist	NEGATIVE MODULATOR	RISPERIDONE	1993	3	EFO_0005230	anxiety	D001007	Anxiety	61744	EFO_0000677	mental or behavioural disorder	3	CHEMBL85
HTR2C	ENSG00000147246	Serotonin 2c (5-HT2c) receptor	CHEMBL85	Serotonin 2c (5-HT2c) receptor antagonist	NEGATIVE MODULATOR	RISPERIDONE	1993	4	EFO_0005411	schizoaffective disorder	D011618	Psychotic Disorders	61745	EFO_0000677 | EFO_0000618	mental or behavioural disorder | nervous system disease	3	CHEMBL85
HTR2C	ENSG00000147246	Serotonin 2c (5-HT2c) receptor	CHEMBL85	Serotonin 2c (5-HT2c) receptor antagonist	NEGATIVE MODULATOR	RISPERIDONE	1993	1	EFO_1000904	drug-Induced dyskinesia	D004409	Dyskinesia, Drug-Induced	61746	EFO_0000618	nervous system disease	3	CHEMBL85
HTR2C	ENSG00000147246	Serotonin 2c (5-HT2c) receptor	CHEMBL85	Serotonin 2c (5-HT2c) receptor antagonist	NEGATIVE MODULATOR	RISPERIDONE	1993	3	HP_0000726	Dementia	D003704	Dementia	61747	HP_0000707	abnormality of the nervous system	3	CHEMBL85
HTR2C	ENSG00000147246	Serotonin 2c (5-HT2c) receptor	CHEMBL85	Serotonin 2c (5-HT2c) receptor antagonist	NEGATIVE MODULATOR	RISPERIDONE	1993	3	HP_0010865	Oppositional defiant disorder	D019958	Attention Deficit and Disruptive Behavior Disorders	61748	HP_0000707	abnormality of the nervous system	3	CHEMBL85
HTR2C	ENSG00000147246	Serotonin 2c (5-HT2c) receptor	CHEMBL85	Serotonin 2c (5-HT2c) receptor antagonist	NEGATIVE MODULATOR	RISPERIDONE	1993	4	EFO_0003015	aggressive behavior	D000374	Aggression	72967	GO_0008150	biological process	3	CHEMBL85
HTR2C	ENSG00000147246	Serotonin 2c (5-HT2c) receptor	CHEMBL85	Serotonin 2c (5-HT2c) receptor antagonist	NEGATIVE MODULATOR	RISPERIDONE	1993	0.5	EFO_0005611	opioid dependence	D009293	Opioid-Related Disorders	109483	EFO_0000677 | EFO_0008546	mental or behavioural disorder | poisoning	3	CHEMBL85
HTR2C	ENSG00000147246	Serotonin 2c (5-HT2c) receptor	CHEMBL85	Serotonin 2c (5-HT2c) receptor antagonist	NEGATIVE MODULATOR	RISPERIDONE	1993	3	EFO_0003852	developmental disability	D002658	Developmental Disabilities	119742	EFO_0000618	nervous system disease	3	CHEMBL85
HTR2C	ENSG00000147246	Serotonin 2c (5-HT2c) receptor	CHEMBL85	Serotonin 2c (5-HT2c) receptor antagonist	NEGATIVE MODULATOR	RISPERIDONE	1993	3	EFO_0010642	Neurodevelopmental disorder	D065886	Neurodevelopmental Disorders	119743	EFO_0000618	nervous system disease	3	CHEMBL85
HTR2C	ENSG00000147246	Serotonin 2c (5-HT2c) receptor	CHEMBL85	Serotonin 2c (5-HT2c) receptor antagonist	NEGATIVE MODULATOR	RISPERIDONE	1993	1	MONDO_0001087	schizotypal personality disorder	D012569	Schizotypal Personality Disorder	119744	EFO_0000677	mental or behavioural disorder	3	CHEMBL85
HTR2C	ENSG00000147246	Serotonin 2c (5-HT2c) receptor	CHEMBL85	Serotonin 2c (5-HT2c) receptor antagonist	NEGATIVE MODULATOR	RISPERIDONE	1993	3	MONDO_0002009	major depressive disorder	D003865	Depressive Disorder, Major	119745	EFO_0000677 | EFO_0000618	mental or behavioural disorder | nervous system disease	3	CHEMBL85
HTR2C	ENSG00000147246	Serotonin 2c (5-HT2c) receptor	CHEMBL85	Serotonin 2c (5-HT2c) receptor antagonist	NEGATIVE MODULATOR	RISPERIDONE	1993	3	EFO_0003757	Asperger syndrome	D020817	Asperger Syndrome	127928	EFO_0000677 | EFO_0000618	mental or behavioural disorder | nervous system disease	3	CHEMBL85
HTR2C	ENSG00000147246	Serotonin 2c (5-HT2c) receptor	CHEMBL85	Serotonin 2c (5-HT2c) receptor antagonist	NEGATIVE MODULATOR	RISPERIDONE	1993	0.5	EFO_0003890	drug dependence	D019966	Substance-Related Disorders	127929	EFO_0000677 | EFO_0000618	mental or behavioural disorder | nervous system disease	3	CHEMBL85
HTR2C	ENSG00000147246	Serotonin 2c (5-HT2c) receptor	CHEMBL85	Serotonin 2c (5-HT2c) receptor antagonist	NEGATIVE MODULATOR	RISPERIDONE	1993	3	EFO_0004216	conduct disorder	D019955	Conduct Disorder	127930	EFO_0000677	mental or behavioural disorder	3	CHEMBL85
HTR2C	ENSG00000147246	Serotonin 2c (5-HT2c) receptor	CHEMBL85	Serotonin 2c (5-HT2c) receptor antagonist	NEGATIVE MODULATOR	RISPERIDONE	1993	3	EFO_0004718	vascular dementia	D015140	Dementia, Vascular	127931	EFO_0000677 | EFO_0000618 | EFO_0000319	mental or behavioural disorder | nervous system disease | cardiovascular disease	3	CHEMBL85
HTR2C	ENSG00000147246	Serotonin 2c (5-HT2c) receptor	CHEMBL85	Serotonin 2c (5-HT2c) receptor antagonist	NEGATIVE MODULATOR	RISPERIDONE	1993	3	MONDO_0002050	depressive disorder	D003866	Depressive Disorder	127932	EFO_0000677	mental or behavioural disorder	3	CHEMBL85
HTR2C	ENSG00000147246	Serotonin 2c (5-HT2c) receptor	CHEMBL85	Serotonin 2c (5-HT2c) receptor antagonist	NEGATIVE MODULATOR	RISPERIDONE	1993	4	EFO_0009963	bipolar I disorder	D001714	Bipolar Disorder	134859	EFO_0000677 | EFO_0000618	mental or behavioural disorder | nervous system disease	3	CHEMBL85
HTR2C	ENSG00000147246	Serotonin 2c (5-HT2c) receptor	CHEMBL85	Serotonin 2c (5-HT2c) receptor antagonist	NEGATIVE MODULATOR	RISPERIDONE	1993	2	EFO_0004242	obsessive-compulsive disorder	D009771	Obsessive-Compulsive Disorder	138883	EFO_0000677 | EFO_0000618 | HP_0001197	mental or behavioural disorder | nervous system disease | abnormality of prenatal development or birth	3	CHEMBL85
HTR2C	ENSG00000147246	Serotonin 2c (5-HT2c) receptor	CHEMBL85	Serotonin 2c (5-HT2c) receptor antagonist	NEGATIVE MODULATOR	RISPERIDONE	1993	3	MONDO_0004975	Alzheimer disease	D000544	Alzheimer Disease	138884	EFO_0000677 | EFO_0000618 | HP_0000707	mental or behavioural disorder | nervous system disease | abnormality of the nervous system	3	CHEMBL85
HTR2C	ENSG00000147246	Serotonin 2c (5-HT2c) receptor	CHEMBL85	Serotonin 2c (5-HT2c) receptor antagonist	NEGATIVE MODULATOR	RISPERIDONE	1993	4	MONDO_0005090	schizophrenia	D012559	Schizophrenia	138885	EFO_0000677	mental or behavioural disorder	3	CHEMBL85
HTR2C	ENSG00000147246	Serotonin 2c (5-HT2c) receptor	CHEMBL85	Serotonin 2c (5-HT2c) receptor antagonist	NEGATIVE MODULATOR	RISPERIDONE	1993	1	MONDO_0007739	Huntington disease	D006816	Huntington Disease	138886	EFO_0000618 | HP_0001197	nervous system disease | abnormality of prenatal development or birth	3	CHEMBL85
HTR2C	ENSG00000147246	Serotonin 2c (5-HT2c) receptor	CHEMBL85	Serotonin 2c (5-HT2c) receptor antagonist	NEGATIVE MODULATOR	RISPERIDONE	1993	3	MONDO_0010726	Rett syndrome	D015518	Rett Syndrome	138887	EFO_0000677 | EFO_0000618	mental or behavioural disorder | nervous system disease	3	CHEMBL85
HTR2C	ENSG00000147246	Serotonin 2c (5-HT2c) receptor	CHEMBL85	Serotonin 2c (5-HT2c) receptor antagonist	NEGATIVE MODULATOR	RISPERIDONE	1993	3	HP_0001249	Intellectual disability	D008607	Intellectual Disability	145248	HP_0000707	abnormality of the nervous system	3	CHEMBL85
HTR2C	ENSG00000147246	Serotonin 2c (5-HT2c) receptor	CHEMBL85	Serotonin 2c (5-HT2c) receptor antagonist	NEGATIVE MODULATOR	RISPERIDONE	1993	4	MONDO_0004985	bipolar disorder	D001714	Bipolar Disorder	145249	EFO_0000677	mental or behavioural disorder	3	CHEMBL85
HTR2C	ENSG00000147246	Serotonin 2c (5-HT2c) receptor	CHEMBL10878	Serotonin 2c (5-HT2c) receptor antagonist	NEGATIVE MODULATOR	AGOMELATINE	2009	4	EFO_0003761	unipolar depression	D003866	Depressive Disorder	50202	EFO_0000677 | EFO_0000618	mental or behavioural disorder | nervous system disease	3	CHEMBL10878
HTR2C	ENSG00000147246	Serotonin 2c (5-HT2c) receptor	CHEMBL10878	Serotonin 2c (5-HT2c) receptor antagonist	NEGATIVE MODULATOR	AGOMELATINE	2009	2	EFO_0004242	obsessive-compulsive disorder	D009771	Obsessive-Compulsive Disorder	50792	EFO_0000677 | EFO_0000618 | HP_0001197	mental or behavioural disorder | nervous system disease | abnormality of prenatal development or birth	3	CHEMBL10878
HTR2C	ENSG00000147246	Serotonin 2c (5-HT2c) receptor	CHEMBL10878	Serotonin 2c (5-HT2c) receptor antagonist	NEGATIVE MODULATOR	AGOMELATINE	2009	3	EFO_0005230	anxiety	D001007	Anxiety	62668	EFO_0000677	mental or behavioural disorder	3	CHEMBL10878
HTR2C	ENSG00000147246	Serotonin 2c (5-HT2c) receptor	CHEMBL10878	Serotonin 2c (5-HT2c) receptor antagonist	NEGATIVE MODULATOR	AGOMELATINE	2009	3	HP_0000726	Dementia	D003704	Dementia	62669	HP_0000707	abnormality of the nervous system	3	CHEMBL10878
HTR2C	ENSG00000147246	Serotonin 2c (5-HT2c) receptor	CHEMBL10878	Serotonin 2c (5-HT2c) receptor antagonist	NEGATIVE MODULATOR	AGOMELATINE	2009	4	MONDO_0002009	major depressive disorder	D003865	Depressive Disorder, Major	120273	EFO_0000677 | EFO_0000618	mental or behavioural disorder | nervous system disease	3	CHEMBL10878
HTR2C	ENSG00000147246	Serotonin 2c (5-HT2c) receptor	CHEMBL10878	Serotonin 2c (5-HT2c) receptor antagonist	NEGATIVE MODULATOR	AGOMELATINE	2009	4	MONDO_0002050	depressive disorder	D003866	Depressive Disorder	120274	EFO_0000677	mental or behavioural disorder	3	CHEMBL10878
HTR2C	ENSG00000147246	Serotonin 2c (5-HT2c) receptor	CHEMBL10878	Serotonin 2c (5-HT2c) receptor antagonist	NEGATIVE MODULATOR	AGOMELATINE	2009	3	MONDO_0005090	schizophrenia	D012559	Schizophrenia	139200	EFO_0000677	mental or behavioural disorder	3	CHEMBL10878
HTR2C	ENSG00000147246	Serotonin 2c (5-HT2c) receptor	CHEMBL10878	Serotonin 2c (5-HT2c) receptor antagonist	NEGATIVE MODULATOR	AGOMELATINE	2009	4	EFO_0003761	unipolar depression	D003865	Depressive Disorder, Major	145407	EFO_0000677 | EFO_0000618	mental or behavioural disorder | nervous system disease	3	CHEMBL10878
HTR2C	ENSG00000147246	Serotonin 2c (5-HT2c) receptor	CHEMBL654	Serotonin 2c (5-HT2c) receptor antagonist	NEGATIVE MODULATOR	MIRTAZAPINE	1996	4	EFO_0003761	unipolar depression	D003866	Depressive Disorder	23516	EFO_0000677 | EFO_0000618	mental or behavioural disorder | nervous system disease	5	CHEMBL654
HTR2C	ENSG00000147246	Serotonin 2c (5-HT2c) receptor	CHEMBL654	Serotonin 2c (5-HT2c) receptor antagonist	NEGATIVE MODULATOR	MIRTAZAPINE	1996	3	EFO_0003756	autism spectrum disorder	D002659	Child Development Disorders, Pervasive	25473	EFO_0000677 | EFO_0000618	mental or behavioural disorder | nervous system disease	5	CHEMBL654
HTR2C	ENSG00000147246	Serotonin 2c (5-HT2c) receptor	CHEMBL654	Serotonin 2c (5-HT2c) receptor antagonist	NEGATIVE MODULATOR	MIRTAZAPINE	1996	2	EFO_0002610	cocaine dependence	D019970	Cocaine-Related Disorders	26732	EFO_0000677 | EFO_0000618	mental or behavioural disorder | nervous system disease	5	CHEMBL654
HTR2C	ENSG00000147246	Serotonin 2c (5-HT2c) receptor	CHEMBL654	Serotonin 2c (5-HT2c) receptor antagonist	NEGATIVE MODULATOR	MIRTAZAPINE	1996	3	EFO_0004240	heroin dependence	D006556	Heroin Dependence	44067	EFO_0000677 | EFO_0000618	mental or behavioural disorder | nervous system disease	5	CHEMBL654
HTR2C	ENSG00000147246	Serotonin 2c (5-HT2c) receptor	CHEMBL654	Serotonin 2c (5-HT2c) receptor antagonist	NEGATIVE MODULATOR	MIRTAZAPINE	1996	2	EFO_0005687	fibromyalgia	D005356	Fibromyalgia	46115	EFO_1001986 | EFO_0000618 | HP_0000707 | EFO_0004872 | EFO_0000540 | HP_0002715	connective tissue disease | nervous system disease | abnormality of the nervous system | inflammatory biomarker measurement | immune system disease | abnormality of the immune system	5	CHEMBL654
HTR2C	ENSG00000147246	Serotonin 2c (5-HT2c) receptor	CHEMBL654	Serotonin 2c (5-HT2c) receptor antagonist	NEGATIVE MODULATOR	MIRTAZAPINE	1996	2	EFO_0003890	drug dependence	D019966	Substance-Related Disorders	64026	EFO_0000677 | EFO_0000618	mental or behavioural disorder | nervous system disease	5	CHEMBL654
HTR2C	ENSG00000147246	Serotonin 2c (5-HT2c) receptor	CHEMBL654	Serotonin 2c (5-HT2c) receptor antagonist	NEGATIVE MODULATOR	MIRTAZAPINE	1996	1	EFO_0003918	obstructive sleep apnea	D020181	Sleep Apnea, Obstructive	64027	EFO_0000677 | EFO_0000684 | EFO_0000618	mental or behavioural disorder | respiratory system disease | nervous system disease	5	CHEMBL654
HTR2C	ENSG00000147246	Serotonin 2c (5-HT2c) receptor	CHEMBL654	Serotonin 2c (5-HT2c) receptor antagonist	NEGATIVE MODULATOR	MIRTAZAPINE	1996	3	EFO_0005230	anxiety	D001007	Anxiety	64028	EFO_0000677	mental or behavioural disorder	5	CHEMBL654
HTR2C	ENSG00000147246	Serotonin 2c (5-HT2c) receptor	CHEMBL654	Serotonin 2c (5-HT2c) receptor antagonist	NEGATIVE MODULATOR	MIRTAZAPINE	1996	3	HP_0000726	Dementia	D003704	Dementia	64029	HP_0000707	abnormality of the nervous system	5	CHEMBL654
HTR2C	ENSG00000147246	Serotonin 2c (5-HT2c) receptor	CHEMBL654	Serotonin 2c (5-HT2c) receptor antagonist	NEGATIVE MODULATOR	MIRTAZAPINE	1996	4	EFO_0003761	unipolar depression	D003865	Depressive Disorder, Major	73008	EFO_0000677 | EFO_0000618	mental or behavioural disorder | nervous system disease	5	CHEMBL654
HTR2C	ENSG00000147246	Serotonin 2c (5-HT2c) receptor	CHEMBL654	Serotonin 2c (5-HT2c) receptor antagonist	NEGATIVE MODULATOR	MIRTAZAPINE	1996	3	EFO_0006911	Chemotherapy-induced nausea and vomiting	D009325	Nausea	110160	EFO_0000405	digestive system disease	5	CHEMBL654
HTR2C	ENSG00000147246	Serotonin 2c (5-HT2c) receptor	CHEMBL654	Serotonin 2c (5-HT2c) receptor antagonist	NEGATIVE MODULATOR	MIRTAZAPINE	1996	2	HP_0001824	Weight loss	D015431	Weight Loss	110161	EFO_0000589	metabolic disease	5	CHEMBL654
HTR2C	ENSG00000147246	Serotonin 2c (5-HT2c) receptor	CHEMBL654	Serotonin 2c (5-HT2c) receptor antagonist	NEGATIVE MODULATOR	MIRTAZAPINE	1996	3	HP_0004326	Cachexia	D002100	Cachexia	110162	EFO_0000589	metabolic disease	5	CHEMBL654
HTR2C	ENSG00000147246	Serotonin 2c (5-HT2c) receptor	CHEMBL654	Serotonin 2c (5-HT2c) receptor antagonist	NEGATIVE MODULATOR	MIRTAZAPINE	1996	3	HP_0002039	Anorexia	D000855	Anorexia	121028	EFO_0000405	digestive system disease	5	CHEMBL654
HTR2C	ENSG00000147246	Serotonin 2c (5-HT2c) receptor	CHEMBL654	Serotonin 2c (5-HT2c) receptor antagonist	NEGATIVE MODULATOR	MIRTAZAPINE	1996	4	MONDO_0002009	major depressive disorder	D003865	Depressive Disorder, Major	121029	EFO_0000677 | EFO_0000618	mental or behavioural disorder | nervous system disease	5	CHEMBL654
HTR2C	ENSG00000147246	Serotonin 2c (5-HT2c) receptor	CHEMBL654	Serotonin 2c (5-HT2c) receptor antagonist	NEGATIVE MODULATOR	MIRTAZAPINE	1996	4	MONDO_0002050	depressive disorder	D003866	Depressive Disorder	121030	EFO_0000677	mental or behavioural disorder	5	CHEMBL654
HTR2C	ENSG00000147246	Serotonin 2c (5-HT2c) receptor	CHEMBL654	Serotonin 2c (5-HT2c) receptor antagonist	NEGATIVE MODULATOR	MIRTAZAPINE	1996	2	MONDO_0002491	substance abuse	D019966	Substance-Related Disorders	121031	EFO_0000677	mental or behavioural disorder	5	CHEMBL654
HTR2C	ENSG00000147246	Serotonin 2c (5-HT2c) receptor	CHEMBL654	Serotonin 2c (5-HT2c) receptor antagonist	NEGATIVE MODULATOR	MIRTAZAPINE	1996	2	EFO_0004701	methamphetamine dependence	D019969	Amphetamine-Related Disorders	128335	EFO_0000677 | EFO_0000618	mental or behavioural disorder | nervous system disease	5	CHEMBL654
HTR2C	ENSG00000147246	Serotonin 2c (5-HT2c) receptor	CHEMBL654	Serotonin 2c (5-HT2c) receptor antagonist	NEGATIVE MODULATOR	MIRTAZAPINE	1996	0.5	EFO_0004888	post operative nausea and vomiting	D020250	Postoperative Nausea and Vomiting	128336	EFO_0000405 | EFO_0003765	digestive system disease | general symptoms and signs	5	CHEMBL654
HTR2C	ENSG00000147246	Serotonin 2c (5-HT2c) receptor	CHEMBL654	Serotonin 2c (5-HT2c) receptor antagonist	NEGATIVE MODULATOR	MIRTAZAPINE	1996	2	EFO_0000326	central nervous system cancer	D005910	Glioma	135360	EFO_0000616 | EFO_0000618	neoplasm | nervous system disease	5	CHEMBL654
HTR2C	ENSG00000147246	Serotonin 2c (5-HT2c) receptor	CHEMBL654	Serotonin 2c (5-HT2c) receptor antagonist	NEGATIVE MODULATOR	MIRTAZAPINE	1996	4	EFO_0004698	insomnia	D007319	Sleep Initiation and Maintenance Disorders	135361	EFO_0000677	mental or behavioural disorder	5	CHEMBL654
HTR2C	ENSG00000147246	Serotonin 2c (5-HT2c) receptor	CHEMBL654	Serotonin 2c (5-HT2c) receptor antagonist	NEGATIVE MODULATOR	MIRTAZAPINE	1996	3	MONDO_0005090	schizophrenia	D012559	Schizophrenia	139689	EFO_0000677	mental or behavioural disorder	5	CHEMBL654
HTR2C	ENSG00000147246	Serotonin 2c (5-HT2c) receptor	CHEMBL654	Serotonin 2c (5-HT2c) receptor antagonist	NEGATIVE MODULATOR	MIRTAZAPINE	1996	2	MONDO_0007079	alcohol dependence	D000437	Alcoholism	139690	EFO_0000677 | EFO_0000618 | HP_0000707 | EFO_0000319 | EFO_0000405 | EFO_0000616	mental or behavioural disorder | nervous system disease | abnormality of the nervous system | cardiovascular disease | digestive system disease | neoplasm	5	CHEMBL654
HTR2C	ENSG00000147246	Serotonin 2c (5-HT2c) receptor	CHEMBL654	Serotonin 2c (5-HT2c) receptor antagonist	NEGATIVE MODULATOR	MIRTAZAPINE	1996	2	MONDO_0005351	anorexia nervosa	D000856	Anorexia Nervosa	145632			5	CHEMBL654
HTR2C	ENSG00000147246	Serotonin 2c (5-HT2c) receptor	CHEMBL715	Serotonin 2c (5-HT2c) receptor antagonist	NEGATIVE MODULATOR	OLANZAPINE	1996	3	EFO_0005203	eating disorder	D001068	Feeding and Eating Disorders	23600	EFO_0000677	mental or behavioural disorder	5	CHEMBL715
HTR2C	ENSG00000147246	Serotonin 2c (5-HT2c) receptor	CHEMBL715	Serotonin 2c (5-HT2c) receptor antagonist	NEGATIVE MODULATOR	OLANZAPINE	1996	3	EFO_0004699	gambling behaviour	D005715	Gambling	24722	GO_0008150	biological process	5	CHEMBL715
HTR2C	ENSG00000147246	Serotonin 2c (5-HT2c) receptor	CHEMBL715	Serotonin 2c (5-HT2c) receptor antagonist	NEGATIVE MODULATOR	OLANZAPINE	1996	3	EFO_0003761	unipolar depression	D003866	Depressive Disorder	24723	EFO_0000677 | EFO_0000618	mental or behavioural disorder | nervous system disease	5	CHEMBL715
HTR2C	ENSG00000147246	Serotonin 2c (5-HT2c) receptor	CHEMBL715	Serotonin 2c (5-HT2c) receptor antagonist	NEGATIVE MODULATOR	OLANZAPINE	1996	3	EFO_0006911	Chemotherapy-induced nausea and vomiting	D009325	Nausea	25512	EFO_0000405	digestive system disease	5	CHEMBL715
HTR2C	ENSG00000147246	Serotonin 2c (5-HT2c) receptor	CHEMBL715	Serotonin 2c (5-HT2c) receptor antagonist	NEGATIVE MODULATOR	OLANZAPINE	1996	1	Orphanet_79292	Fish-eye disease	D007863	Lecithin Cholesterol Acyltransferase Deficiency	25514	EFO_0000589 | HP_0000079 | EFO_0003966	metabolic disease | abnormality of the urinary system | eye disease	5	CHEMBL715
HTR2C	ENSG00000147246	Serotonin 2c (5-HT2c) receptor	CHEMBL715	Serotonin 2c (5-HT2c) receptor antagonist	NEGATIVE MODULATOR	OLANZAPINE	1996	2	EFO_0003758	autism	D001321	Autistic Disorder	27350	EFO_0000677 | EFO_0000618	mental or behavioural disorder | nervous system disease	5	CHEMBL715
HTR2C	ENSG00000147246	Serotonin 2c (5-HT2c) receptor	CHEMBL715	Serotonin 2c (5-HT2c) receptor antagonist	NEGATIVE MODULATOR	OLANZAPINE	1996	4	EFO_0005407	psychosis	D011618	Psychotic Disorders	27847	EFO_0000677	mental or behavioural disorder	5	CHEMBL715
HTR2C	ENSG00000147246	Serotonin 2c (5-HT2c) receptor	CHEMBL715	Serotonin 2c (5-HT2c) receptor antagonist	NEGATIVE MODULATOR	OLANZAPINE	1996	3	EFO_0004888	post operative nausea and vomiting	D020250	Postoperative Nausea and Vomiting	46090	EFO_0000405 | EFO_0003765	digestive system disease | general symptoms and signs	5	CHEMBL715
HTR2C	ENSG00000147246	Serotonin 2c (5-HT2c) receptor	CHEMBL715	Serotonin 2c (5-HT2c) receptor antagonist	NEGATIVE MODULATOR	OLANZAPINE	1996	1	EFO_0004247	mood disorder	D019964	Mood Disorders	63783	EFO_0000677 | EFO_0000618	mental or behavioural disorder | nervous system disease	5	CHEMBL715
HTR2C	ENSG00000147246	Serotonin 2c (5-HT2c) receptor	CHEMBL715	Serotonin 2c (5-HT2c) receptor antagonist	NEGATIVE MODULATOR	OLANZAPINE	1996	3	EFO_0004566	body weight gain	D015430	Weight Gain	63784	EFO_0000589	metabolic disease	5	CHEMBL715
HTR2C	ENSG00000147246	Serotonin 2c (5-HT2c) receptor	CHEMBL715	Serotonin 2c (5-HT2c) receptor antagonist	NEGATIVE MODULATOR	OLANZAPINE	1996	3	EFO_0005230	anxiety	D001007	Anxiety	63785	EFO_0000677	mental or behavioural disorder	5	CHEMBL715
HTR2C	ENSG00000147246	Serotonin 2c (5-HT2c) receptor	CHEMBL715	Serotonin 2c (5-HT2c) receptor antagonist	NEGATIVE MODULATOR	OLANZAPINE	1996	4	EFO_0005411	schizoaffective disorder	D011618	Psychotic Disorders	63786	EFO_0000677 | EFO_0000618	mental or behavioural disorder | nervous system disease	5	CHEMBL715
HTR2C	ENSG00000147246	Serotonin 2c (5-HT2c) receptor	CHEMBL715	Serotonin 2c (5-HT2c) receptor antagonist	NEGATIVE MODULATOR	OLANZAPINE	1996	1	EFO_1000904	drug-Induced dyskinesia	D004409	Dyskinesia, Drug-Induced	63787	EFO_0000618	nervous system disease	5	CHEMBL715
HTR2C	ENSG00000147246	Serotonin 2c (5-HT2c) receptor	CHEMBL715	Serotonin 2c (5-HT2c) receptor antagonist	NEGATIVE MODULATOR	OLANZAPINE	1996	3	HP_0000726	Dementia	D003704	Dementia	63788	HP_0000707	abnormality of the nervous system	5	CHEMBL715
HTR2C	ENSG00000147246	Serotonin 2c (5-HT2c) receptor	CHEMBL715	Serotonin 2c (5-HT2c) receptor antagonist	NEGATIVE MODULATOR	OLANZAPINE	1996	3	HP_0012076	Borderline personality disorder	D001883	Borderline Personality Disorder	63789	HP_0000707	abnormality of the nervous system	5	CHEMBL715
HTR2C	ENSG00000147246	Serotonin 2c (5-HT2c) receptor	CHEMBL715	Serotonin 2c (5-HT2c) receptor antagonist	NEGATIVE MODULATOR	OLANZAPINE	1996	4	EFO_0003761	unipolar depression	D003865	Depressive Disorder, Major	73134	EFO_0000677 | EFO_0000618	mental or behavioural disorder | nervous system disease	5	CHEMBL715
HTR2C	ENSG00000147246	Serotonin 2c (5-HT2c) receptor	CHEMBL715	Serotonin 2c (5-HT2c) receptor antagonist	NEGATIVE MODULATOR	OLANZAPINE	1996	1	HP_0001824	Weight loss	D015431	Weight Loss	110101	EFO_0000589	metabolic disease	5	CHEMBL715
HTR2C	ENSG00000147246	Serotonin 2c (5-HT2c) receptor	CHEMBL715	Serotonin 2c (5-HT2c) receptor antagonist	NEGATIVE MODULATOR	OLANZAPINE	1996	3	HP_0002017	Nausea and vomiting	D020250	Postoperative Nausea and Vomiting	110102	EFO_0000405	digestive system disease	5	CHEMBL715
HTR2C	ENSG00000147246	Serotonin 2c (5-HT2c) receptor	CHEMBL715	Serotonin 2c (5-HT2c) receptor antagonist	NEGATIVE MODULATOR	OLANZAPINE	1996	3	HP_0002018	Nausea	D009325	Nausea	110103	EFO_0000405	digestive system disease	5	CHEMBL715
HTR2C	ENSG00000147246	Serotonin 2c (5-HT2c) receptor	CHEMBL715	Serotonin 2c (5-HT2c) receptor antagonist	NEGATIVE MODULATOR	OLANZAPINE	1996	3	EFO_0003852	developmental disability	D002658	Developmental Disabilities	120901	EFO_0000618	nervous system disease	5	CHEMBL715
HTR2C	ENSG00000147246	Serotonin 2c (5-HT2c) receptor	CHEMBL715	Serotonin 2c (5-HT2c) receptor antagonist	NEGATIVE MODULATOR	OLANZAPINE	1996	3	EFO_0009854	treatment resistant depression	D061218	Depressive Disorder, Treatment-Resistant	120902	EFO_0000677 | EFO_0000618	mental or behavioural disorder | nervous system disease	5	CHEMBL715
HTR2C	ENSG00000147246	Serotonin 2c (5-HT2c) receptor	CHEMBL715	Serotonin 2c (5-HT2c) receptor antagonist	NEGATIVE MODULATOR	OLANZAPINE	1996	4	HP_0000713	Agitation	D011595	Psychomotor Agitation	120903	HP_0000707	abnormality of the nervous system	5	CHEMBL715
HTR2C	ENSG00000147246	Serotonin 2c (5-HT2c) receptor	CHEMBL715	Serotonin 2c (5-HT2c) receptor antagonist	NEGATIVE MODULATOR	OLANZAPINE	1996	2	HP_0002013	Vomiting	D014839	Vomiting	120904	EFO_0000405	digestive system disease	5	CHEMBL715
HTR2C	ENSG00000147246	Serotonin 2c (5-HT2c) receptor	CHEMBL715	Serotonin 2c (5-HT2c) receptor antagonist	NEGATIVE MODULATOR	OLANZAPINE	1996	4	MONDO_0002009	major depressive disorder	D003865	Depressive Disorder, Major	120905	EFO_0000677 | EFO_0000618	mental or behavioural disorder | nervous system disease	5	CHEMBL715
HTR2C	ENSG00000147246	Serotonin 2c (5-HT2c) receptor	CHEMBL715	Serotonin 2c (5-HT2c) receptor antagonist	NEGATIVE MODULATOR	OLANZAPINE	1996	3	EFO_0000616	neoplasm	D009369	Neoplasms	128299	EFO_0000616	neoplasm	5	CHEMBL715
HTR2C	ENSG00000147246	Serotonin 2c (5-HT2c) receptor	CHEMBL715	Serotonin 2c (5-HT2c) receptor antagonist	NEGATIVE MODULATOR	OLANZAPINE	1996	2	EFO_0009267	delirium	D003693	Delirium	128300	EFO_0000677 | EFO_0000618 | HP_0000707	mental or behavioural disorder | nervous system disease | abnormality of the nervous system	5	CHEMBL715
HTR2C	ENSG00000147246	Serotonin 2c (5-HT2c) receptor	CHEMBL715	Serotonin 2c (5-HT2c) receptor antagonist	NEGATIVE MODULATOR	OLANZAPINE	1996	3	MONDO_0002050	depressive disorder	D003866	Depressive Disorder	128301	EFO_0000677	mental or behavioural disorder	5	CHEMBL715
HTR2C	ENSG00000147246	Serotonin 2c (5-HT2c) receptor	CHEMBL715	Serotonin 2c (5-HT2c) receptor antagonist	NEGATIVE MODULATOR	OLANZAPINE	1996	4	EFO_0009963	bipolar I disorder	D001714	Bipolar Disorder	135319	EFO_0000677 | EFO_0000618	mental or behavioural disorder | nervous system disease	5	CHEMBL715
HTR2C	ENSG00000147246	Serotonin 2c (5-HT2c) receptor	CHEMBL715	Serotonin 2c (5-HT2c) receptor antagonist	NEGATIVE MODULATOR	OLANZAPINE	1996	3	MONDO_0021148	female reproductive system neoplasm	D005833	Genital Neoplasms, Female	135320	EFO_0000512 | EFO_0000616	reproductive system disease | neoplasm	5	CHEMBL715
HTR2C	ENSG00000147246	Serotonin 2c (5-HT2c) receptor	CHEMBL715	Serotonin 2c (5-HT2c) receptor antagonist	NEGATIVE MODULATOR	OLANZAPINE	1996	3	EFO_0005088	testicular carcinoma	D013736	Testicular Neoplasms	139616	EFO_0000616 | HP_0000078 | EFO_0005741	neoplasm | abnormality of the genital system | infectious disease	5	CHEMBL715
HTR2C	ENSG00000147246	Serotonin 2c (5-HT2c) receptor	CHEMBL715	Serotonin 2c (5-HT2c) receptor antagonist	NEGATIVE MODULATOR	OLANZAPINE	1996	2	EFO_0010702	opioid use disorder	D009293	Opioid-Related Disorders	139617	EFO_0000677	mental or behavioural disorder	5	CHEMBL715
HTR2C	ENSG00000147246	Serotonin 2c (5-HT2c) receptor	CHEMBL715	Serotonin 2c (5-HT2c) receptor antagonist	NEGATIVE MODULATOR	OLANZAPINE	1996	3	HP_0002039	Anorexia	D000855	Anorexia	139618	EFO_0000405	digestive system disease	5	CHEMBL715
HTR2C	ENSG00000147246	Serotonin 2c (5-HT2c) receptor	CHEMBL715	Serotonin 2c (5-HT2c) receptor antagonist	NEGATIVE MODULATOR	OLANZAPINE	1996	2	MONDO_0004976	amyotrophic lateral sclerosis	D000690	Amyotrophic Lateral Sclerosis	139619	EFO_0000618	nervous system disease	5	CHEMBL715
HTR2C	ENSG00000147246	Serotonin 2c (5-HT2c) receptor	CHEMBL715	Serotonin 2c (5-HT2c) receptor antagonist	NEGATIVE MODULATOR	OLANZAPINE	1996	4	MONDO_0005090	schizophrenia	D012559	Schizophrenia	139620	EFO_0000677	mental or behavioural disorder	5	CHEMBL715
HTR2C	ENSG00000147246	Serotonin 2c (5-HT2c) receptor	CHEMBL715	Serotonin 2c (5-HT2c) receptor antagonist	NEGATIVE MODULATOR	OLANZAPINE	1996	3	MONDO_0007079	alcohol dependence	D000437	Alcoholism	139621	EFO_0000677 | EFO_0000618 | HP_0000707 | EFO_0000319 | EFO_0000405 | EFO_0000616	mental or behavioural disorder | nervous system disease | abnormality of the nervous system | cardiovascular disease | digestive system disease | neoplasm	5	CHEMBL715
HTR2C	ENSG00000147246	Serotonin 2c (5-HT2c) receptor	CHEMBL715	Serotonin 2c (5-HT2c) receptor antagonist	NEGATIVE MODULATOR	OLANZAPINE	1996	3	MONDO_0007739	Huntington disease	D006816	Huntington Disease	139622	EFO_0000618 | HP_0001197	nervous system disease | abnormality of prenatal development or birth	5	CHEMBL715
HTR2C	ENSG00000147246	Serotonin 2c (5-HT2c) receptor	CHEMBL715	Serotonin 2c (5-HT2c) receptor antagonist	NEGATIVE MODULATOR	OLANZAPINE	1996	3	MONDO_0044881	hematopoietic and lymphoid cell neoplasm	D019337	Hematologic Neoplasms	139623	EFO_0000616 | HP_0001871	neoplasm | abnormality of blood and blood-forming tissues	5	CHEMBL715
HTR2C	ENSG00000147246	Serotonin 2c (5-HT2c) receptor	CHEMBL715	Serotonin 2c (5-HT2c) receptor antagonist	NEGATIVE MODULATOR	OLANZAPINE	1996	4	HP_0000713	Agitation	D001523	Mental Disorders	145586	HP_0000707	abnormality of the nervous system	5	CHEMBL715
HTR2C	ENSG00000147246	Serotonin 2c (5-HT2c) receptor	CHEMBL715	Serotonin 2c (5-HT2c) receptor antagonist	NEGATIVE MODULATOR	OLANZAPINE	1996	3	HP_0001249	Intellectual disability	D008607	Intellectual Disability	145587	HP_0000707	abnormality of the nervous system	5	CHEMBL715
HTR2C	ENSG00000147246	Serotonin 2c (5-HT2c) receptor	CHEMBL715	Serotonin 2c (5-HT2c) receptor antagonist	NEGATIVE MODULATOR	OLANZAPINE	1996	4	MONDO_0004985	bipolar disorder	D001714	Bipolar Disorder	145588	EFO_0000677	mental or behavioural disorder	5	CHEMBL715
HTR2C	ENSG00000147246	Serotonin 2c (5-HT2c) receptor	CHEMBL715	Serotonin 2c (5-HT2c) receptor antagonist	NEGATIVE MODULATOR	OLANZAPINE	1996	2	MONDO_0005351	anorexia nervosa	D000856	Anorexia Nervosa	145589			5	CHEMBL715
HTR2C	ENSG00000147246	Serotonin 2c (5-HT2c) receptor	CHEMBL831	Serotonin 2c (5-HT2c) receptor antagonist	NEGATIVE MODULATOR	LOXAPINE	1975	1	EFO_0003768	nicotine dependence	D014029	Tobacco Use Disorder	27283	EFO_0000677 | EFO_0000618	mental or behavioural disorder | nervous system disease	5	CHEMBL831
HTR2C	ENSG00000147246	Serotonin 2c (5-HT2c) receptor	CHEMBL831	Serotonin 2c (5-HT2c) receptor antagonist	NEGATIVE MODULATOR	LOXAPINE	1975	4	EFO_0005407	psychosis	D011618	Psychotic Disorders	27786	EFO_0000677	mental or behavioural disorder	5	CHEMBL831
HTR2C	ENSG00000147246	Serotonin 2c (5-HT2c) receptor	CHEMBL831	Serotonin 2c (5-HT2c) receptor antagonist	NEGATIVE MODULATOR	LOXAPINE	1975	1	EFO_0000341	chronic obstructive pulmonary disease	D029424	Pulmonary Disease, Chronic Obstructive	28248	EFO_0000684	respiratory system disease	5	CHEMBL831
HTR2C	ENSG00000147246	Serotonin 2c (5-HT2c) receptor	CHEMBL831	Serotonin 2c (5-HT2c) receptor antagonist	NEGATIVE MODULATOR	LOXAPINE	1975	2	EFO_0005762	neuropathic pain	D009437	Neuralgia	51717	EFO_0003765	general symptoms and signs	5	CHEMBL831
HTR2C	ENSG00000147246	Serotonin 2c (5-HT2c) receptor	CHEMBL831	Serotonin 2c (5-HT2c) receptor antagonist	NEGATIVE MODULATOR	LOXAPINE	1975	3	EFO_0005230	anxiety	D001007	Anxiety	63471	EFO_0000677	mental or behavioural disorder	5	CHEMBL831
HTR2C	ENSG00000147246	Serotonin 2c (5-HT2c) receptor	CHEMBL831	Serotonin 2c (5-HT2c) receptor antagonist	NEGATIVE MODULATOR	LOXAPINE	1975	4	HP_0000713	Agitation	D011595	Psychomotor Agitation	120715	HP_0000707	abnormality of the nervous system	5	CHEMBL831
HTR2C	ENSG00000147246	Serotonin 2c (5-HT2c) receptor	CHEMBL831	Serotonin 2c (5-HT2c) receptor antagonist	NEGATIVE MODULATOR	LOXAPINE	1975	4	EFO_0009963	bipolar I disorder	D001714	Bipolar Disorder	135226	EFO_0000677 | EFO_0000618	mental or behavioural disorder | nervous system disease	5	CHEMBL831
HTR2C	ENSG00000147246	Serotonin 2c (5-HT2c) receptor	CHEMBL831	Serotonin 2c (5-HT2c) receptor antagonist	NEGATIVE MODULATOR	LOXAPINE	1975	4	HP_0000713	Agitation	D001523	Mental Disorders	135227	HP_0000707	abnormality of the nervous system	5	CHEMBL831
HTR2C	ENSG00000147246	Serotonin 2c (5-HT2c) receptor	CHEMBL831	Serotonin 2c (5-HT2c) receptor antagonist	NEGATIVE MODULATOR	LOXAPINE	1975	3	EFO_0009267	delirium	D003693	Delirium	139491	EFO_0000677 | EFO_0000618 | HP_0000707	mental or behavioural disorder | nervous system disease | abnormality of the nervous system	5	CHEMBL831
HTR2C	ENSG00000147246	Serotonin 2c (5-HT2c) receptor	CHEMBL831	Serotonin 2c (5-HT2c) receptor antagonist	NEGATIVE MODULATOR	LOXAPINE	1975	1	MONDO_0004979	asthma	D001249	Asthma	139492	EFO_0000684 | EFO_0000540 | HP_0002715	respiratory system disease | immune system disease | abnormality of the immune system	5	CHEMBL831
HTR2C	ENSG00000147246	Serotonin 2c (5-HT2c) receptor	CHEMBL831	Serotonin 2c (5-HT2c) receptor antagonist	NEGATIVE MODULATOR	LOXAPINE	1975	4	MONDO_0005090	schizophrenia	D012559	Schizophrenia	139493	EFO_0000677	mental or behavioural disorder	5	CHEMBL831
HTR2C	ENSG00000147246	Serotonin 2c (5-HT2c) receptor	CHEMBL831	Serotonin 2c (5-HT2c) receptor antagonist	NEGATIVE MODULATOR	LOXAPINE	1975	2	MONDO_0005277	migraine disorder	D008881	Migraine Disorders	139494	EFO_0000677 | EFO_0000618 | HP_0000707 | EFO_0000319	mental or behavioural disorder | nervous system disease | abnormality of the nervous system | cardiovascular disease	5	CHEMBL831
HTR2C	ENSG00000147246	Serotonin 2c (5-HT2c) receptor	CHEMBL831	Serotonin 2c (5-HT2c) receptor antagonist	NEGATIVE MODULATOR	LOXAPINE	1975	4	MONDO_0004985	bipolar disorder	D001714	Bipolar Disorder	145535	EFO_0000677	mental or behavioural disorder	5	CHEMBL831
HTR2C	ENSG00000147246	Serotonin 2c (5-HT2c) receptor	CHEMBL908	Serotonin 2c (5-HT2c) receptor antagonist	NEGATIVE MODULATOR	CHLORPROTHIXENE	1967	4	EFO_0005407	psychosis	D011618	Psychotic Disorders	27610	EFO_0000677	mental or behavioural disorder	4	CHEMBL908
HTR2C	ENSG00000147246	Serotonin 2c (5-HT2c) receptor	CHEMBL908	Serotonin 2c (5-HT2c) receptor antagonist	NEGATIVE MODULATOR	CHLORPROTHIXENE	1967	3	EFO_0005230	anxiety	D001007	Anxiety	63057	EFO_0000677	mental or behavioural disorder	4	CHEMBL908
HTR2C	ENSG00000147246	Serotonin 2c (5-HT2c) receptor	CHEMBL908	Serotonin 2c (5-HT2c) receptor antagonist	NEGATIVE MODULATOR	CHLORPROTHIXENE	1967	3	HP_0000726	Dementia	D003704	Dementia	63058	HP_0000707	abnormality of the nervous system	4	CHEMBL908
HTR2C	ENSG00000147246	Serotonin 2c (5-HT2c) receptor	CHEMBL908	Serotonin 2c (5-HT2c) receptor antagonist	NEGATIVE MODULATOR	CHLORPROTHIXENE	1967	3	MONDO_0002050	depressive disorder	D003866	Depressive Disorder	128157	EFO_0000677	mental or behavioural disorder	4	CHEMBL908
HTR2C	ENSG00000147246	Serotonin 2c (5-HT2c) receptor	CHEMBL908	Serotonin 2c (5-HT2c) receptor antagonist	NEGATIVE MODULATOR	CHLORPROTHIXENE	1967	3	MONDO_0005090	schizophrenia	D012559	Schizophrenia	139311	EFO_0000677	mental or behavioural disorder	4	CHEMBL908
HTR2C	ENSG00000147246	Serotonin 2c (5-HT2c) receptor	CHEMBL1200426	Serotonin 2c (5-HT2c) receptor antagonist	NEGATIVE MODULATOR	METHIXENE HYDROCHLORIDE	1982									2	CHEMBL1201342
HTR2C	ENSG00000147246	Serotonin 2c (5-HT2c) receptor	CHEMBL1200492	Serotonin 2c (5-HT2c) receptor antagonist	NEGATIVE MODULATOR	NEFAZODONE HYDROCHLORIDE	1994	4	EFO_0003761	unipolar depression	D003863	Depression	134617	EFO_0000677 | EFO_0000618	mental or behavioural disorder | nervous system disease	4	CHEMBL623
HTR2C	ENSG00000147246	Serotonin 2c (5-HT2c) receptor	CHEMBL1200492	Serotonin 2c (5-HT2c) receptor antagonist	NEGATIVE MODULATOR	NEFAZODONE HYDROCHLORIDE	1994	4	MONDO_0002009	major depressive disorder	D003865	Depressive Disorder, Major	134618	EFO_0000677 | EFO_0000618	mental or behavioural disorder | nervous system disease	4	CHEMBL623
HTR2C	ENSG00000147246	Serotonin 2c (5-HT2c) receptor	CHEMBL1200636	Serotonin 2c (5-HT2c) receptor antagonist	NEGATIVE MODULATOR	CYCLOBENZAPRINE HYDROCHLORIDE	1977	4	EFO_1000632	cerebral palsy	D002547	Cerebral Palsy	42262	EFO_0000618	nervous system disease	2	CHEMBL669
HTR2C	ENSG00000147246	Serotonin 2c (5-HT2c) receptor	CHEMBL1200636	Serotonin 2c (5-HT2c) receptor antagonist	NEGATIVE MODULATOR	CYCLOBENZAPRINE HYDROCHLORIDE	1977	4	HP_0003326	Myalgia	D063806	Myalgia	42933	EFO_0003765	general symptoms and signs	2	CHEMBL669
HTR2C	ENSG00000147246	Serotonin 2c (5-HT2c) receptor	CHEMBL1200636	Serotonin 2c (5-HT2c) receptor antagonist	NEGATIVE MODULATOR	CYCLOBENZAPRINE HYDROCHLORIDE	1977	4	EFO_0009488	spinal cord disease	D013118	Spinal Cord Diseases	118375	EFO_0000618 | HP_0000707 | HP_0003011	nervous system disease | abnormality of the nervous system | abnormality of the musculature	2	CHEMBL669
HTR2C	ENSG00000147246	Serotonin 2c (5-HT2c) receptor	CHEMBL1200636	Serotonin 2c (5-HT2c) receptor antagonist	NEGATIVE MODULATOR	CYCLOBENZAPRINE HYDROCHLORIDE	1977	4	HP_0001257	Spasticity	D009128	Muscle Spasticity	118376	HP_0003011 | HP_0000707	abnormality of the musculature | abnormality of the nervous system	2	CHEMBL669
HTR2C	ENSG00000147246	Serotonin 2c (5-HT2c) receptor	CHEMBL1200636	Serotonin 2c (5-HT2c) receptor antagonist	NEGATIVE MODULATOR	CYCLOBENZAPRINE HYDROCHLORIDE	1977	4	HP_0003394	Muscle spasm	D013035	Spasm	134208	EFO_0000618 | HP_0000707 | HP_0003011	nervous system disease | abnormality of the nervous system | abnormality of the musculature	2	CHEMBL669
HTR2C	ENSG00000147246	Serotonin 2c (5-HT2c) receptor	CHEMBL1200636	Serotonin 2c (5-HT2c) receptor antagonist	NEGATIVE MODULATOR	CYCLOBENZAPRINE HYDROCHLORIDE	1977	3	MONDO_0005277	migraine disorder	D008881	Migraine Disorders	137957	EFO_0000677 | EFO_0000618 | HP_0000707 | EFO_0000319	mental or behavioural disorder | nervous system disease | abnormality of the nervous system | cardiovascular disease	2	CHEMBL669
HTR2C	ENSG00000147246	Serotonin 2c (5-HT2c) receptor	CHEMBL1200798	Serotonin 2c (5-HT2c) receptor antagonist	NEGATIVE MODULATOR	TRAZODONE HYDROCHLORIDE	1981	4	MONDO_0002009	major depressive disorder	D003865	Depressive Disorder, Major	121158	EFO_0000677 | EFO_0000618	mental or behavioural disorder | nervous system disease	3	CHEMBL621
HTR2C	ENSG00000147246	Serotonin 2c (5-HT2c) receptor	CHEMBL1200798	Serotonin 2c (5-HT2c) receptor antagonist	NEGATIVE MODULATOR	TRAZODONE HYDROCHLORIDE	1981	4	MONDO_0002050	depressive disorder	D003866	Depressive Disorder	128382	EFO_0000677	mental or behavioural disorder	3	CHEMBL621
HTR2C	ENSG00000147246	Serotonin 2c (5-HT2c) receptor	CHEMBL1200798	Serotonin 2c (5-HT2c) receptor antagonist	NEGATIVE MODULATOR	TRAZODONE HYDROCHLORIDE	1981	4	EFO_0003761	unipolar depression	D003863	Depression	135414	EFO_0000677 | EFO_0000618	mental or behavioural disorder | nervous system disease	3	CHEMBL621
HTR2C	ENSG00000147246	Serotonin 2c (5-HT2c) receptor	CHEMBL1200798	Serotonin 2c (5-HT2c) receptor antagonist	NEGATIVE MODULATOR	TRAZODONE HYDROCHLORIDE	1981	4	EFO_0003761	unipolar depression	D003866	Depressive Disorder	135415	EFO_0000677 | EFO_0000618	mental or behavioural disorder | nervous system disease	3	CHEMBL621
HTR2C	ENSG00000147246	Serotonin 2c (5-HT2c) receptor	CHEMBL1200798	Serotonin 2c (5-HT2c) receptor antagonist	NEGATIVE MODULATOR	TRAZODONE HYDROCHLORIDE	1981	2	MONDO_0004976	amyotrophic lateral sclerosis	D000690	Amyotrophic Lateral Sclerosis	139774	EFO_0000618	nervous system disease	3	CHEMBL621
HTR2C	ENSG00000147246	Serotonin 2c (5-HT2c) receptor	CHEMBL1200916	Serotonin 2c (5-HT2c) receptor antagonist	NEGATIVE MODULATOR	THIORIDAZINE HYDROCHLORIDE	1962									5	CHEMBL479
HTR2C	ENSG00000147246	Serotonin 2c (5-HT2c) receptor	CHEMBL1200948	Serotonin 2c (5-HT2c) receptor antagonist	NEGATIVE MODULATOR	TRIMIPRAMINE MALEATE	1979									8	CHEMBL644
HTR2C	ENSG00000147246	Serotonin 2c (5-HT2c) receptor	CHEMBL1201060	Serotonin 2c (5-HT2c) receptor antagonist	NEGATIVE MODULATOR	LOXAPINE HYDROCHLORIDE	1976									5	CHEMBL831
HTR2C	ENSG00000147246	Serotonin 2c (5-HT2c) receptor	CHEMBL1201155	Serotonin 2c (5-HT2c) receptor antagonist	NEGATIVE MODULATOR	LOXAPINE SUCCINATE	1975	4	MONDO_0005090	schizophrenia	D012559	Schizophrenia	145104	EFO_0000677	mental or behavioural disorder	5	CHEMBL831
HTR2C	ENSG00000147246	Serotonin 2c (5-HT2c) receptor	CHEMBL1257040	Serotonin 2c (5-HT2c) receptor antagonist	NEGATIVE MODULATOR	TRIFLUOPERAZINE HYDROCHLORIDE	1959	4	EFO_0000677	mental or behavioural disorder	D011618	Psychotic Disorders	135149	EFO_0000677	mental or behavioural disorder	5	CHEMBL422
HTR2C	ENSG00000147246	Serotonin 2c (5-HT2c) receptor	CHEMBL1257040	Serotonin 2c (5-HT2c) receptor antagonist	NEGATIVE MODULATOR	TRIFLUOPERAZINE HYDROCHLORIDE	1959	4	EFO_0006788	anxiety disorder	D001007	Anxiety	135151	EFO_0000677 | EFO_0000618	mental or behavioural disorder | nervous system disease	5	CHEMBL422
HTR2C	ENSG00000147246	Serotonin 2c (5-HT2c) receptor	CHEMBL1257040	Serotonin 2c (5-HT2c) receptor antagonist	NEGATIVE MODULATOR	TRIFLUOPERAZINE HYDROCHLORIDE	1959	4	MONDO_0005090	schizophrenia	D012559	Schizophrenia	139354	EFO_0000677	mental or behavioural disorder	5	CHEMBL422
HTR2C	ENSG00000147246	Serotonin 2c (5-HT2c) receptor	CHEMBL1375743	Serotonin 2c (5-HT2c) receptor antagonist	NEGATIVE MODULATOR	ZIPRASIDONE HYDROCHLORIDE	2001	4	EFO_0004269	cardiac arrhythmia	D001145	Arrhythmias, Cardiac	135049	EFO_0000319	cardiovascular disease	3	CHEMBL708
HTR2C	ENSG00000147246	Serotonin 2c (5-HT2c) receptor	CHEMBL1375743	Serotonin 2c (5-HT2c) receptor antagonist	NEGATIVE MODULATOR	ZIPRASIDONE HYDROCHLORIDE	2001	4	EFO_0005306	ventricular tachycardia	D017180	Tachycardia, Ventricular	135050	EFO_0000319	cardiovascular disease	3	CHEMBL708
HTR2C	ENSG00000147246	Serotonin 2c (5-HT2c) receptor	CHEMBL1375743	Serotonin 2c (5-HT2c) receptor antagonist	NEGATIVE MODULATOR	ZIPRASIDONE HYDROCHLORIDE	2001	4	EFO_0009963	bipolar I disorder	D001714	Bipolar Disorder	135051	EFO_0000677 | EFO_0000618	mental or behavioural disorder | nervous system disease	3	CHEMBL708
HTR2C	ENSG00000147246	Serotonin 2c (5-HT2c) receptor	CHEMBL1375743	Serotonin 2c (5-HT2c) receptor antagonist	NEGATIVE MODULATOR	ZIPRASIDONE HYDROCHLORIDE	2001	4	HP_0000713	Agitation	D001523	Mental Disorders	135052	HP_0000707	abnormality of the nervous system	3	CHEMBL708
HTR2C	ENSG00000147246	Serotonin 2c (5-HT2c) receptor	CHEMBL1375743	Serotonin 2c (5-HT2c) receptor antagonist	NEGATIVE MODULATOR	ZIPRASIDONE HYDROCHLORIDE	2001	4	MONDO_0005090	schizophrenia	D012559	Schizophrenia	139170	EFO_0000677	mental or behavioural disorder	3	CHEMBL708
HTR2C	ENSG00000147246	Serotonin 2c (5-HT2c) receptor	CHEMBL1375743	Serotonin 2c (5-HT2c) receptor antagonist	NEGATIVE MODULATOR	ZIPRASIDONE HYDROCHLORIDE	2001	4	MONDO_0004985	bipolar disorder	D001714	Bipolar Disorder	145393	EFO_0000677	mental or behavioural disorder	3	CHEMBL708
HTR2C	ENSG00000147246	Serotonin 2c (5-HT2c) receptor	CHEMBL2095211	Serotonin 2c (5-HT2c) receptor agonist	POSITIVE MODULATOR	LORCASERIN HYDROCHLORIDE	2012	2	EFO_0001073	obesity	D009765	Obesity	23434	EFO_0000589	metabolic disease	1	CHEMBL360328
HTR2C	ENSG00000147246	Serotonin 2c (5-HT2c) receptor	CHEMBL2095211	Serotonin 2c (5-HT2c) receptor agonist	POSITIVE MODULATOR	LORCASERIN HYDROCHLORIDE	2012	2	EFO_0004319	smoking cessation	D016540	Smoking Cessation	28245	EFO_0000677 | EFO_0000616 | EFO_0000319 | EFO_0000684	mental or behavioural disorder | neoplasm | cardiovascular disease | respiratory system disease	1	CHEMBL360328
HTR2C	ENSG00000147246	Serotonin 2c (5-HT2c) receptor	CHEMBL2104986	Serotonin 2c (5-HT2c) receptor antagonist	NEGATIVE MODULATOR	TEDATIOXETINE		2	MONDO_0002009	major depressive disorder	D003865	Depressive Disorder, Major	121921	EFO_0000677 | EFO_0000618	mental or behavioural disorder | nervous system disease	11	CHEMBL2104986
HTR2C	ENSG00000147246	Serotonin 2c (5-HT2c) receptor	CHEMBL2104991	Serotonin 2c (5-HT2c) receptor agonist	POSITIVE MODULATOR	VABICASERIN HYDROCHLORIDE										3	CHEMBL2110670
HTR2C	ENSG00000147246	Serotonin 2c (5-HT2c) receptor	CHEMBL2106217	Serotonin 2c (5-HT2c) receptor agonist	POSITIVE MODULATOR	FENFLURAMINE HYDROCHLORIDE	2020	4	Orphanet_33069	Dravet syndrome	D004831	Epilepsies, Myoclonic	121665	EFO_0000618 | HP_0001197	nervous system disease | abnormality of prenatal development or birth	3	CHEMBL87493
HTR2C	ENSG00000147246	Serotonin 2c (5-HT2c) receptor	CHEMBL2106217	Serotonin 2c (5-HT2c) receptor agonist	POSITIVE MODULATOR	FENFLURAMINE HYDROCHLORIDE	2020	3	MONDO_0015643	photosensitive epilepsy	D020195	Epilepsy, Reflex	128539	EFO_0000618 | HP_0001197	nervous system disease | abnormality of prenatal development or birth	3	CHEMBL87493
HTR2C	ENSG00000147246	Serotonin 2c (5-HT2c) receptor	CHEMBL2106217	Serotonin 2c (5-HT2c) receptor agonist	POSITIVE MODULATOR	FENFLURAMINE HYDROCHLORIDE	2020	4	HP_0001250	Seizure	D012640	Seizures	135559	HP_0000707	abnormality of the nervous system	3	CHEMBL87493
HTR2C	ENSG00000147246	Serotonin 2c (5-HT2c) receptor	CHEMBL2107339	Serotonin 2c (5-HT2c) receptor antagonist	NEGATIVE MODULATOR	ESMIRTAZAPINE MALEATE		3	EFO_0004698	insomnia	D007319	Sleep Initiation and Maintenance Disorders	45204	EFO_0000677	mental or behavioural disorder	6	CHEMBL1366933
HTR2C	ENSG00000147246	Serotonin 2c (5-HT2c) receptor	CHEMBL2107339	Serotonin 2c (5-HT2c) receptor antagonist	NEGATIVE MODULATOR	ESMIRTAZAPINE MALEATE		1	EFO_0008568	Sleep Disorder	D012893	Sleep Wake Disorders	140315	EFO_0000677 | EFO_0000618 | HP_0000707	mental or behavioural disorder | nervous system disease | abnormality of the nervous system	6	CHEMBL1366933
HTR2C	ENSG00000147246	Serotonin 2c (5-HT2c) receptor	CHEMBL2358147	Serotonin 2c (5-HT2c) receptor antagonist	NEGATIVE MODULATOR	CARPHENAZINE MALEATE	1982									3	CHEMBL1201328
HTR2C	ENSG00000147246	Serotonin 2c (5-HT2c) receptor	CHEMBL3188993	Serotonin 2c (5-HT2c) receptor antagonist	NEGATIVE MODULATOR	QUETIAPINE FUMARATE	1997	4	EFO_0003761	unipolar depression	D003865	Depressive Disorder, Major	73135	EFO_0000677 | EFO_0000618	mental or behavioural disorder | nervous system disease	3	CHEMBL716
HTR2C	ENSG00000147246	Serotonin 2c (5-HT2c) receptor	CHEMBL3188993	Serotonin 2c (5-HT2c) receptor antagonist	NEGATIVE MODULATOR	QUETIAPINE FUMARATE	1997	3	EFO_0001358	post-traumatic stress disorder	D013313	Stress Disorders, Post-Traumatic	110191	EFO_0000677	mental or behavioural disorder	3	CHEMBL716
HTR2C	ENSG00000147246	Serotonin 2c (5-HT2c) receptor	CHEMBL3188993	Serotonin 2c (5-HT2c) receptor antagonist	NEGATIVE MODULATOR	QUETIAPINE FUMARATE	1997	3	EFO_0004242	obsessive-compulsive disorder	D009771	Obsessive-Compulsive Disorder	110195	EFO_0000677 | EFO_0000618 | HP_0001197	mental or behavioural disorder | nervous system disease | abnormality of prenatal development or birth	3	CHEMBL716
HTR2C	ENSG00000147246	Serotonin 2c (5-HT2c) receptor	CHEMBL3188993	Serotonin 2c (5-HT2c) receptor antagonist	NEGATIVE MODULATOR	QUETIAPINE FUMARATE	1997	3	EFO_0005407	psychosis	D011618	Psychotic Disorders	110196	EFO_0000677	mental or behavioural disorder	3	CHEMBL716
HTR2C	ENSG00000147246	Serotonin 2c (5-HT2c) receptor	CHEMBL3188993	Serotonin 2c (5-HT2c) receptor antagonist	NEGATIVE MODULATOR	QUETIAPINE FUMARATE	1997	3	EFO_0005411	schizoaffective disorder	D011618	Psychotic Disorders	110197	EFO_0000677 | EFO_0000618	mental or behavioural disorder | nervous system disease	3	CHEMBL716
HTR2C	ENSG00000147246	Serotonin 2c (5-HT2c) receptor	CHEMBL3188993	Serotonin 2c (5-HT2c) receptor antagonist	NEGATIVE MODULATOR	QUETIAPINE FUMARATE	1997	3	EFO_1001917	social anxiety disorder	D000072861	Phobia, Social	110198	EFO_0000677 | EFO_0000618	mental or behavioural disorder | nervous system disease	3	CHEMBL716
HTR2C	ENSG00000147246	Serotonin 2c (5-HT2c) receptor	CHEMBL3188993	Serotonin 2c (5-HT2c) receptor antagonist	NEGATIVE MODULATOR	QUETIAPINE FUMARATE	1997	3	HP_0012076	Borderline personality disorder	D001883	Borderline Personality Disorder	110199	HP_0000707	abnormality of the nervous system	3	CHEMBL716
HTR2C	ENSG00000147246	Serotonin 2c (5-HT2c) receptor	CHEMBL3188993	Serotonin 2c (5-HT2c) receptor antagonist	NEGATIVE MODULATOR	QUETIAPINE FUMARATE	1997	1	Orphanet_79292	Fish-eye disease	D007863	Lecithin Cholesterol Acyltransferase Deficiency	110200	EFO_0000589 | HP_0000079 | EFO_0003966	metabolic disease | abnormality of the urinary system | eye disease	3	CHEMBL716
HTR2C	ENSG00000147246	Serotonin 2c (5-HT2c) receptor	CHEMBL3188993	Serotonin 2c (5-HT2c) receptor antagonist	NEGATIVE MODULATOR	QUETIAPINE FUMARATE	1997	3	EFO_0004257	neurotic disorder	D009497	Neurotic Disorders	121067	EFO_0000677 | EFO_0000618	mental or behavioural disorder | nervous system disease	3	CHEMBL716
HTR2C	ENSG00000147246	Serotonin 2c (5-HT2c) receptor	CHEMBL3188993	Serotonin 2c (5-HT2c) receptor antagonist	NEGATIVE MODULATOR	QUETIAPINE FUMARATE	1997	3	EFO_0005230	anxiety	D001007	Anxiety	121068	EFO_0000677	mental or behavioural disorder	3	CHEMBL716
HTR2C	ENSG00000147246	Serotonin 2c (5-HT2c) receptor	CHEMBL3188993	Serotonin 2c (5-HT2c) receptor antagonist	NEGATIVE MODULATOR	QUETIAPINE FUMARATE	1997	3	HP_0000713	Agitation	D011595	Psychomotor Agitation	121069	HP_0000707	abnormality of the nervous system	3	CHEMBL716
HTR2C	ENSG00000147246	Serotonin 2c (5-HT2c) receptor	CHEMBL3188993	Serotonin 2c (5-HT2c) receptor antagonist	NEGATIVE MODULATOR	QUETIAPINE FUMARATE	1997	4	MONDO_0002009	major depressive disorder	D003865	Depressive Disorder, Major	121070	EFO_0000677 | EFO_0000618	mental or behavioural disorder | nervous system disease	3	CHEMBL716
HTR2C	ENSG00000147246	Serotonin 2c (5-HT2c) receptor	CHEMBL3188993	Serotonin 2c (5-HT2c) receptor antagonist	NEGATIVE MODULATOR	QUETIAPINE FUMARATE	1997	3	MONDO_0002046	alcohol abuse	D000437	Alcoholism	121071	EFO_0000677	mental or behavioural disorder	3	CHEMBL716
HTR2C	ENSG00000147246	Serotonin 2c (5-HT2c) receptor	CHEMBL3188993	Serotonin 2c (5-HT2c) receptor antagonist	NEGATIVE MODULATOR	QUETIAPINE FUMARATE	1997	3	HP_0000726	Dementia	D003704	Dementia	128357	HP_0000707	abnormality of the nervous system	3	CHEMBL716
HTR2C	ENSG00000147246	Serotonin 2c (5-HT2c) receptor	CHEMBL3188993	Serotonin 2c (5-HT2c) receptor antagonist	NEGATIVE MODULATOR	QUETIAPINE FUMARATE	1997	3	MONDO_0002050	depressive disorder	D003866	Depressive Disorder	128358	EFO_0000677	mental or behavioural disorder	3	CHEMBL716
HTR2C	ENSG00000147246	Serotonin 2c (5-HT2c) receptor	CHEMBL3188993	Serotonin 2c (5-HT2c) receptor antagonist	NEGATIVE MODULATOR	QUETIAPINE FUMARATE	1997	4	EFO_0009963	bipolar I disorder	D001714	Bipolar Disorder	135382	EFO_0000677 | EFO_0000618	mental or behavioural disorder | nervous system disease	3	CHEMBL716
HTR2C	ENSG00000147246	Serotonin 2c (5-HT2c) receptor	CHEMBL3188993	Serotonin 2c (5-HT2c) receptor antagonist	NEGATIVE MODULATOR	QUETIAPINE FUMARATE	1997	4	EFO_0009964	bipolar II disorder	D001714	Bipolar Disorder	135383	EFO_0000677	mental or behavioural disorder	3	CHEMBL716
HTR2C	ENSG00000147246	Serotonin 2c (5-HT2c) receptor	CHEMBL3188993	Serotonin 2c (5-HT2c) receptor antagonist	NEGATIVE MODULATOR	QUETIAPINE FUMARATE	1997	3	EFO_1001892	generalized anxiety disorder	D001008	Anxiety Disorders	135384	EFO_0000677	mental or behavioural disorder	3	CHEMBL716
HTR2C	ENSG00000147246	Serotonin 2c (5-HT2c) receptor	CHEMBL3188993	Serotonin 2c (5-HT2c) receptor antagonist	NEGATIVE MODULATOR	QUETIAPINE FUMARATE	1997	4	MONDO_0005090	schizophrenia	D012559	Schizophrenia	139722	EFO_0000677	mental or behavioural disorder	3	CHEMBL716
HTR2C	ENSG00000147246	Serotonin 2c (5-HT2c) receptor	CHEMBL3188993	Serotonin 2c (5-HT2c) receptor antagonist	NEGATIVE MODULATOR	QUETIAPINE FUMARATE	1997	1	MONDO_0005301	multiple sclerosis	D009103	Multiple Sclerosis	139723	EFO_0000677 | EFO_0000618 | HP_0000707 | EFO_0000540 | HP_0002715 | EFO_0004872	mental or behavioural disorder | nervous system disease | abnormality of the nervous system | immune system disease | abnormality of the immune system | inflammatory biomarker measurement	3	CHEMBL716
HTR2C	ENSG00000147246	Serotonin 2c (5-HT2c) receptor	CHEMBL3188993	Serotonin 2c (5-HT2c) receptor antagonist	NEGATIVE MODULATOR	QUETIAPINE FUMARATE	1997	3	MONDO_0007079	alcohol dependence	D000437	Alcoholism	139724	EFO_0000677 | EFO_0000618 | HP_0000707 | EFO_0000319 | EFO_0000405 | EFO_0000616	mental or behavioural disorder | nervous system disease | abnormality of the nervous system | cardiovascular disease | digestive system disease | neoplasm	3	CHEMBL716
HTR2C	ENSG00000147246	Serotonin 2c (5-HT2c) receptor	CHEMBL3188993	Serotonin 2c (5-HT2c) receptor antagonist	NEGATIVE MODULATOR	QUETIAPINE FUMARATE	1997	4	MONDO_0004985	bipolar disorder	D001714	Bipolar Disorder	145646	EFO_0000677	mental or behavioural disorder	3	CHEMBL716
HTR2C	ENSG00000147246	Serotonin 2c (5-HT2c) receptor	CHEMBL3989558	Serotonin 2c (5-HT2c) receptor antagonist	NEGATIVE MODULATOR	METHYSERGIDE MALEATE	1962									3	CHEMBL485253
HTR2C	ENSG00000147246	Serotonin 2c (5-HT2c) receptor	CHEMBL3989694	Serotonin 2c (5-HT2c) receptor antagonist	NEGATIVE MODULATOR	OLANZAPINE PAMOATE	2009	4	MONDO_0005090	schizophrenia	D012559	Schizophrenia	140538	EFO_0000677	mental or behavioural disorder	5	CHEMBL715
HTR2C	ENSG00000147246	Serotonin 2c (5-HT2c) receptor	CHEMBL3989833	Serotonin 2c (5-HT2c) receptor antagonist	NEGATIVE MODULATOR	ZIPRASIDONE MESYLATE	2002	3	MONDO_0005090	schizophrenia	D012559	Schizophrenia	139811	EFO_0000677	mental or behavioural disorder	3	CHEMBL708
HTR2C	ENSG00000147246	Serotonin 2c (5-HT2c) receptor	CHEMBL3989833	Serotonin 2c (5-HT2c) receptor antagonist	NEGATIVE MODULATOR	ZIPRASIDONE MESYLATE	2002	4	MONDO_0004985	bipolar disorder	D001714	Bipolar Disorder	145696	EFO_0000677	mental or behavioural disorder	3	CHEMBL708
IMPA1	ENSG00000133731	Inositol-1(or 4)-monophosphatase 1	CHEMBL1200826	Inositol-1(or 4)-monophosphatase 1 inhibitor	NEGATIVE MODULATOR	LITHIUM CARBONATE	1970	1	EFO_0000702	small cell lung carcinoma	D055752	Small Cell Lung Carcinoma	26086	EFO_0000616 | EFO_0000684 | EFO_0000589 | HP_0001197	neoplasm | respiratory system disease | metabolic disease | abnormality of prenatal development or birth	3	CHEMBL1200826
IMPA1	ENSG00000133731	Inositol-1(or 4)-monophosphatase 1	CHEMBL1200826	Inositol-1(or 4)-monophosphatase 1 inhibitor	NEGATIVE MODULATOR	LITHIUM CARBONATE	1970	3	EFO_0000712	stroke	D020521	Stroke	27277	EFO_0000319 | EFO_0000618 | HP_0000707	cardiovascular disease | nervous system disease | abnormality of the nervous system	3	CHEMBL1200826
IMPA1	ENSG00000133731	Inositol-1(or 4)-monophosphatase 1	CHEMBL1200826	Inositol-1(or 4)-monophosphatase 1 inhibitor	NEGATIVE MODULATOR	LITHIUM CARBONATE	1970	2	Orphanet_98757	Spinocerebellar ataxia type 3	D017827	Machado-Joseph Disease	41566	EFO_0000677 | EFO_0003966 | EFO_0000618 | HP_0001197	mental or behavioural disorder | eye disease | nervous system disease | abnormality of prenatal development or birth	3	CHEMBL1200826
IMPA1	ENSG00000133731	Inositol-1(or 4)-monophosphatase 1	CHEMBL1200826	Inositol-1(or 4)-monophosphatase 1 inhibitor	NEGATIVE MODULATOR	LITHIUM CARBONATE	1970	2	EFO_1001050	multiple system atrophy	D019578	Multiple System Atrophy	52041	EFO_0000589 | GO_0008150 | EFO_0000618	metabolic disease | biological process | nervous system disease	3	CHEMBL1200826
IMPA1	ENSG00000133731	Inositol-1(or 4)-monophosphatase 1	CHEMBL1200826	Inositol-1(or 4)-monophosphatase 1 inhibitor	NEGATIVE MODULATOR	LITHIUM CARBONATE	1970	3	EFO_0003015	aggressive behavior	D000374	Aggression	60462	GO_0008150	biological process	3	CHEMBL1200826
IMPA1	ENSG00000133731	Inositol-1(or 4)-monophosphatase 1	CHEMBL1200826	Inositol-1(or 4)-monophosphatase 1 inhibitor	NEGATIVE MODULATOR	LITHIUM CARBONATE	1970	2	EFO_0003931	bone fracture	D050723	Fractures, Bone	60464	HP_0000924	abnormality of the skeletal system	3	CHEMBL1200826
IMPA1	ENSG00000133731	Inositol-1(or 4)-monophosphatase 1	CHEMBL1200826	Inositol-1(or 4)-monophosphatase 1 inhibitor	NEGATIVE MODULATOR	LITHIUM CARBONATE	1970	3	EFO_0004216	conduct disorder	D019955	Conduct Disorder	60465	EFO_0000677	mental or behavioural disorder	3	CHEMBL1200826
IMPA1	ENSG00000133731	Inositol-1(or 4)-monophosphatase 1	CHEMBL1200826	Inositol-1(or 4)-monophosphatase 1 inhibitor	NEGATIVE MODULATOR	LITHIUM CARBONATE	1970	3	EFO_0005230	anxiety	D001007	Anxiety	60466	EFO_0000677	mental or behavioural disorder	3	CHEMBL1200826
IMPA1	ENSG00000133731	Inositol-1(or 4)-monophosphatase 1	CHEMBL1200826	Inositol-1(or 4)-monophosphatase 1 inhibitor	NEGATIVE MODULATOR	LITHIUM CARBONATE	1970	2	EFO_1001919	Spinal cord injury	D013119	Spinal Cord Injuries	60467	EFO_0000546 | EFO_0000618	injury | nervous system disease	3	CHEMBL1200826
IMPA1	ENSG00000133731	Inositol-1(or 4)-monophosphatase 1	CHEMBL1200826	Inositol-1(or 4)-monophosphatase 1 inhibitor	NEGATIVE MODULATOR	LITHIUM CARBONATE	1970	3	HP_0000726	Dementia	D003704	Dementia	60468	HP_0000707	abnormality of the nervous system	3	CHEMBL1200826
IMPA1	ENSG00000133731	Inositol-1(or 4)-monophosphatase 1	CHEMBL1200826	Inositol-1(or 4)-monophosphatase 1 inhibitor	NEGATIVE MODULATOR	LITHIUM CARBONATE	1970	3	EFO_0009854	treatment resistant depression	D061218	Depressive Disorder, Treatment-Resistant	119084	EFO_0000677 | EFO_0000618	mental or behavioural disorder | nervous system disease	3	CHEMBL1200826
IMPA1	ENSG00000133731	Inositol-1(or 4)-monophosphatase 1	CHEMBL1200826	Inositol-1(or 4)-monophosphatase 1 inhibitor	NEGATIVE MODULATOR	LITHIUM CARBONATE	1970	1	EFO_1000158	Central Nervous System Neoplasm	D016543	Central Nervous System Neoplasms	119085	EFO_0000616 | EFO_0000618	neoplasm | nervous system disease	3	CHEMBL1200826
IMPA1	ENSG00000133731	Inositol-1(or 4)-monophosphatase 1	CHEMBL1200826	Inositol-1(or 4)-monophosphatase 1 inhibitor	NEGATIVE MODULATOR	LITHIUM CARBONATE	1970	2	EFO_1001901	neuroendocrine neoplasm	D018358	Neuroendocrine Tumors	119086	EFO_0000589 | EFO_0000616	metabolic disease | neoplasm	3	CHEMBL1200826
IMPA1	ENSG00000133731	Inositol-1(or 4)-monophosphatase 1	CHEMBL1200826	Inositol-1(or 4)-monophosphatase 1 inhibitor	NEGATIVE MODULATOR	LITHIUM CARBONATE	1970	2	MONDO_0001657	brain cancer	D001932	Brain Neoplasms	119087	EFO_0000616 | EFO_0000618 | HP_0000707	neoplasm | nervous system disease | abnormality of the nervous system	3	CHEMBL1200826
IMPA1	ENSG00000133731	Inositol-1(or 4)-monophosphatase 1	CHEMBL1200826	Inositol-1(or 4)-monophosphatase 1 inhibitor	NEGATIVE MODULATOR	LITHIUM CARBONATE	1970	3	MONDO_0002009	major depressive disorder	D003865	Depressive Disorder, Major	119088	EFO_0000677 | EFO_0000618	mental or behavioural disorder | nervous system disease	3	CHEMBL1200826
IMPA1	ENSG00000133731	Inositol-1(or 4)-monophosphatase 1	CHEMBL1200826	Inositol-1(or 4)-monophosphatase 1 inhibitor	NEGATIVE MODULATOR	LITHIUM CARBONATE	1970	1	MONDO_0008315	prostate cancer	D064129	Prostatic Neoplasms, Castration-Resistant	119089	EFO_0000616 | HP_0000078 | HP_0000079	neoplasm | abnormality of the genital system | abnormality of the urinary system	3	CHEMBL1200826
IMPA1	ENSG00000133731	Inositol-1(or 4)-monophosphatase 1	CHEMBL1200826	Inositol-1(or 4)-monophosphatase 1 inhibitor	NEGATIVE MODULATOR	LITHIUM CARBONATE	1970	2	MONDO_0015277	medullary thyroid gland carcinoma	D018276	Carcinoma, Medullary	119090	EFO_0000616 | EFO_0000589	neoplasm | metabolic disease	3	CHEMBL1200826
IMPA1	ENSG00000133731	Inositol-1(or 4)-monophosphatase 1	CHEMBL1200826	Inositol-1(or 4)-monophosphatase 1 inhibitor	NEGATIVE MODULATOR	LITHIUM CARBONATE	1970	3	EFO_0003756	autism spectrum disorder	D002659	Child Development Disorders, Pervasive	127703	EFO_0000677 | EFO_0000618	mental or behavioural disorder | nervous system disease	3	CHEMBL1200826
IMPA1	ENSG00000133731	Inositol-1(or 4)-monophosphatase 1	CHEMBL1200826	Inositol-1(or 4)-monophosphatase 1 inhibitor	NEGATIVE MODULATOR	LITHIUM CARBONATE	1970	1	EFO_0011023	concussion	D001924	Brain Concussion	127705	EFO_0000546 | EFO_0000618	injury | nervous system disease	3	CHEMBL1200826
IMPA1	ENSG00000133731	Inositol-1(or 4)-monophosphatase 1	CHEMBL1200826	Inositol-1(or 4)-monophosphatase 1 inhibitor	NEGATIVE MODULATOR	LITHIUM CARBONATE	1970	4	MONDO_0002050	depressive disorder	D003866	Depressive Disorder	127706	EFO_0000677	mental or behavioural disorder	3	CHEMBL1200826
IMPA1	ENSG00000133731	Inositol-1(or 4)-monophosphatase 1	CHEMBL1200826	Inositol-1(or 4)-monophosphatase 1 inhibitor	NEGATIVE MODULATOR	LITHIUM CARBONATE	1970	4	EFO_0003761	unipolar depression	D003866	Depressive Disorder	134533	EFO_0000677 | EFO_0000618	mental or behavioural disorder | nervous system disease	3	CHEMBL1200826
IMPA1	ENSG00000133731	Inositol-1(or 4)-monophosphatase 1	CHEMBL1200826	Inositol-1(or 4)-monophosphatase 1 inhibitor	NEGATIVE MODULATOR	LITHIUM CARBONATE	1970	4	EFO_0009963	bipolar I disorder	D001714	Bipolar Disorder	134534	EFO_0000677 | EFO_0000618	mental or behavioural disorder | nervous system disease	3	CHEMBL1200826
IMPA1	ENSG00000133731	Inositol-1(or 4)-monophosphatase 1	CHEMBL1200826	Inositol-1(or 4)-monophosphatase 1 inhibitor	NEGATIVE MODULATOR	LITHIUM CARBONATE	1970	2	EFO_1002017	differentiated thyroid carcinoma	D013964	Thyroid Neoplasms	134535	EFO_0000616 | EFO_0000589	neoplasm | metabolic disease	3	CHEMBL1200826
IMPA1	ENSG00000133731	Inositol-1(or 4)-monophosphatase 1	CHEMBL1200826	Inositol-1(or 4)-monophosphatase 1 inhibitor	NEGATIVE MODULATOR	LITHIUM CARBONATE	1970	3	EFO_0002615	internal carotid artery stenosis	D016893	Carotid Stenosis	138401	EFO_0000618 | EFO_0000319	nervous system disease | cardiovascular disease	3	CHEMBL1200826
IMPA1	ENSG00000133731	Inositol-1(or 4)-monophosphatase 1	CHEMBL1200826	Inositol-1(or 4)-monophosphatase 1 inhibitor	NEGATIVE MODULATOR	LITHIUM CARBONATE	1970	3	MONDO_0001475	neutropenia	D009503	Neutropenia	138402	EFO_0000540 | HP_0001871	immune system disease | abnormality of blood and blood-forming tissues	3	CHEMBL1200826
IMPA1	ENSG00000133731	Inositol-1(or 4)-monophosphatase 1	CHEMBL1200826	Inositol-1(or 4)-monophosphatase 1 inhibitor	NEGATIVE MODULATOR	LITHIUM CARBONATE	1970	2	MONDO_0004975	Alzheimer disease	D000544	Alzheimer Disease	138403	EFO_0000677 | EFO_0000618 | HP_0000707	mental or behavioural disorder | nervous system disease | abnormality of the nervous system	3	CHEMBL1200826
IMPA1	ENSG00000133731	Inositol-1(or 4)-monophosphatase 1	CHEMBL1200826	Inositol-1(or 4)-monophosphatase 1 inhibitor	NEGATIVE MODULATOR	LITHIUM CARBONATE	1970	2	MONDO_0004976	amyotrophic lateral sclerosis	D000690	Amyotrophic Lateral Sclerosis	138404	EFO_0000618	nervous system disease	3	CHEMBL1200826
IMPA1	ENSG00000133731	Inositol-1(or 4)-monophosphatase 1	CHEMBL1200826	Inositol-1(or 4)-monophosphatase 1 inhibitor	NEGATIVE MODULATOR	LITHIUM CARBONATE	1970	3	MONDO_0005090	schizophrenia	D012559	Schizophrenia	138405	EFO_0000677	mental or behavioural disorder	3	CHEMBL1200826
IMPA1	ENSG00000133731	Inositol-1(or 4)-monophosphatase 1	CHEMBL1200826	Inositol-1(or 4)-monophosphatase 1 inhibitor	NEGATIVE MODULATOR	LITHIUM CARBONATE	1970	1	MONDO_0005180	Parkinson disease	D010300	Parkinson Disease	138406	EFO_0000589 | EFO_0000618 | HP_0001197	metabolic disease | nervous system disease | abnormality of prenatal development or birth	3	CHEMBL1200826
IMPA1	ENSG00000133731	Inositol-1(or 4)-monophosphatase 1	CHEMBL1200826	Inositol-1(or 4)-monophosphatase 1 inhibitor	NEGATIVE MODULATOR	LITHIUM CARBONATE	1970	1	MONDO_0005301	multiple sclerosis	D009103	Multiple Sclerosis	138407	EFO_0000677 | EFO_0000618 | HP_0000707 | EFO_0000540 | HP_0002715 | EFO_0004872	mental or behavioural disorder | nervous system disease | abnormality of the nervous system | immune system disease | abnormality of the immune system | inflammatory biomarker measurement	3	CHEMBL1200826
IMPA1	ENSG00000133731	Inositol-1(or 4)-monophosphatase 1	CHEMBL1200826	Inositol-1(or 4)-monophosphatase 1 inhibitor	NEGATIVE MODULATOR	LITHIUM CARBONATE	1970	3	MONDO_0007079	alcohol dependence	D000437	Alcoholism	138408	EFO_0000677 | EFO_0000618 | HP_0000707 | EFO_0000319 | EFO_0000405 | EFO_0000616	mental or behavioural disorder | nervous system disease | abnormality of the nervous system | cardiovascular disease | digestive system disease | neoplasm	3	CHEMBL1200826
IMPA1	ENSG00000133731	Inositol-1(or 4)-monophosphatase 1	CHEMBL1200826	Inositol-1(or 4)-monophosphatase 1 inhibitor	NEGATIVE MODULATOR	LITHIUM CARBONATE	1970	2	MONDO_0007739	Huntington disease	D006816	Huntington Disease	138409	EFO_0000618 | HP_0001197	nervous system disease | abnormality of prenatal development or birth	3	CHEMBL1200826
IMPA1	ENSG00000133731	Inositol-1(or 4)-monophosphatase 1	CHEMBL1200826	Inositol-1(or 4)-monophosphatase 1 inhibitor	NEGATIVE MODULATOR	LITHIUM CARBONATE	1970	2	MONDO_0008119	spinocerebellar ataxia type 1	D020754	Spinocerebellar Ataxias	138410	EFO_0000677 | EFO_0000618 | HP_0001197	mental or behavioural disorder | nervous system disease | abnormality of prenatal development or birth	3	CHEMBL1200826
IMPA1	ENSG00000133731	Inositol-1(or 4)-monophosphatase 1	CHEMBL1200826	Inositol-1(or 4)-monophosphatase 1 inhibitor	NEGATIVE MODULATOR	LITHIUM CARBONATE	1970	2	MONDO_0008458	spinocerebellar ataxia type 2	D020754	Spinocerebellar Ataxias	138411	EFO_0000677 | EFO_0000618 | HP_0001197	mental or behavioural disorder | nervous system disease | abnormality of prenatal development or birth	3	CHEMBL1200826
IMPA1	ENSG00000133731	Inositol-1(or 4)-monophosphatase 1	CHEMBL1200826	Inositol-1(or 4)-monophosphatase 1 inhibitor	NEGATIVE MODULATOR	LITHIUM CARBONATE	1970	2	MONDO_0017276	frontotemporal dementia	D057180	Frontotemporal Dementia	138412	EFO_0000677 | HP_0001197 | EFO_0000618	mental or behavioural disorder | abnormality of prenatal development or birth | nervous system disease	3	CHEMBL1200826
IMPA1	ENSG00000133731	Inositol-1(or 4)-monophosphatase 1	CHEMBL1200826	Inositol-1(or 4)-monophosphatase 1 inhibitor	NEGATIVE MODULATOR	LITHIUM CARBONATE	1970	0.5	MONDO_0018982	Niemann-Pick disease type C	D052556	Niemann-Pick Disease, Type C	138413	EFO_0000589 | EFO_0000540 | HP_0001197 | HP_0001871	metabolic disease | immune system disease | abnormality of prenatal development or birth | abnormality of blood and blood-forming tissues	3	CHEMBL1200826
IMPA1	ENSG00000133731	Inositol-1(or 4)-monophosphatase 1	CHEMBL1200826	Inositol-1(or 4)-monophosphatase 1 inhibitor	NEGATIVE MODULATOR	LITHIUM CARBONATE	1970	1	MONDO_0019037	progressive supranuclear palsy	D013494	Supranuclear Palsy, Progressive	138414	EFO_0003966 | EFO_0000618	eye disease | nervous system disease	3	CHEMBL1200826
IMPA1	ENSG00000133731	Inositol-1(or 4)-monophosphatase 1	CHEMBL1200826	Inositol-1(or 4)-monophosphatase 1 inhibitor	NEGATIVE MODULATOR	LITHIUM CARBONATE	1970	2	Orphanet_733	Familial adenomatous polyposis	D011125	Adenomatous Polyposis Coli	138416	EFO_0000616 | HP_0001197	neoplasm | abnormality of prenatal development or birth	3	CHEMBL1200826
IMPA1	ENSG00000133731	Inositol-1(or 4)-monophosphatase 1	CHEMBL1200826	Inositol-1(or 4)-monophosphatase 1 inhibitor	NEGATIVE MODULATOR	LITHIUM CARBONATE	1970	4	MONDO_0004985	bipolar disorder	D001714	Bipolar Disorder	145025	EFO_0000677	mental or behavioural disorder	3	CHEMBL1200826
IMPA1	ENSG00000133731	Inositol-1(or 4)-monophosphatase 1	CHEMBL1200826	Inositol-1(or 4)-monophosphatase 1 inhibitor	NEGATIVE MODULATOR	LITHIUM CARBONATE	1970	1	MONDO_0018696	corticobasal syndrome	D000088282	Corticobasal Degeneration	145026	EFO_0000677 | HP_0001197 | EFO_0000618	mental or behavioural disorder | abnormality of prenatal development or birth | nervous system disease	3	CHEMBL1200826
IMPA1	ENSG00000133731	Inositol-1(or 4)-monophosphatase 1	CHEMBL2103738	Inositol-1(or 4)-monophosphatase 1 inhibitor	NEGATIVE MODULATOR	LITHIUM CITRATE	1980	4	EFO_0009963	bipolar I disorder	D001714	Bipolar Disorder	133894	EFO_0000677 | EFO_0000618	mental or behavioural disorder | nervous system disease	3	CHEMBL1201170
AVPR2	ENSG00000126895	Vasopressin V2 receptor	CHEMBL49429	Vasopressin V2 receptor antagonist	NEGATIVE MODULATOR	LIXIVAPTAN		2	EFO_0000373	congestive heart failure	D006333	Heart Failure	44525	EFO_0000319	cardiovascular disease	1	CHEMBL49429
AVPR2	ENSG00000126895	Vasopressin V2 receptor	CHEMBL49429	Vasopressin V2 receptor antagonist	NEGATIVE MODULATOR	LIXIVAPTAN		3	HP_0002902	Hyponatremia	D007010	Hyponatremia	46191	EFO_0000589 | HP_0000079	metabolic disease | abnormality of the urinary system	1	CHEMBL49429
AVPR2	ENSG00000126895	Vasopressin V2 receptor	CHEMBL49429	Vasopressin V2 receptor antagonist	NEGATIVE MODULATOR	LIXIVAPTAN		3	EFO_1001496	Autosomal dominant polycystic kidney disease	D016891	Polycystic Kidney, Autosomal Dominant	110112	HP_0000079 | EFO_0000512 | HP_0001197	abnormality of the urinary system | reproductive system disease | abnormality of prenatal development or birth	1	CHEMBL49429
AVPR2	ENSG00000126895	Vasopressin V2 receptor	CHEMBL49429	Vasopressin V2 receptor antagonist	NEGATIVE MODULATOR	LIXIVAPTAN		3	EFO_0008620	Polycystic Kidney Disease	D007690	Polycystic Kidney Diseases	120927	HP_0000079	abnormality of the urinary system	1	CHEMBL49429
AVPR2	ENSG00000126895	Vasopressin V2 receptor	CHEMBL420762	Vasopressin V2 receptor antagonist	NEGATIVE MODULATOR	MOZAVAPTAN	2006									1	CHEMBL420762
AVPR2	ENSG00000126895	Vasopressin V2 receptor	CHEMBL344159	Vasopressin V2 receptor antagonist	NEGATIVE MODULATOR	TOLVAPTAN	2009	2	EFO_0000313	carcinoma	D002277	Carcinoma	23977	EFO_0000616	neoplasm	1	CHEMBL344159
AVPR2	ENSG00000126895	Vasopressin V2 receptor	CHEMBL344159	Vasopressin V2 receptor antagonist	NEGATIVE MODULATOR	TOLVAPTAN	2009	3	EFO_0001422	cirrhosis of liver	D008103	Liver Cirrhosis	24953	EFO_0000405 | EFO_0004582	digestive system disease | liver enzyme measurement	1	CHEMBL344159
AVPR2	ENSG00000126895	Vasopressin V2 receptor	CHEMBL344159	Vasopressin V2 receptor antagonist	NEGATIVE MODULATOR	TOLVAPTAN	2009	4	EFO_0003144	heart failure	D006333	Heart Failure	24954	EFO_0000319	cardiovascular disease	1	CHEMBL344159
AVPR2	ENSG00000126895	Vasopressin V2 receptor	CHEMBL344159	Vasopressin V2 receptor antagonist	NEGATIVE MODULATOR	TOLVAPTAN	2009	4	HP_0002902	Hyponatremia	D007010	Hyponatremia	24955	EFO_0000589 | HP_0000079	metabolic disease | abnormality of the urinary system	1	CHEMBL344159
AVPR2	ENSG00000126895	Vasopressin V2 receptor	CHEMBL344159	Vasopressin V2 receptor antagonist	NEGATIVE MODULATOR	TOLVAPTAN	2009	2	EFO_0003086	kidney disease	D007674	Kidney Diseases	24956	HP_0000079	abnormality of the urinary system	1	CHEMBL344159
AVPR2	ENSG00000126895	Vasopressin V2 receptor	CHEMBL344159	Vasopressin V2 receptor antagonist	NEGATIVE MODULATOR	TOLVAPTAN	2009	2	EFO_0003884	chronic kidney disease	D051436	Renal Insufficiency, Chronic	26319	HP_0000079	abnormality of the urinary system	1	CHEMBL344159
AVPR2	ENSG00000126895	Vasopressin V2 receptor	CHEMBL344159	Vasopressin V2 receptor antagonist	NEGATIVE MODULATOR	TOLVAPTAN	2009	4	EFO_0000319	cardiovascular disease	D002318	Cardiovascular Diseases	42328	EFO_0000319	cardiovascular disease	1	CHEMBL344159
AVPR2	ENSG00000126895	Vasopressin V2 receptor	CHEMBL344159	Vasopressin V2 receptor antagonist	NEGATIVE MODULATOR	TOLVAPTAN	2009	4	EFO_0000373	congestive heart failure	D006333	Heart Failure	49222	EFO_0000319	cardiovascular disease	1	CHEMBL344159
AVPR2	ENSG00000126895	Vasopressin V2 receptor	CHEMBL344159	Vasopressin V2 receptor antagonist	NEGATIVE MODULATOR	TOLVAPTAN	2009	1	EFO_0004253	nephrolithiasis	D007669	Kidney Calculi	62377	HP_0000079	abnormality of the urinary system	1	CHEMBL344159
AVPR2	ENSG00000126895	Vasopressin V2 receptor	CHEMBL344159	Vasopressin V2 receptor antagonist	NEGATIVE MODULATOR	TOLVAPTAN	2009	3	EFO_1000982	inappropriate ADH syndrome	D007177	Inappropriate ADH Syndrome	62378	EFO_0000589 | EFO_0000616 | EFO_0000618	metabolic disease | neoplasm | nervous system disease	1	CHEMBL344159
AVPR2	ENSG00000126895	Vasopressin V2 receptor	CHEMBL344159	Vasopressin V2 receptor antagonist	NEGATIVE MODULATOR	TOLVAPTAN	2009	4	EFO_1001496	Autosomal dominant polycystic kidney disease	D016891	Polycystic Kidney, Autosomal Dominant	62379	HP_0000079 | EFO_0000512 | HP_0001197	abnormality of the urinary system | reproductive system disease | abnormality of prenatal development or birth	1	CHEMBL344159
AVPR2	ENSG00000126895	Vasopressin V2 receptor	CHEMBL344159	Vasopressin V2 receptor antagonist	NEGATIVE MODULATOR	TOLVAPTAN	2009	3	EFO_1001771	cardiac edema	D004489	Edema, Cardiac	62380	EFO_0000319	cardiovascular disease	1	CHEMBL344159
AVPR2	ENSG00000126895	Vasopressin V2 receptor	CHEMBL344159	Vasopressin V2 receptor antagonist	NEGATIVE MODULATOR	TOLVAPTAN	2009	3	HP_0002094	Dyspnea	D004417	Dyspnea	120121	EFO_0000684	respiratory system disease	1	CHEMBL344159
AVPR2	ENSG00000126895	Vasopressin V2 receptor	CHEMBL344159	Vasopressin V2 receptor antagonist	NEGATIVE MODULATOR	TOLVAPTAN	2009	4	EFO_0008620	Polycystic Kidney Disease	D007690	Polycystic Kidney Diseases	128039	HP_0000079	abnormality of the urinary system	1	CHEMBL344159
AVPR2	ENSG00000126895	Vasopressin V2 receptor	CHEMBL1201108	Vasopressin V2 receptor antagonist	NEGATIVE MODULATOR	CONIVAPTAN HYDROCHLORIDE	2005	3	HP_0002902	Hyponatremia	D007010	Hyponatremia	22944	EFO_0000589 | HP_0000079	metabolic disease | abnormality of the urinary system	2	CHEMBL1755
AVPR2	ENSG00000126895	Vasopressin V2 receptor	CHEMBL1201108	Vasopressin V2 receptor antagonist	NEGATIVE MODULATOR	CONIVAPTAN HYDROCHLORIDE	2005	1	EFO_0001421	liver disease	D008107	Liver Diseases	25882	EFO_0000405 | EFO_0004582	digestive system disease | liver enzyme measurement	2	CHEMBL1755
AVPR2	ENSG00000126895	Vasopressin V2 receptor	CHEMBL1201108	Vasopressin V2 receptor antagonist	NEGATIVE MODULATOR	CONIVAPTAN HYDROCHLORIDE	2005	4	EFO_0003144	heart failure	D006333	Heart Failure	135172	EFO_0000319	cardiovascular disease	2	CHEMBL1755
AVPR2	ENSG00000126895	Vasopressin V2 receptor	CHEMBL1201528	Vasopressin V2 receptor agonist	POSITIVE MODULATOR	VASOPRESSIN TANNATE	1982									3	CHEMBL1201528
AVPR2	ENSG00000126895	Vasopressin V2 receptor	CHEMBL2107777	Vasopressin V2 receptor antagonist	NEGATIVE MODULATOR	SATAVAPTAN		3	EFO_0001422	cirrhosis of liver	D008103	Liver Cirrhosis	65640	EFO_0000405 | EFO_0004582	digestive system disease | liver enzyme measurement	1	CHEMBL2107777
AVPR2	ENSG00000126895	Vasopressin V2 receptor	CHEMBL2107777	Vasopressin V2 receptor antagonist	NEGATIVE MODULATOR	SATAVAPTAN		3	EFO_1000982	inappropriate ADH syndrome	D007177	Inappropriate ADH Syndrome	65641	EFO_0000589 | EFO_0000616 | EFO_0000618	metabolic disease | neoplasm | nervous system disease	1	CHEMBL2107777
AVPR2	ENSG00000126895	Vasopressin V2 receptor	CHEMBL2107777	Vasopressin V2 receptor antagonist	NEGATIVE MODULATOR	SATAVAPTAN		3	HP_0001541	Ascites	D001201	Ascites	65642	EFO_0000405	digestive system disease	1	CHEMBL2107777
AVPR2	ENSG00000126895	Vasopressin V2 receptor	CHEMBL2107777	Vasopressin V2 receptor antagonist	NEGATIVE MODULATOR	SATAVAPTAN		3	HP_0002902	Hyponatremia	D007010	Hyponatremia	65643	EFO_0000589 | HP_0000079	metabolic disease | abnormality of the urinary system	1	CHEMBL2107777
AVPR2	ENSG00000126895	Vasopressin V2 receptor	CHEMBL2135460	Vasopressin V2 receptor binding agent	OTHER	TERLIPRESSIN	2022	3	EFO_0001422	cirrhosis of liver	D008103	Liver Cirrhosis	50331	EFO_0000405 | EFO_0004582	digestive system disease | liver enzyme measurement	3	CHEMBL2135460
AVPR2	ENSG00000126895	Vasopressin V2 receptor	CHEMBL2135460	Vasopressin V2 receptor binding agent	OTHER	TERLIPRESSIN	2022	2	EFO_0006834	septic shock	D012772	Shock, Septic	50423	EFO_0005741 | EFO_0004872	infectious disease | inflammatory biomarker measurement	3	CHEMBL2135460
AVPR2	ENSG00000126895	Vasopressin V2 receptor	CHEMBL2135460	Vasopressin V2 receptor binding agent	OTHER	TERLIPRESSIN	2022	2	MP_0001914	hemorrhage	D006470	Hemorrhage	53457	HP_0001871	abnormality of blood and blood-forming tissues	3	CHEMBL2135460
AVPR2	ENSG00000126895	Vasopressin V2 receptor	CHEMBL2135460	Vasopressin V2 receptor binding agent	OTHER	TERLIPRESSIN	2022	4	EFO_1002048	kidney failure	D051437	Renal Insufficiency	111132	HP_0000079	abnormality of the urinary system	3	CHEMBL2135460
AVPR2	ENSG00000126895	Vasopressin V2 receptor	CHEMBL2135460	Vasopressin V2 receptor binding agent	OTHER	TERLIPRESSIN	2022	2	HP_0001399	Hepatic failure	D017093	Liver Failure	111133	EFO_0000405	digestive system disease	3	CHEMBL2135460
AVPR2	ENSG00000126895	Vasopressin V2 receptor	CHEMBL2135460	Vasopressin V2 receptor binding agent	OTHER	TERLIPRESSIN	2022	4	HP_0000083	Renal insufficiency	D051437	Renal Insufficiency	122407	HP_0000079	abnormality of the urinary system	3	CHEMBL2135460
AVPR2	ENSG00000126895	Vasopressin V2 receptor	CHEMBL2135460	Vasopressin V2 receptor binding agent	OTHER	TERLIPRESSIN	2022	3	HP_0002105	Hemoptysis	D006469	Hemoptysis	135689	EFO_0000684	respiratory system disease	3	CHEMBL2135460
AVPR2	ENSG00000126895	Vasopressin V2 receptor	CHEMBL2135460	Vasopressin V2 receptor binding agent	OTHER	TERLIPRESSIN	2022	4	MONDO_0001382	hepatorenal syndrome	D006530	Hepatorenal Syndrome	146047			3	CHEMBL2135460
AVPR2	ENSG00000126895	Vasopressin V2 receptor	CHEMBL4594444	Vasopressin V2 receptor antagonist	NEGATIVE MODULATOR	PECAVAPTAN		2	EFO_0003144	heart failure	D006333	Heart Failure	126577	EFO_0000319	cardiovascular disease	2	CHEMBL4594444
SLC6A1	ENSG00000157103	GABA transporter 1	CHEMBL1695	GABA transporter 1 inhibitor	NEGATIVE MODULATOR	TIAGABINE HYDROCHLORIDE	1997	3	EFO_0005230	anxiety	D001007	Anxiety	64336	EFO_0000677	mental or behavioural disorder	1	CHEMBL1027
SLC6A1	ENSG00000157103	GABA transporter 1	CHEMBL1695	GABA transporter 1 inhibitor	NEGATIVE MODULATOR	TIAGABINE HYDROCHLORIDE	1997	3	EFO_1001892	generalized anxiety disorder	D001008	Anxiety Disorders	135443	EFO_0000677	mental or behavioural disorder	1	CHEMBL1027
SLC6A1	ENSG00000157103	GABA transporter 1	CHEMBL1695	GABA transporter 1 inhibitor	NEGATIVE MODULATOR	TIAGABINE HYDROCHLORIDE	1997	4	HP_0001250	Seizure	D012640	Seizures	135444	HP_0000707	abnormality of the nervous system	1	CHEMBL1027
ADORA1	ENSG00000163485	Adenosine A1 receptor	CHEMBL52333	Adenosine A1 receptor antagonist	NEGATIVE MODULATOR	ROLOFYLLINE		3	EFO_0003144	heart failure	D006333	Heart Failure	45023	EFO_0000319	cardiovascular disease	1	CHEMBL52333
ADORA1	ENSG00000163485	Adenosine A1 receptor	CHEMBL52333	Adenosine A1 receptor antagonist	NEGATIVE MODULATOR	ROLOFYLLINE		3	EFO_0000373	congestive heart failure	D006333	Heart Failure	46415	EFO_0000319	cardiovascular disease	1	CHEMBL52333
ADORA1	ENSG00000163485	Adenosine A1 receptor	CHEMBL440115	Adenosine A1 receptor antagonist	NEGATIVE MODULATOR	FK453										1	CHEMBL440115
ADORA1	ENSG00000163485	Adenosine A1 receptor	CHEMBL57997	Adenosine A1 receptor modulator	OTHER	T-62		2	MONDO_0041052	postherpetic neuralgia	D051474	Neuralgia, Postherpetic	136676	EFO_0005741 | EFO_0000618	infectious disease | nervous system disease	1	CHEMBL57997
ADORA1	ENSG00000163485	Adenosine A1 receptor	CHEMBL414157	Adenosine A1 receptor antagonist	NEGATIVE MODULATOR	TONAPOFYLLINE		2	EFO_0000373	congestive heart failure	D006333	Heart Failure	56050	EFO_0000319	cardiovascular disease	1	CHEMBL414157
ADORA1	ENSG00000163485	Adenosine A1 receptor	CHEMBL414157	Adenosine A1 receptor antagonist	NEGATIVE MODULATOR	TONAPOFYLLINE		1	EFO_0001421	liver disease	D008107	Liver Diseases	56051	EFO_0000405 | EFO_0004582	digestive system disease | liver enzyme measurement	1	CHEMBL414157
ADORA1	ENSG00000163485	Adenosine A1 receptor	CHEMBL414157	Adenosine A1 receptor antagonist	NEGATIVE MODULATOR	TONAPOFYLLINE		2	EFO_0003144	heart failure	D006333	Heart Failure	56052	EFO_0000319	cardiovascular disease	1	CHEMBL414157
ADORA1	ENSG00000163485	Adenosine A1 receptor	CHEMBL414157	Adenosine A1 receptor antagonist	NEGATIVE MODULATOR	TONAPOFYLLINE		2	HP_0000083	Renal insufficiency	D051437	Renal Insufficiency	116500	HP_0000079	abnormality of the urinary system	1	CHEMBL414157
ADORA1	ENSG00000163485	Adenosine A1 receptor	CHEMBL392149	Adenosine A1 receptor agonist	POSITIVE MODULATOR	TECADENOSON		2	EFO_0000275	atrial fibrillation	D001281	Atrial Fibrillation	64229	EFO_0000319	cardiovascular disease	1	CHEMBL392149
ADORA1	ENSG00000163485	Adenosine A1 receptor	CHEMBL592435	Adenosine A1 receptor antagonist	NEGATIVE MODULATOR	DERENOFYLLINE		2	EFO_0000373	congestive heart failure	D006333	Heart Failure	71936	EFO_0000319	cardiovascular disease	1	CHEMBL592435
ADORA1	ENSG00000163485	Adenosine A1 receptor	CHEMBL2107371	Adenosine A1 receptor agonist	POSITIVE MODULATOR	SELODENOSON		2	EFO_0000275	atrial fibrillation	D001281	Atrial Fibrillation	65570	EFO_0000319	cardiovascular disease	1	CHEMBL2107371
ADORA1	ENSG00000163485	Adenosine A1 receptor	CHEMBL3235279	Adenosine A1 receptor partial agonist	POSITIVE MODULATOR	CAPADENOSON		2	EFO_0000275	atrial fibrillation	D001281	Atrial Fibrillation	54404	EFO_0000319	cardiovascular disease	1	CHEMBL3235279
ADORA1	ENSG00000163485	Adenosine A1 receptor	CHEMBL3235279	Adenosine A1 receptor partial agonist	POSITIVE MODULATOR	CAPADENOSON		2	EFO_0003913	angina pectoris	D060050	Angina, Stable	54833	EFO_0000319	cardiovascular disease	1	CHEMBL3235279
ADORA1	ENSG00000163485	Adenosine A1 receptor	CHEMBL3545011	Adenosine A1 receptor partial agonist	POSITIVE MODULATOR	GS-9667										1	CHEMBL3545011
ADORA1	ENSG00000163485	Adenosine A1 receptor	CHEMBL3545162	Adenosine A1 receptor antagonist	NEGATIVE MODULATOR	PBF-680		2	EFO_0000341	chronic obstructive pulmonary disease	D029424	Pulmonary Disease, Chronic Obstructive	141994	EFO_0000684	respiratory system disease	1	CHEMBL3545162
ADORA1	ENSG00000163485	Adenosine A1 receptor	CHEMBL3545162	Adenosine A1 receptor antagonist	NEGATIVE MODULATOR	PBF-680		2	MONDO_0004979	asthma	D001249	Asthma	141995	EFO_0000684 | EFO_0000540 | HP_0002715	respiratory system disease | immune system disease | abnormality of the immune system	1	CHEMBL3545162
ADORA1	ENSG00000163485	Adenosine A1 receptor	CHEMBL3545163	Adenosine A1 receptor agonist	POSITIVE MODULATOR	AMP579										2	CHEMBL3545163
ADORA1	ENSG00000163485	Adenosine A1 receptor	CHEMBL3545331	Adenosine A1 receptor agonist	POSITIVE MODULATOR	RPR749										1	CHEMBL3545331
ADORA1	ENSG00000163485	Adenosine A1 receptor	CHEMBL3545407	Adenosine A1 receptor agonist	POSITIVE MODULATOR	TRABODENOSON		3	EFO_1001069	ocular hypertension	D009798	Ocular Hypertension	53674	EFO_0003966 | EFO_0000319	eye disease | cardiovascular disease	1	CHEMBL3545407
ADORA1	ENSG00000163485	Adenosine A1 receptor	CHEMBL3545407	Adenosine A1 receptor agonist	POSITIVE MODULATOR	TRABODENOSON		3	EFO_0004190	open-angle glaucoma	D005902	Glaucoma, Open-Angle	71922	EFO_0003966	eye disease	1	CHEMBL3545407
ADORA1	ENSG00000163485	Adenosine A1 receptor	CHEMBL3989819	Adenosine A1 receptor antagonist	NEGATIVE MODULATOR	NAXIFYLLINE										1	CHEMBL3989819
ADORA1	ENSG00000163485	Adenosine A1 receptor	CHEMBL5314392	Adenosine A1 receptor agonist	POSITIVE MODULATOR	BAY1067197		2	EFO_0003144	heart failure	D006333	Heart Failure	53841	EFO_0000319	cardiovascular disease	1	CHEMBL5314392
ADORA1	ENSG00000163485	Adenosine A1 receptor	CHEMBL5314395	Adenosine A1 receptor agonist	POSITIVE MODULATOR	GW493838		2	EFO_0005762	neuropathic pain	D009437	Neuralgia	71921	EFO_0003765	general symptoms and signs	1	CHEMBL5314395
AGTR1	ENSG00000144891	Type-1 angiotensin II receptor	CHEMBL41194	Type-1 angiotensin II receptor antagonist	NEGATIVE MODULATOR	PRATOSARTAN										4	CHEMBL41194
AGTR1	ENSG00000144891	Type-1 angiotensin II receptor	CHEMBL57242	Type-1 angiotensin II receptor antagonist	NEGATIVE MODULATOR	AZILSARTAN		3	EFO_0000537	hypertension	D006973	Hypertension	50264	EFO_0000319	cardiovascular disease	1	CHEMBL57242
AGTR1	ENSG00000144891	Type-1 angiotensin II receptor	CHEMBL57242	Type-1 angiotensin II receptor antagonist	NEGATIVE MODULATOR	AZILSARTAN		2	EFO_0000400	diabetes mellitus	D003920	Diabetes Mellitus	55523	EFO_0000589	metabolic disease	1	CHEMBL57242
AGTR1	ENSG00000144891	Type-1 angiotensin II receptor	CHEMBL57242	Type-1 angiotensin II receptor antagonist	NEGATIVE MODULATOR	AZILSARTAN		3	MONDO_0001134	essential hypertension	D000075222	Essential Hypertension	136816	EFO_0000319 | HP_0000079	cardiovascular disease | abnormality of the urinary system	1	CHEMBL57242
AGTR1	ENSG00000144891	Type-1 angiotensin II receptor	CHEMBL57242	Type-1 angiotensin II receptor antagonist	NEGATIVE MODULATOR	AZILSARTAN		3	MONDO_0005148	type 2 diabetes mellitus	D003924	Diabetes Mellitus, Type 2	136817	EFO_0000589	metabolic disease	1	CHEMBL57242
AGTR1	ENSG00000144891	Type-1 angiotensin II receptor	CHEMBL57242	Type-1 angiotensin II receptor antagonist	NEGATIVE MODULATOR	AZILSARTAN		3	EFO_0000694	severe acute respiratory syndrome	D045169	Severe Acute Respiratory Syndrome	144079	EFO_0005741 | EFO_0000684	infectious disease | respiratory system disease	1	CHEMBL57242
AGTR1	ENSG00000144891	Type-1 angiotensin II receptor	CHEMBL57242	Type-1 angiotensin II receptor antagonist	NEGATIVE MODULATOR	AZILSARTAN		3	MONDO_0100096	COVID-19	D045169	Severe Acute Respiratory Syndrome	144080	EFO_0005741	infectious disease	1	CHEMBL57242
AGTR1	ENSG00000144891	Type-1 angiotensin II receptor	CHEMBL995	Type-1 angiotensin II receptor antagonist	NEGATIVE MODULATOR	LOSARTAN POTASSIUM	1995	4	EFO_0000537	hypertension	D006973	Hypertension	23437	EFO_0000319	cardiovascular disease	1	CHEMBL191
AGTR1	ENSG00000144891	Type-1 angiotensin II receptor	CHEMBL995	Type-1 angiotensin II receptor antagonist	NEGATIVE MODULATOR	LOSARTAN POTASSIUM	1995	4	HP_0000093	Proteinuria	D011507	Proteinuria	24599	HP_0000079 | EFO_0000589	abnormality of the urinary system | metabolic disease	1	CHEMBL191
AGTR1	ENSG00000144891	Type-1 angiotensin II receptor	CHEMBL995	Type-1 angiotensin II receptor antagonist	NEGATIVE MODULATOR	LOSARTAN POTASSIUM	1995	2	EFO_0004232	eosinophilic esophagitis	D057765	Eosinophilic Esophagitis	46040	EFO_0000405	digestive system disease	1	CHEMBL191
AGTR1	ENSG00000144891	Type-1 angiotensin II receptor	CHEMBL995	Type-1 angiotensin II receptor antagonist	NEGATIVE MODULATOR	LOSARTAN POTASSIUM	1995	4	EFO_0003086	kidney disease	D007674	Kidney Diseases	73023	HP_0000079	abnormality of the urinary system	1	CHEMBL191
AGTR1	ENSG00000144891	Type-1 angiotensin II receptor	CHEMBL995	Type-1 angiotensin II receptor antagonist	NEGATIVE MODULATOR	LOSARTAN POTASSIUM	1995	1	EFO_0002618	pancreatic carcinoma	D010190	Pancreatic Neoplasms	110035	EFO_0000616 | EFO_0000589	neoplasm | metabolic disease	1	CHEMBL191
AGTR1	ENSG00000144891	Type-1 angiotensin II receptor	CHEMBL995	Type-1 angiotensin II receptor antagonist	NEGATIVE MODULATOR	LOSARTAN POTASSIUM	1995	2	EFO_0003095	non-alcoholic fatty liver disease	D065626	Non-alcoholic Fatty Liver Disease	110036	EFO_0000589	metabolic disease	1	CHEMBL191
AGTR1	ENSG00000144891	Type-1 angiotensin II receptor	CHEMBL995	Type-1 angiotensin II receptor antagonist	NEGATIVE MODULATOR	LOSARTAN POTASSIUM	1995	0.5	EFO_0000668	preeclampsia	D011225	Pre-Eclampsia	128254	HP_0000079 | HP_0001197 | EFO_0000319	abnormality of the urinary system | abnormality of prenatal development or birth | cardiovascular disease	1	CHEMBL191
AGTR1	ENSG00000144891	Type-1 angiotensin II receptor	CHEMBL995	Type-1 angiotensin II receptor antagonist	NEGATIVE MODULATOR	LOSARTAN POTASSIUM	1995	2	EFO_0002517	pancreatic ductal adenocarcinoma	D021441	Carcinoma, Pancreatic Ductal	128255	EFO_0000616 | EFO_0000589	neoplasm | metabolic disease	1	CHEMBL191
AGTR1	ENSG00000144891	Type-1 angiotensin II receptor	CHEMBL995	Type-1 angiotensin II receptor antagonist	NEGATIVE MODULATOR	LOSARTAN POTASSIUM	1995	3	EFO_0003896	left ventricular hypertrophy	D017379	Hypertrophy, Left Ventricular	128256	EFO_0000319	cardiovascular disease	1	CHEMBL191
AGTR1	ENSG00000144891	Type-1 angiotensin II receptor	CHEMBL995	Type-1 angiotensin II receptor antagonist	NEGATIVE MODULATOR	LOSARTAN POTASSIUM	1995	4	EFO_0000712	stroke	D020521	Stroke	135249	EFO_0000319 | EFO_0000618 | HP_0000707	cardiovascular disease | nervous system disease | abnormality of the nervous system	1	CHEMBL191
AGTR1	ENSG00000144891	Type-1 angiotensin II receptor	CHEMBL995	Type-1 angiotensin II receptor antagonist	NEGATIVE MODULATOR	LOSARTAN POTASSIUM	1995	4	EFO_0003884	chronic kidney disease	D007676	Kidney Failure, Chronic	135250	HP_0000079	abnormality of the urinary system	1	CHEMBL191
AGTR1	ENSG00000144891	Type-1 angiotensin II receptor	CHEMBL995	Type-1 angiotensin II receptor antagonist	NEGATIVE MODULATOR	LOSARTAN POTASSIUM	1995	3	MONDO_0001134	essential hypertension	D000075222	Essential Hypertension	139534	EFO_0000319 | HP_0000079	cardiovascular disease | abnormality of the urinary system	1	CHEMBL191
AGTR1	ENSG00000144891	Type-1 angiotensin II receptor	CHEMBL995	Type-1 angiotensin II receptor antagonist	NEGATIVE MODULATOR	LOSARTAN POTASSIUM	1995	3	MONDO_0007947	Marfan syndrome	D008382	Marfan Syndrome	139535	HP_0000924 | HP_0003011 | HP_0001197 | EFO_1001986	abnormality of the skeletal system | abnormality of the musculature | abnormality of prenatal development or birth | connective tissue disease	1	CHEMBL191
AGTR1	ENSG00000144891	Type-1 angiotensin II receptor	CHEMBL432162	Type-1 angiotensin II receptor antagonist	NEGATIVE MODULATOR	TASOSARTAN		-1	EFO_0000319	cardiovascular disease	D002318	Cardiovascular Diseases	42484	EFO_0000319	cardiovascular disease	1	CHEMBL432162
AGTR1	ENSG00000144891	Type-1 angiotensin II receptor	CHEMBL1014	Type-1 angiotensin II receptor antagonist	NEGATIVE MODULATOR	CANDESARTAN CILEXETIL	1998	4	EFO_0000537	hypertension	D006973	Hypertension	22840	EFO_0000319	cardiovascular disease	1	CHEMBL1014
AGTR1	ENSG00000144891	Type-1 angiotensin II receptor	CHEMBL1014	Type-1 angiotensin II receptor antagonist	NEGATIVE MODULATOR	CANDESARTAN CILEXETIL	1998	4	EFO_0000373	congestive heart failure	D006333	Heart Failure	25152	EFO_0000319	cardiovascular disease	1	CHEMBL1014
AGTR1	ENSG00000144891	Type-1 angiotensin II receptor	CHEMBL1014	Type-1 angiotensin II receptor antagonist	NEGATIVE MODULATOR	CANDESARTAN CILEXETIL	1998	4	EFO_0000400	diabetes mellitus	D003920	Diabetes Mellitus	25153	EFO_0000589	metabolic disease	1	CHEMBL1014
AGTR1	ENSG00000144891	Type-1 angiotensin II receptor	CHEMBL1014	Type-1 angiotensin II receptor antagonist	NEGATIVE MODULATOR	CANDESARTAN CILEXETIL	1998	2	EFO_0003843	pain	D010146	Pain	25154	EFO_0003765	general symptoms and signs	1	CHEMBL1014
AGTR1	ENSG00000144891	Type-1 angiotensin II receptor	CHEMBL1014	Type-1 angiotensin II receptor antagonist	NEGATIVE MODULATOR	CANDESARTAN CILEXETIL	1998	4	EFO_0000712	stroke	D020521	Stroke	27077	EFO_0000319 | EFO_0000618 | HP_0000707	cardiovascular disease | nervous system disease | abnormality of the nervous system	1	CHEMBL1014
AGTR1	ENSG00000144891	Type-1 angiotensin II receptor	CHEMBL1014	Type-1 angiotensin II receptor antagonist	NEGATIVE MODULATOR	CANDESARTAN CILEXETIL	1998	1	EFO_0000319	cardiovascular disease	D002318	Cardiovascular Diseases	42322	EFO_0000319	cardiovascular disease	1	CHEMBL1014
AGTR1	ENSG00000144891	Type-1 angiotensin II receptor	CHEMBL1014	Type-1 angiotensin II receptor antagonist	NEGATIVE MODULATOR	CANDESARTAN CILEXETIL	1998	4	EFO_0003144	heart failure	D006333	Heart Failure	57408	EFO_0000319	cardiovascular disease	1	CHEMBL1014
AGTR1	ENSG00000144891	Type-1 angiotensin II receptor	CHEMBL1014	Type-1 angiotensin II receptor antagonist	NEGATIVE MODULATOR	CANDESARTAN CILEXETIL	1998	3	HP_0000093	Proteinuria	D011507	Proteinuria	57410	HP_0000079 | EFO_0000589	abnormality of the urinary system | metabolic disease	1	CHEMBL1014
AGTR1	ENSG00000144891	Type-1 angiotensin II receptor	CHEMBL1014	Type-1 angiotensin II receptor antagonist	NEGATIVE MODULATOR	CANDESARTAN CILEXETIL	1998	4	EFO_0003913	angina pectoris	D000787	Angina Pectoris	73118	EFO_0000319	cardiovascular disease	1	CHEMBL1014
AGTR1	ENSG00000144891	Type-1 angiotensin II receptor	CHEMBL1014	Type-1 angiotensin II receptor antagonist	NEGATIVE MODULATOR	CANDESARTAN CILEXETIL	1998	3	EFO_0003914	atherosclerosis	D050197	Atherosclerosis	117410	EFO_0000319	cardiovascular disease	1	CHEMBL1014
AGTR1	ENSG00000144891	Type-1 angiotensin II receptor	CHEMBL1014	Type-1 angiotensin II receptor antagonist	NEGATIVE MODULATOR	CANDESARTAN CILEXETIL	1998	3	EFO_1001150	renal artery obstruction	D012078	Renal Artery Obstruction	117411	HP_0000079 | EFO_0000319	abnormality of the urinary system | cardiovascular disease	1	CHEMBL1014
AGTR1	ENSG00000144891	Type-1 angiotensin II receptor	CHEMBL1014	Type-1 angiotensin II receptor antagonist	NEGATIVE MODULATOR	CANDESARTAN CILEXETIL	1998	3	EFO_1001153	renovascular hypertension	D006978	Hypertension, Renovascular	117412	HP_0000079 | EFO_0000319	abnormality of the urinary system | cardiovascular disease	1	CHEMBL1014
AGTR1	ENSG00000144891	Type-1 angiotensin II receptor	CHEMBL1014	Type-1 angiotensin II receptor antagonist	NEGATIVE MODULATOR	CANDESARTAN CILEXETIL	1998	3	HP_0003124	Hypercholesterolemia	D006937	Hypercholesterolemia	117413	EFO_0000319 | EFO_0000589	cardiovascular disease | metabolic disease	1	CHEMBL1014
AGTR1	ENSG00000144891	Type-1 angiotensin II receptor	CHEMBL1014	Type-1 angiotensin II receptor antagonist	NEGATIVE MODULATOR	CANDESARTAN CILEXETIL	1998	3	MONDO_0007254	breast cancer	D001943	Breast Neoplasms	117414	EFO_0000616	neoplasm	1	CHEMBL1014
AGTR1	ENSG00000144891	Type-1 angiotensin II receptor	CHEMBL1014	Type-1 angiotensin II receptor antagonist	NEGATIVE MODULATOR	CANDESARTAN CILEXETIL	1998	3	EFO_0001645	coronary artery disease	D003327	Coronary Disease	127172	EFO_0000677 | EFO_0000618 | HP_0000707	mental or behavioural disorder | nervous system disease | abnormality of the nervous system	1	CHEMBL1014
AGTR1	ENSG00000144891	Type-1 angiotensin II receptor	CHEMBL1014	Type-1 angiotensin II receptor antagonist	NEGATIVE MODULATOR	CANDESARTAN CILEXETIL	1998	4	EFO_0000612	myocardial infarction	D009203	Myocardial Infarction	133922	EFO_0000319	cardiovascular disease	1	CHEMBL1014
AGTR1	ENSG00000144891	Type-1 angiotensin II receptor	CHEMBL1014	Type-1 angiotensin II receptor antagonist	NEGATIVE MODULATOR	CANDESARTAN CILEXETIL	1998	3	MONDO_0001134	essential hypertension	D000075222	Essential Hypertension	137413	EFO_0000319 | HP_0000079	cardiovascular disease | abnormality of the urinary system	1	CHEMBL1014
AGTR1	ENSG00000144891	Type-1 angiotensin II receptor	CHEMBL1014	Type-1 angiotensin II receptor antagonist	NEGATIVE MODULATOR	CANDESARTAN CILEXETIL	1998	3	MONDO_0005147	type 1 diabetes mellitus	D003922	Diabetes Mellitus, Type 1	137414	EFO_0000589	metabolic disease	1	CHEMBL1014
AGTR1	ENSG00000144891	Type-1 angiotensin II receptor	CHEMBL1014	Type-1 angiotensin II receptor antagonist	NEGATIVE MODULATOR	CANDESARTAN CILEXETIL	1998	3	MONDO_0005148	type 2 diabetes mellitus	D003924	Diabetes Mellitus, Type 2	137415	EFO_0000589	metabolic disease	1	CHEMBL1014
AGTR1	ENSG00000144891	Type-1 angiotensin II receptor	CHEMBL1014	Type-1 angiotensin II receptor antagonist	NEGATIVE MODULATOR	CANDESARTAN CILEXETIL	1998	2	MONDO_0100096	COVID-19	D045169	Severe Acute Respiratory Syndrome	137416	EFO_0005741	infectious disease	1	CHEMBL1014
AGTR1	ENSG00000144891	Type-1 angiotensin II receptor	CHEMBL1014	Type-1 angiotensin II receptor antagonist	NEGATIVE MODULATOR	CANDESARTAN CILEXETIL	1998	2	MONDO_0043510	brain injury	D001930	Brain Injuries	144477	EFO_0000546 | EFO_0000618	injury | nervous system disease	1	CHEMBL1014
AGTR1	ENSG00000144891	Type-1 angiotensin II receptor	CHEMBL1016	Type-1 angiotensin II receptor antagonist	NEGATIVE MODULATOR	CANDESARTAN		3	EFO_0000319	cardiovascular disease	D002318	Cardiovascular Diseases	42651	EFO_0000319	cardiovascular disease	1	CHEMBL1016
AGTR1	ENSG00000144891	Type-1 angiotensin II receptor	CHEMBL1016	Type-1 angiotensin II receptor antagonist	NEGATIVE MODULATOR	CANDESARTAN		3	EFO_0000537	hypertension	D006973	Hypertension	43391	EFO_0000319	cardiovascular disease	1	CHEMBL1016
AGTR1	ENSG00000144891	Type-1 angiotensin II receptor	CHEMBL1016	Type-1 angiotensin II receptor antagonist	NEGATIVE MODULATOR	CANDESARTAN		3	EFO_0003144	heart failure	D006333	Heart Failure	48852	EFO_0000319	cardiovascular disease	1	CHEMBL1016
AGTR1	ENSG00000144891	Type-1 angiotensin II receptor	CHEMBL1016	Type-1 angiotensin II receptor antagonist	NEGATIVE MODULATOR	CANDESARTAN		3	EFO_0000373	congestive heart failure	D006333	Heart Failure	52902	EFO_0000319	cardiovascular disease	1	CHEMBL1016
AGTR1	ENSG00000144891	Type-1 angiotensin II receptor	CHEMBL1016	Type-1 angiotensin II receptor antagonist	NEGATIVE MODULATOR	CANDESARTAN		3	EFO_0000266	aortic stenosis	D001024	Aortic Valve Stenosis	53965	EFO_0000319	cardiovascular disease	1	CHEMBL1016
AGTR1	ENSG00000144891	Type-1 angiotensin II receptor	CHEMBL1016	Type-1 angiotensin II receptor antagonist	NEGATIVE MODULATOR	CANDESARTAN		2	EFO_0002610	cocaine dependence	D019970	Cocaine-Related Disorders	54060	EFO_0000677 | EFO_0000618	mental or behavioural disorder | nervous system disease	1	CHEMBL1016
AGTR1	ENSG00000144891	Type-1 angiotensin II receptor	CHEMBL1016	Type-1 angiotensin II receptor antagonist	NEGATIVE MODULATOR	CANDESARTAN		2	EFO_0003047	hepatitis C virus infection	D006526	Hepatitis C	54272	EFO_0005741 | EFO_0000589	infectious disease | metabolic disease	1	CHEMBL1016
AGTR1	ENSG00000144891	Type-1 angiotensin II receptor	CHEMBL1016	Type-1 angiotensin II receptor antagonist	NEGATIVE MODULATOR	CANDESARTAN		0.5	EFO_0000280	Barrett's esophagus	D001471	Barrett Esophagus	54405	EFO_0000405	digestive system disease	1	CHEMBL1016
AGTR1	ENSG00000144891	Type-1 angiotensin II receptor	CHEMBL1016	Type-1 angiotensin II receptor antagonist	NEGATIVE MODULATOR	CANDESARTAN		1	EFO_0004701	methamphetamine dependence	D019969	Amphetamine-Related Disorders	54537	EFO_0000677 | EFO_0000618	mental or behavioural disorder | nervous system disease	1	CHEMBL1016
AGTR1	ENSG00000144891	Type-1 angiotensin II receptor	CHEMBL1016	Type-1 angiotensin II receptor antagonist	NEGATIVE MODULATOR	CANDESARTAN		2	HP_0100543	Cognitive impairment	D060825	Cognitive Dysfunction	54581	HP_0000707	abnormality of the nervous system	1	CHEMBL1016
AGTR1	ENSG00000144891	Type-1 angiotensin II receptor	CHEMBL1016	Type-1 angiotensin II receptor antagonist	NEGATIVE MODULATOR	CANDESARTAN		3	EFO_0000275	atrial fibrillation	D001281	Atrial Fibrillation	63368	EFO_0000319	cardiovascular disease	1	CHEMBL1016
AGTR1	ENSG00000144891	Type-1 angiotensin II receptor	CHEMBL1016	Type-1 angiotensin II receptor antagonist	NEGATIVE MODULATOR	CANDESARTAN		2	EFO_0000538	hypertrophic cardiomyopathy	D002312	Cardiomyopathy, Hypertrophic	63369	HP_0000924 | HP_0003011 | EFO_0000319	abnormality of the skeletal system | abnormality of the musculature | cardiovascular disease	1	CHEMBL1016
AGTR1	ENSG00000144891	Type-1 angiotensin II receptor	CHEMBL1016	Type-1 angiotensin II receptor antagonist	NEGATIVE MODULATOR	CANDESARTAN		3	EFO_0003777	heart disease	D006331	Heart Diseases	63370	EFO_0000319	cardiovascular disease	1	CHEMBL1016
AGTR1	ENSG00000144891	Type-1 angiotensin II receptor	CHEMBL1016	Type-1 angiotensin II receptor antagonist	NEGATIVE MODULATOR	CANDESARTAN		2	EFO_0003100	peripheral neuropathy	D010523	Peripheral Nervous System Diseases	110000	EFO_0000618 | HP_0000707	nervous system disease | abnormality of the nervous system	1	CHEMBL1016
AGTR1	ENSG00000144891	Type-1 angiotensin II receptor	CHEMBL1016	Type-1 angiotensin II receptor antagonist	NEGATIVE MODULATOR	CANDESARTAN		1	EFO_0008573	alcoholic liver disease	D008108	Liver Diseases, Alcoholic	110001	EFO_0000677 | EFO_0000589	mental or behavioural disorder | metabolic disease	1	CHEMBL1016
AGTR1	ENSG00000144891	Type-1 angiotensin II receptor	CHEMBL1016	Type-1 angiotensin II receptor antagonist	NEGATIVE MODULATOR	CANDESARTAN		3	EFO_0003896	left ventricular hypertrophy	D017379	Hypertrophy, Left Ventricular	120669	EFO_0000319	cardiovascular disease	1	CHEMBL1016
AGTR1	ENSG00000144891	Type-1 angiotensin II receptor	CHEMBL1016	Type-1 angiotensin II receptor antagonist	NEGATIVE MODULATOR	CANDESARTAN		1	MONDO_0002491	substance abuse	D019966	Substance-Related Disorders	120670	EFO_0000677	mental or behavioural disorder	1	CHEMBL1016
AGTR1	ENSG00000144891	Type-1 angiotensin II receptor	CHEMBL1016	Type-1 angiotensin II receptor antagonist	NEGATIVE MODULATOR	CANDESARTAN		3	MONDO_0100096	COVID-19	D045169	Severe Acute Respiratory Syndrome	128218	EFO_0005741	infectious disease	1	CHEMBL1016
AGTR1	ENSG00000144891	Type-1 angiotensin II receptor	CHEMBL1016	Type-1 angiotensin II receptor antagonist	NEGATIVE MODULATOR	CANDESARTAN		3	EFO_0000407	dilated cardiomyopathy	D002311	Cardiomyopathy, Dilated	139452	HP_0000924 | HP_0003011 | EFO_0000319	abnormality of the skeletal system | abnormality of the musculature | cardiovascular disease	1	CHEMBL1016
AGTR1	ENSG00000144891	Type-1 angiotensin II receptor	CHEMBL1016	Type-1 angiotensin II receptor antagonist	NEGATIVE MODULATOR	CANDESARTAN		3	MONDO_0001134	essential hypertension	D000075222	Essential Hypertension	139453	EFO_0000319 | HP_0000079	cardiovascular disease | abnormality of the urinary system	1	CHEMBL1016
AGTR1	ENSG00000144891	Type-1 angiotensin II receptor	CHEMBL1016	Type-1 angiotensin II receptor antagonist	NEGATIVE MODULATOR	CANDESARTAN		3	MONDO_0005147	type 1 diabetes mellitus	D003922	Diabetes Mellitus, Type 1	139454	EFO_0000589	metabolic disease	1	CHEMBL1016
AGTR1	ENSG00000144891	Type-1 angiotensin II receptor	CHEMBL1016	Type-1 angiotensin II receptor antagonist	NEGATIVE MODULATOR	CANDESARTAN		3	MONDO_0005148	type 2 diabetes mellitus	D003924	Diabetes Mellitus, Type 2	139455	EFO_0000589	metabolic disease	1	CHEMBL1016
AGTR1	ENSG00000144891	Type-1 angiotensin II receptor	CHEMBL1016	Type-1 angiotensin II receptor antagonist	NEGATIVE MODULATOR	CANDESARTAN		2	MONDO_0005277	migraine disorder	D008881	Migraine Disorders	139456	EFO_0000677 | EFO_0000618 | HP_0000707 | EFO_0000319	mental or behavioural disorder | nervous system disease | abnormality of the nervous system | cardiovascular disease	1	CHEMBL1016
AGTR1	ENSG00000144891	Type-1 angiotensin II receptor	CHEMBL1016	Type-1 angiotensin II receptor antagonist	NEGATIVE MODULATOR	CANDESARTAN		2	MONDO_0005475	migraine with aura	D020325	Migraine with Aura	139457	EFO_0000618 | EFO_0000319	nervous system disease | cardiovascular disease	1	CHEMBL1016
AGTR1	ENSG00000144891	Type-1 angiotensin II receptor	CHEMBL1016	Type-1 angiotensin II receptor antagonist	NEGATIVE MODULATOR	CANDESARTAN		2	MONDO_0100431	migraine without aura	D020326	Migraine without Aura	139458	EFO_0000618 | EFO_0000319	nervous system disease | cardiovascular disease	1	CHEMBL1016
AGTR1	ENSG00000144891	Type-1 angiotensin II receptor	CHEMBL1016	Type-1 angiotensin II receptor antagonist	NEGATIVE MODULATOR	CANDESARTAN		3	EFO_0000694	severe acute respiratory syndrome	D045169	Severe Acute Respiratory Syndrome	145522	EFO_0005741 | EFO_0000684	infectious disease | respiratory system disease	1	CHEMBL1016
AGTR1	ENSG00000144891	Type-1 angiotensin II receptor	CHEMBL1016	Type-1 angiotensin II receptor antagonist	NEGATIVE MODULATOR	CANDESARTAN		0.5	MONDO_0004985	bipolar disorder	D001714	Bipolar Disorder	145523	EFO_0000677	mental or behavioural disorder	1	CHEMBL1016
AGTR1	ENSG00000144891	Type-1 angiotensin II receptor	CHEMBL1017	Type-1 angiotensin II receptor antagonist	NEGATIVE MODULATOR	TELMISARTAN	1998	4	EFO_0000537	hypertension	D006973	Hypertension	23928	EFO_0000319	cardiovascular disease	1	CHEMBL1017
AGTR1	ENSG00000144891	Type-1 angiotensin II receptor	CHEMBL1017	Type-1 angiotensin II receptor antagonist	NEGATIVE MODULATOR	TELMISARTAN	1998	3	EFO_0003777	heart disease	D006331	Heart Diseases	26304	EFO_0000319	cardiovascular disease	1	CHEMBL1017
AGTR1	ENSG00000144891	Type-1 angiotensin II receptor	CHEMBL1017	Type-1 angiotensin II receptor antagonist	NEGATIVE MODULATOR	TELMISARTAN	1998	2	EFO_0000764	HIV infection	D015658	HIV Infections	26912	EFO_0005741 | EFO_0000540 | HP_0002715	infectious disease | immune system disease | abnormality of the immune system	1	CHEMBL1017
AGTR1	ENSG00000144891	Type-1 angiotensin II receptor	CHEMBL1017	Type-1 angiotensin II receptor antagonist	NEGATIVE MODULATOR	TELMISARTAN	1998	2	EFO_0000180	HIV-1 infection	D015658	HIV Infections	27464	EFO_0005741	infectious disease	1	CHEMBL1017
AGTR1	ENSG00000144891	Type-1 angiotensin II receptor	CHEMBL1017	Type-1 angiotensin II receptor antagonist	NEGATIVE MODULATOR	TELMISARTAN	1998	4	EFO_0000319	cardiovascular disease	D002318	Cardiovascular Diseases	42815	EFO_0000319	cardiovascular disease	1	CHEMBL1017
AGTR1	ENSG00000144891	Type-1 angiotensin II receptor	CHEMBL1017	Type-1 angiotensin II receptor antagonist	NEGATIVE MODULATOR	TELMISARTAN	1998	3	EFO_0000401	diabetic nephropathy	D003928	Diabetic Nephropathies	61924	EFO_0000589 | HP_0000079	metabolic disease | abnormality of the urinary system	1	CHEMBL1017
AGTR1	ENSG00000144891	Type-1 angiotensin II receptor	CHEMBL1017	Type-1 angiotensin II receptor antagonist	NEGATIVE MODULATOR	TELMISARTAN	1998	0.5	EFO_0003918	obstructive sleep apnea	D020181	Sleep Apnea, Obstructive	109530	EFO_0000677 | EFO_0000684 | EFO_0000618	mental or behavioural disorder | respiratory system disease | nervous system disease	1	CHEMBL1017
AGTR1	ENSG00000144891	Type-1 angiotensin II receptor	CHEMBL1017	Type-1 angiotensin II receptor antagonist	NEGATIVE MODULATOR	TELMISARTAN	1998	3	EFO_0008620	Polycystic Kidney Disease	D007690	Polycystic Kidney Diseases	119840	HP_0000079	abnormality of the urinary system	1	CHEMBL1017
AGTR1	ENSG00000144891	Type-1 angiotensin II receptor	CHEMBL1017	Type-1 angiotensin II receptor antagonist	NEGATIVE MODULATOR	TELMISARTAN	1998	3	EFO_0003884	chronic kidney disease	D051436	Renal Insufficiency, Chronic	127957	HP_0000079	abnormality of the urinary system	1	CHEMBL1017
AGTR1	ENSG00000144891	Type-1 angiotensin II receptor	CHEMBL1017	Type-1 angiotensin II receptor antagonist	NEGATIVE MODULATOR	TELMISARTAN	1998	3	EFO_0004285	albuminuria	D000419	Albuminuria	127958	HP_0000079 | EFO_0000589	abnormality of the urinary system | metabolic disease	1	CHEMBL1017
AGTR1	ENSG00000144891	Type-1 angiotensin II receptor	CHEMBL1017	Type-1 angiotensin II receptor antagonist	NEGATIVE MODULATOR	TELMISARTAN	1998	3	MONDO_0100096	COVID-19	D045169	Severe Acute Respiratory Syndrome	127959	EFO_0005741	infectious disease	1	CHEMBL1017
AGTR1	ENSG00000144891	Type-1 angiotensin II receptor	CHEMBL1017	Type-1 angiotensin II receptor antagonist	NEGATIVE MODULATOR	TELMISARTAN	1998	3	Orphanet_309005	Disorder of lipid metabolism	D052439	Lipid Metabolism Disorders	127960	EFO_0000589 | HP_0001197	metabolic disease | abnormality of prenatal development or birth	1	CHEMBL1017
AGTR1	ENSG00000144891	Type-1 angiotensin II receptor	CHEMBL1017	Type-1 angiotensin II receptor antagonist	NEGATIVE MODULATOR	TELMISARTAN	1998	4	EFO_0000400	diabetes mellitus	D003920	Diabetes Mellitus	134900	EFO_0000589	metabolic disease	1	CHEMBL1017
AGTR1	ENSG00000144891	Type-1 angiotensin II receptor	CHEMBL1017	Type-1 angiotensin II receptor antagonist	NEGATIVE MODULATOR	TELMISARTAN	1998	4	EFO_0000612	myocardial infarction	D009203	Myocardial Infarction	134901	EFO_0000319	cardiovascular disease	1	CHEMBL1017
AGTR1	ENSG00000144891	Type-1 angiotensin II receptor	CHEMBL1017	Type-1 angiotensin II receptor antagonist	NEGATIVE MODULATOR	TELMISARTAN	1998	4	EFO_0000712	stroke	D020521	Stroke	134902	EFO_0000319 | EFO_0000618 | HP_0000707	cardiovascular disease | nervous system disease | abnormality of the nervous system	1	CHEMBL1017
AGTR1	ENSG00000144891	Type-1 angiotensin II receptor	CHEMBL1017	Type-1 angiotensin II receptor antagonist	NEGATIVE MODULATOR	TELMISARTAN	1998	2	EFO_0005762	neuropathic pain	D009437	Neuralgia	138941	EFO_0003765	general symptoms and signs	1	CHEMBL1017
AGTR1	ENSG00000144891	Type-1 angiotensin II receptor	CHEMBL1017	Type-1 angiotensin II receptor antagonist	NEGATIVE MODULATOR	TELMISARTAN	1998	3	MONDO_0001134	essential hypertension	D000075222	Essential Hypertension	138942	EFO_0000319 | HP_0000079	cardiovascular disease | abnormality of the urinary system	1	CHEMBL1017
AGTR1	ENSG00000144891	Type-1 angiotensin II receptor	CHEMBL1017	Type-1 angiotensin II receptor antagonist	NEGATIVE MODULATOR	TELMISARTAN	1998	2	MONDO_0004975	Alzheimer disease	D000544	Alzheimer Disease	138943	EFO_0000677 | EFO_0000618 | HP_0000707	mental or behavioural disorder | nervous system disease | abnormality of the nervous system	1	CHEMBL1017
AGTR1	ENSG00000144891	Type-1 angiotensin II receptor	CHEMBL1017	Type-1 angiotensin II receptor antagonist	NEGATIVE MODULATOR	TELMISARTAN	1998	3	MONDO_0005148	type 2 diabetes mellitus	D003924	Diabetes Mellitus, Type 2	138944	EFO_0000589	metabolic disease	1	CHEMBL1017
AGTR1	ENSG00000144891	Type-1 angiotensin II receptor	CHEMBL1017	Type-1 angiotensin II receptor antagonist	NEGATIVE MODULATOR	TELMISARTAN	1998	3	EFO_0000694	severe acute respiratory syndrome	D045169	Severe Acute Respiratory Syndrome	145288	EFO_0005741 | EFO_0000684	infectious disease | respiratory system disease	1	CHEMBL1017
AGTR1	ENSG00000144891	Type-1 angiotensin II receptor	CHEMBL1069	Type-1 angiotensin II receptor antagonist	NEGATIVE MODULATOR	VALSARTAN	1996	4	EFO_0000373	congestive heart failure	D006333	Heart Failure	24026	EFO_0000319	cardiovascular disease	1	CHEMBL1069
AGTR1	ENSG00000144891	Type-1 angiotensin II receptor	CHEMBL1069	Type-1 angiotensin II receptor antagonist	NEGATIVE MODULATOR	VALSARTAN	1996	4	EFO_0003144	heart failure	D006333	Heart Failure	24027	EFO_0000319	cardiovascular disease	1	CHEMBL1069
AGTR1	ENSG00000144891	Type-1 angiotensin II receptor	CHEMBL1069	Type-1 angiotensin II receptor antagonist	NEGATIVE MODULATOR	VALSARTAN	1996	4	EFO_0000537	hypertension	D006973	Hypertension	24028	EFO_0000319	cardiovascular disease	1	CHEMBL1069
AGTR1	ENSG00000144891	Type-1 angiotensin II receptor	CHEMBL1069	Type-1 angiotensin II receptor antagonist	NEGATIVE MODULATOR	VALSARTAN	1996	3	EFO_0000275	atrial fibrillation	D001281	Atrial Fibrillation	25713	EFO_0000319	cardiovascular disease	1	CHEMBL1069
AGTR1	ENSG00000144891	Type-1 angiotensin II receptor	CHEMBL1069	Type-1 angiotensin II receptor antagonist	NEGATIVE MODULATOR	VALSARTAN	1996	4	EFO_0000400	diabetes mellitus	D003920	Diabetes Mellitus	25714	EFO_0000589	metabolic disease	1	CHEMBL1069
AGTR1	ENSG00000144891	Type-1 angiotensin II receptor	CHEMBL1069	Type-1 angiotensin II receptor antagonist	NEGATIVE MODULATOR	VALSARTAN	1996	2	EFO_0000538	hypertrophic cardiomyopathy	D002312	Cardiomyopathy, Hypertrophic	28426	HP_0000924 | HP_0003011 | EFO_0000319	abnormality of the skeletal system | abnormality of the musculature | cardiovascular disease	1	CHEMBL1069
AGTR1	ENSG00000144891	Type-1 angiotensin II receptor	CHEMBL1069	Type-1 angiotensin II receptor antagonist	NEGATIVE MODULATOR	VALSARTAN	1996	4	EFO_0000612	myocardial infarction	D009203	Myocardial Infarction	41745	EFO_0000319	cardiovascular disease	1	CHEMBL1069
AGTR1	ENSG00000144891	Type-1 angiotensin II receptor	CHEMBL1069	Type-1 angiotensin II receptor antagonist	NEGATIVE MODULATOR	VALSARTAN	1996	4	EFO_0000319	cardiovascular disease	D002318	Cardiovascular Diseases	42320	EFO_0000319	cardiovascular disease	1	CHEMBL1069
AGTR1	ENSG00000144891	Type-1 angiotensin II receptor	CHEMBL1069	Type-1 angiotensin II receptor antagonist	NEGATIVE MODULATOR	VALSARTAN	1996	2	EFO_0003884	chronic kidney disease	D051436	Renal Insufficiency, Chronic	45979	HP_0000079	abnormality of the urinary system	1	CHEMBL1069
AGTR1	ENSG00000144891	Type-1 angiotensin II receptor	CHEMBL1069	Type-1 angiotensin II receptor antagonist	NEGATIVE MODULATOR	VALSARTAN	1996	3	EFO_0003086	kidney disease	D007674	Kidney Diseases	120211	HP_0000079	abnormality of the urinary system	1	CHEMBL1069
AGTR1	ENSG00000144891	Type-1 angiotensin II receptor	CHEMBL1069	Type-1 angiotensin II receptor antagonist	NEGATIVE MODULATOR	VALSARTAN	1996	3	EFO_0003914	atherosclerosis	D050197	Atherosclerosis	120212	EFO_0000319	cardiovascular disease	1	CHEMBL1069
AGTR1	ENSG00000144891	Type-1 angiotensin II receptor	CHEMBL1069	Type-1 angiotensin II receptor antagonist	NEGATIVE MODULATOR	VALSARTAN	1996	2	EFO_0005672	acute coronary syndrome	D054058	Acute Coronary Syndrome	120213	EFO_0000319	cardiovascular disease	1	CHEMBL1069
AGTR1	ENSG00000144891	Type-1 angiotensin II receptor	CHEMBL1069	Type-1 angiotensin II receptor antagonist	NEGATIVE MODULATOR	VALSARTAN	1996	3	HP_0003124	Hypercholesterolemia	D006937	Hypercholesterolemia	120214	EFO_0000319 | EFO_0000589	cardiovascular disease | metabolic disease	1	CHEMBL1069
AGTR1	ENSG00000144891	Type-1 angiotensin II receptor	CHEMBL1069	Type-1 angiotensin II receptor antagonist	NEGATIVE MODULATOR	VALSARTAN	1996	3	Orphanet_309005	Disorder of lipid metabolism	D052439	Lipid Metabolism Disorders	120215	EFO_0000589 | HP_0001197	metabolic disease | abnormality of prenatal development or birth	1	CHEMBL1069
AGTR1	ENSG00000144891	Type-1 angiotensin II receptor	CHEMBL1069	Type-1 angiotensin II receptor antagonist	NEGATIVE MODULATOR	VALSARTAN	1996	3	EFO_0000195	metabolic syndrome	D024821	Metabolic Syndrome	128092	EFO_0000589 | EFO_0000319 | HP_0011025 | EFO_0004298	metabolic disease | cardiovascular disease | cardiovascular disease | cardiovascular measurement	1	CHEMBL1069
AGTR1	ENSG00000144891	Type-1 angiotensin II receptor	CHEMBL1069	Type-1 angiotensin II receptor antagonist	NEGATIVE MODULATOR	VALSARTAN	1996	3	EFO_0001645	coronary artery disease	D003327	Coronary Disease	128093	EFO_0000677 | EFO_0000618 | HP_0000707	mental or behavioural disorder | nervous system disease | abnormality of the nervous system	1	CHEMBL1069
AGTR1	ENSG00000144891	Type-1 angiotensin II receptor	CHEMBL1069	Type-1 angiotensin II receptor antagonist	NEGATIVE MODULATOR	VALSARTAN	1996	3	EFO_0008585	ST Elevation Myocardial Infarction	D000072657	ST Elevation Myocardial Infarction	128094	EFO_0000319	cardiovascular disease	1	CHEMBL1069
AGTR1	ENSG00000144891	Type-1 angiotensin II receptor	CHEMBL1069	Type-1 angiotensin II receptor antagonist	NEGATIVE MODULATOR	VALSARTAN	1996	3	EFO_0008586	Non-ST Elevation Myocardial Infarction	D000072658	Non-ST Elevated Myocardial Infarction	128095	EFO_0000319	cardiovascular disease	1	CHEMBL1069
AGTR1	ENSG00000144891	Type-1 angiotensin II receptor	CHEMBL1069	Type-1 angiotensin II receptor antagonist	NEGATIVE MODULATOR	VALSARTAN	1996	4	EFO_0000712	stroke	D020521	Stroke	135035	EFO_0000319 | EFO_0000618 | HP_0000707	cardiovascular disease | nervous system disease | abnormality of the nervous system	1	CHEMBL1069
AGTR1	ENSG00000144891	Type-1 angiotensin II receptor	CHEMBL1069	Type-1 angiotensin II receptor antagonist	NEGATIVE MODULATOR	VALSARTAN	1996	2	EFO_0004265	peripheral arterial disease	D058729	Peripheral Arterial Disease	135036	EFO_0000319	cardiovascular disease	1	CHEMBL1069
AGTR1	ENSG00000144891	Type-1 angiotensin II receptor	CHEMBL1069	Type-1 angiotensin II receptor antagonist	NEGATIVE MODULATOR	VALSARTAN	1996	3	EFO_0005529	Chagas cardiomyopathy	D002598	Chagas Cardiomyopathy	135037	HP_0000924 | HP_0003011 | EFO_0005741 | EFO_0000319	abnormality of the skeletal system | abnormality of the musculature | infectious disease | cardiovascular disease	1	CHEMBL1069
AGTR1	ENSG00000144891	Type-1 angiotensin II receptor	CHEMBL1069	Type-1 angiotensin II receptor antagonist	NEGATIVE MODULATOR	VALSARTAN	1996	4	EFO_0008583	acute myocardial infarction	D009203	Myocardial Infarction	135038	EFO_0000319	cardiovascular disease	1	CHEMBL1069
AGTR1	ENSG00000144891	Type-1 angiotensin II receptor	CHEMBL1069	Type-1 angiotensin II receptor antagonist	NEGATIVE MODULATOR	VALSARTAN	1996	3	MONDO_0005149	pulmonary hypertension	D006976	Hypertension, Pulmonary	135039	EFO_0000319	cardiovascular disease	1	CHEMBL1069
AGTR1	ENSG00000144891	Type-1 angiotensin II receptor	CHEMBL1069	Type-1 angiotensin II receptor antagonist	NEGATIVE MODULATOR	VALSARTAN	1996	3	MONDO_0100096	COVID-19	D045169	Severe Acute Respiratory Syndrome	135040	EFO_0005741	infectious disease	1	CHEMBL1069
AGTR1	ENSG00000144891	Type-1 angiotensin II receptor	CHEMBL1069	Type-1 angiotensin II receptor antagonist	NEGATIVE MODULATOR	VALSARTAN	1996	4			D018487	Ventricular Dysfunction, Left	135041			1	CHEMBL1069
AGTR1	ENSG00000144891	Type-1 angiotensin II receptor	CHEMBL1069	Type-1 angiotensin II receptor antagonist	NEGATIVE MODULATOR	VALSARTAN	1996	2	EFO_0007148	aortic valve insufficiency	D001022	Aortic Valve Insufficiency	139158	EFO_0000319	cardiovascular disease	1	CHEMBL1069
AGTR1	ENSG00000144891	Type-1 angiotensin II receptor	CHEMBL1069	Type-1 angiotensin II receptor antagonist	NEGATIVE MODULATOR	VALSARTAN	1996	3	MONDO_0001134	essential hypertension	D000075222	Essential Hypertension	139159	EFO_0000319 | HP_0000079	cardiovascular disease | abnormality of the urinary system	1	CHEMBL1069
AGTR1	ENSG00000144891	Type-1 angiotensin II receptor	CHEMBL1069	Type-1 angiotensin II receptor antagonist	NEGATIVE MODULATOR	VALSARTAN	1996	3	MONDO_0005148	type 2 diabetes mellitus	D003924	Diabetes Mellitus, Type 2	139160	EFO_0000589	metabolic disease	1	CHEMBL1069
AGTR1	ENSG00000144891	Type-1 angiotensin II receptor	CHEMBL1069	Type-1 angiotensin II receptor antagonist	NEGATIVE MODULATOR	VALSARTAN	1996	2	MONDO_0018965	Alport syndrome	D009394	Nephritis, Hereditary	139161	HP_0001197 | HP_0000079 | EFO_0003966	abnormality of prenatal development or birth | abnormality of the urinary system | eye disease	1	CHEMBL1069
AGTR1	ENSG00000144891	Type-1 angiotensin II receptor	CHEMBL1069	Type-1 angiotensin II receptor antagonist	NEGATIVE MODULATOR	VALSARTAN	1996	2	EFO_0000401	diabetic nephropathy	D003928	Diabetic Nephropathies	145391	EFO_0000589 | HP_0000079	metabolic disease | abnormality of the urinary system	1	CHEMBL1069
AGTR1	ENSG00000144891	Type-1 angiotensin II receptor	CHEMBL1069	Type-1 angiotensin II receptor antagonist	NEGATIVE MODULATOR	VALSARTAN	1996	3	EFO_0000694	severe acute respiratory syndrome	D045169	Severe Acute Respiratory Syndrome	145392	EFO_0005741 | EFO_0000684	infectious disease | respiratory system disease	1	CHEMBL1069
AGTR1	ENSG00000144891	Type-1 angiotensin II receptor	CHEMBL539423	Type-1 angiotensin II receptor antagonist	NEGATIVE MODULATOR	SPARSENTAN	2023	2	EFO_0000537	hypertension	D006973	Hypertension	44584	EFO_0000319	cardiovascular disease	2	CHEMBL539423
AGTR1	ENSG00000144891	Type-1 angiotensin II receptor	CHEMBL539423	Type-1 angiotensin II receptor antagonist	NEGATIVE MODULATOR	SPARSENTAN	2023	3	EFO_0004236	focal segmental glomerulosclerosis	D005923	Glomerulosclerosis, Focal Segmental	53367	HP_0001197 | HP_0000079	abnormality of prenatal development or birth | abnormality of the urinary system	2	CHEMBL539423
AGTR1	ENSG00000144891	Type-1 angiotensin II receptor	CHEMBL539423	Type-1 angiotensin II receptor antagonist	NEGATIVE MODULATOR	SPARSENTAN	2023	4	EFO_0004194	IGA glomerulonephritis	D005922	Glomerulonephritis, IGA	112612	HP_0001197 | HP_0000079	abnormality of prenatal development or birth | abnormality of the urinary system	2	CHEMBL539423
AGTR1	ENSG00000144891	Type-1 angiotensin II receptor	CHEMBL1513	Type-1 angiotensin II receptor antagonist	NEGATIVE MODULATOR	IRBESARTAN	1997	3	EFO_0000275	atrial fibrillation	D001281	Atrial Fibrillation	23362	EFO_0000319	cardiovascular disease	1	CHEMBL1513
AGTR1	ENSG00000144891	Type-1 angiotensin II receptor	CHEMBL1513	Type-1 angiotensin II receptor antagonist	NEGATIVE MODULATOR	IRBESARTAN	1997	4	EFO_0000537	hypertension	D006973	Hypertension	23364	EFO_0000319	cardiovascular disease	1	CHEMBL1513
AGTR1	ENSG00000144891	Type-1 angiotensin II receptor	CHEMBL1513	Type-1 angiotensin II receptor antagonist	NEGATIVE MODULATOR	IRBESARTAN	1997	3	HP_0003124	Hypercholesterolemia	D006937	Hypercholesterolemia	24553	EFO_0000319 | EFO_0000589	cardiovascular disease | metabolic disease	1	CHEMBL1513
AGTR1	ENSG00000144891	Type-1 angiotensin II receptor	CHEMBL1513	Type-1 angiotensin II receptor antagonist	NEGATIVE MODULATOR	IRBESARTAN	1997	3	EFO_0004220	chronic hepatitis C virus infection	D019698	Hepatitis C, Chronic	26646	EFO_0005741 | EFO_0000405	infectious disease | digestive system disease	1	CHEMBL1513
AGTR1	ENSG00000144891	Type-1 angiotensin II receptor	CHEMBL1513	Type-1 angiotensin II receptor antagonist	NEGATIVE MODULATOR	IRBESARTAN	1997	3	EFO_0000373	congestive heart failure	D006333	Heart Failure	27246	EFO_0000319	cardiovascular disease	1	CHEMBL1513
AGTR1	ENSG00000144891	Type-1 angiotensin II receptor	CHEMBL1513	Type-1 angiotensin II receptor antagonist	NEGATIVE MODULATOR	IRBESARTAN	1997	3	EFO_0004236	focal segmental glomerulosclerosis	D005923	Glomerulosclerosis, Focal Segmental	27247	HP_0001197 | HP_0000079	abnormality of prenatal development or birth | abnormality of the urinary system	1	CHEMBL1513
AGTR1	ENSG00000144891	Type-1 angiotensin II receptor	CHEMBL1513	Type-1 angiotensin II receptor antagonist	NEGATIVE MODULATOR	IRBESARTAN	1997	4	EFO_0000319	cardiovascular disease	D002318	Cardiovascular Diseases	42823	EFO_0000319	cardiovascular disease	1	CHEMBL1513
AGTR1	ENSG00000144891	Type-1 angiotensin II receptor	CHEMBL1513	Type-1 angiotensin II receptor antagonist	NEGATIVE MODULATOR	IRBESARTAN	1997	4	EFO_0000401	diabetic nephropathy	D003928	Diabetic Nephropathies	60298	EFO_0000589 | HP_0000079	metabolic disease | abnormality of the urinary system	1	CHEMBL1513
AGTR1	ENSG00000144891	Type-1 angiotensin II receptor	CHEMBL1513	Type-1 angiotensin II receptor antagonist	NEGATIVE MODULATOR	IRBESARTAN	1997	3	EFO_0003884	chronic kidney disease	D051436	Renal Insufficiency, Chronic	60299	HP_0000079	abnormality of the urinary system	1	CHEMBL1513
AGTR1	ENSG00000144891	Type-1 angiotensin II receptor	CHEMBL1513	Type-1 angiotensin II receptor antagonist	NEGATIVE MODULATOR	IRBESARTAN	1997	3	EFO_0004194	IGA glomerulonephritis	D005922	Glomerulonephritis, IGA	60300	HP_0001197 | HP_0000079	abnormality of prenatal development or birth | abnormality of the urinary system	1	CHEMBL1513
AGTR1	ENSG00000144891	Type-1 angiotensin II receptor	CHEMBL1513	Type-1 angiotensin II receptor antagonist	NEGATIVE MODULATOR	IRBESARTAN	1997	1	EFO_0007243	Ebola hemorrhagic fever	D019142	Hemorrhagic Fever, Ebola	60301	EFO_0005741	infectious disease	1	CHEMBL1513
AGTR1	ENSG00000144891	Type-1 angiotensin II receptor	CHEMBL1513	Type-1 angiotensin II receptor antagonist	NEGATIVE MODULATOR	IRBESARTAN	1997	3	HP_0100806	Sepsis	D018805	Sepsis	60302	EFO_0005741 | EFO_0000540 | HP_0002715 | EFO_0004872	infectious disease | immune system disease | abnormality of the immune system | inflammatory biomarker measurement	1	CHEMBL1513
AGTR1	ENSG00000144891	Type-1 angiotensin II receptor	CHEMBL1513	Type-1 angiotensin II receptor antagonist	NEGATIVE MODULATOR	IRBESARTAN	1997	3	EFO_1001375	Myocardial Ischemia	D017202	Myocardial Ischemia	127671	EFO_0000319	cardiovascular disease	1	CHEMBL1513
AGTR1	ENSG00000144891	Type-1 angiotensin II receptor	CHEMBL1513	Type-1 angiotensin II receptor antagonist	NEGATIVE MODULATOR	IRBESARTAN	1997	4	EFO_0003884	chronic kidney disease	D007676	Kidney Failure, Chronic	134502	HP_0000079	abnormality of the urinary system	1	CHEMBL1513
AGTR1	ENSG00000144891	Type-1 angiotensin II receptor	CHEMBL1513	Type-1 angiotensin II receptor antagonist	NEGATIVE MODULATOR	IRBESARTAN	1997	3	HP_0001919	Acute kidney injury	D058186	Acute Kidney Injury	138359	HP_0000079	abnormality of the urinary system	1	CHEMBL1513
AGTR1	ENSG00000144891	Type-1 angiotensin II receptor	CHEMBL1513	Type-1 angiotensin II receptor antagonist	NEGATIVE MODULATOR	IRBESARTAN	1997	3	MONDO_0001134	essential hypertension	D000075222	Essential Hypertension	138360	EFO_0000319 | HP_0000079	cardiovascular disease | abnormality of the urinary system	1	CHEMBL1513
AGTR1	ENSG00000144891	Type-1 angiotensin II receptor	CHEMBL1513	Type-1 angiotensin II receptor antagonist	NEGATIVE MODULATOR	IRBESARTAN	1997	4	MONDO_0005148	type 2 diabetes mellitus	D003924	Diabetes Mellitus, Type 2	138361	EFO_0000589	metabolic disease	1	CHEMBL1513
AGTR1	ENSG00000144891	Type-1 angiotensin II receptor	CHEMBL1513	Type-1 angiotensin II receptor antagonist	NEGATIVE MODULATOR	IRBESARTAN	1997	2	MONDO_0007947	Marfan syndrome	D008382	Marfan Syndrome	138362	HP_0000924 | HP_0003011 | HP_0001197 | EFO_1001986	abnormality of the skeletal system | abnormality of the musculature | abnormality of prenatal development or birth | connective tissue disease	1	CHEMBL1513
AGTR1	ENSG00000144891	Type-1 angiotensin II receptor	CHEMBL1513	Type-1 angiotensin II receptor antagonist	NEGATIVE MODULATOR	IRBESARTAN	1997	3	MONDO_0017314	Ehlers-Danlos syndrome, vascular type	D004535	Ehlers-Danlos Syndrome	138363	HP_0001197 | EFO_1001986 | EFO_0010285 | EFO_0000319	abnormality of prenatal development or birth | connective tissue disease | integumentary system disease | cardiovascular disease	1	CHEMBL1513
AGTR1	ENSG00000144891	Type-1 angiotensin II receptor	CHEMBL1513	Type-1 angiotensin II receptor antagonist	NEGATIVE MODULATOR	IRBESARTAN	1997	3	EFO_0000694	severe acute respiratory syndrome	D045169	Severe Acute Respiratory Syndrome	144997	EFO_0005741 | EFO_0000684	infectious disease | respiratory system disease	1	CHEMBL1513
AGTR1	ENSG00000144891	Type-1 angiotensin II receptor	CHEMBL1513	Type-1 angiotensin II receptor antagonist	NEGATIVE MODULATOR	IRBESARTAN	1997	3	MONDO_0100096	COVID-19	D045169	Severe Acute Respiratory Syndrome	144998	EFO_0005741	infectious disease	1	CHEMBL1513
AGTR1	ENSG00000144891	Type-1 angiotensin II receptor	CHEMBL1516	Type-1 angiotensin II receptor antagonist	NEGATIVE MODULATOR	OLMESARTAN		3	EFO_0000537	hypertension	D006973	Hypertension	50262	EFO_0000319	cardiovascular disease	1	CHEMBL1516
AGTR1	ENSG00000144891	Type-1 angiotensin II receptor	CHEMBL1516	Type-1 angiotensin II receptor antagonist	NEGATIVE MODULATOR	OLMESARTAN		3	EFO_0000275	atrial fibrillation	D001281	Atrial Fibrillation	50976	EFO_0000319	cardiovascular disease	1	CHEMBL1516
AGTR1	ENSG00000144891	Type-1 angiotensin II receptor	CHEMBL1516	Type-1 angiotensin II receptor antagonist	NEGATIVE MODULATOR	OLMESARTAN		2	EFO_0000712	stroke	D020521	Stroke	109469	EFO_0000319 | EFO_0000618 | HP_0000707	cardiovascular disease | nervous system disease | abnormality of the nervous system	1	CHEMBL1516
AGTR1	ENSG00000144891	Type-1 angiotensin II receptor	CHEMBL1516	Type-1 angiotensin II receptor antagonist	NEGATIVE MODULATOR	OLMESARTAN		3	MONDO_0001134	essential hypertension	D000075222	Essential Hypertension	138849	EFO_0000319 | HP_0000079	cardiovascular disease | abnormality of the urinary system	1	CHEMBL1516
AGTR1	ENSG00000144891	Type-1 angiotensin II receptor	CHEMBL1516	Type-1 angiotensin II receptor antagonist	NEGATIVE MODULATOR	OLMESARTAN		3	EFO_0000694	severe acute respiratory syndrome	D045169	Severe Acute Respiratory Syndrome	145228	EFO_0005741 | EFO_0000684	infectious disease | respiratory system disease	1	CHEMBL1516
AGTR1	ENSG00000144891	Type-1 angiotensin II receptor	CHEMBL1516	Type-1 angiotensin II receptor antagonist	NEGATIVE MODULATOR	OLMESARTAN		3	MONDO_0100096	COVID-19	D045169	Severe Acute Respiratory Syndrome	145229	EFO_0005741	infectious disease	1	CHEMBL1516
AGTR1	ENSG00000144891	Type-1 angiotensin II receptor	CHEMBL1200670	Type-1 angiotensin II receptor antagonist	NEGATIVE MODULATOR	SARALASIN ACETATE	1982									1	CHEMBL938
AGTR1	ENSG00000144891	Type-1 angiotensin II receptor	CHEMBL1200692	Type-1 angiotensin II receptor antagonist	NEGATIVE MODULATOR	OLMESARTAN MEDOXOMIL	2002	4	EFO_0000537	hypertension	D006973	Hypertension	23605	EFO_0000319	cardiovascular disease	1	CHEMBL1200692
AGTR1	ENSG00000144891	Type-1 angiotensin II receptor	CHEMBL1200692	Type-1 angiotensin II receptor antagonist	NEGATIVE MODULATOR	OLMESARTAN MEDOXOMIL	2002	4	EFO_0003144	heart failure	D006333	Heart Failure	27850	EFO_0000319	cardiovascular disease	1	CHEMBL1200692
AGTR1	ENSG00000144891	Type-1 angiotensin II receptor	CHEMBL1200692	Type-1 angiotensin II receptor antagonist	NEGATIVE MODULATOR	OLMESARTAN MEDOXOMIL	2002	4	EFO_0000319	cardiovascular disease	D002318	Cardiovascular Diseases	42489	EFO_0000319	cardiovascular disease	1	CHEMBL1200692
AGTR1	ENSG00000144891	Type-1 angiotensin II receptor	CHEMBL1200692	Type-1 angiotensin II receptor antagonist	NEGATIVE MODULATOR	OLMESARTAN MEDOXOMIL	2002	3	EFO_0000401	diabetic nephropathy	D003928	Diabetic Nephropathies	45546	EFO_0000589 | HP_0000079	metabolic disease | abnormality of the urinary system	1	CHEMBL1200692
AGTR1	ENSG00000144891	Type-1 angiotensin II receptor	CHEMBL1200692	Type-1 angiotensin II receptor antagonist	NEGATIVE MODULATOR	OLMESARTAN MEDOXOMIL	2002	3	EFO_0003914	atherosclerosis	D050197	Atherosclerosis	61598	EFO_0000319	cardiovascular disease	1	CHEMBL1200692
AGTR1	ENSG00000144891	Type-1 angiotensin II receptor	CHEMBL1200692	Type-1 angiotensin II receptor antagonist	NEGATIVE MODULATOR	OLMESARTAN MEDOXOMIL	2002	3	HP_0000093	Proteinuria	D011507	Proteinuria	119680	HP_0000079 | EFO_0000589	abnormality of the urinary system | metabolic disease	1	CHEMBL1200692
AGTR1	ENSG00000144891	Type-1 angiotensin II receptor	CHEMBL1200692	Type-1 angiotensin II receptor antagonist	NEGATIVE MODULATOR	OLMESARTAN MEDOXOMIL	2002	2	MONDO_0002462	glomerulonephritis	D005921	Glomerulonephritis	119681	HP_0000079	abnormality of the urinary system	1	CHEMBL1200692
AGTR1	ENSG00000144891	Type-1 angiotensin II receptor	CHEMBL1200692	Type-1 angiotensin II receptor antagonist	NEGATIVE MODULATOR	OLMESARTAN MEDOXOMIL	2002	3	EFO_0003086	kidney disease	D007674	Kidney Diseases	127900	HP_0000079	abnormality of the urinary system	1	CHEMBL1200692
AGTR1	ENSG00000144891	Type-1 angiotensin II receptor	CHEMBL1200692	Type-1 angiotensin II receptor antagonist	NEGATIVE MODULATOR	OLMESARTAN MEDOXOMIL	2002	4	EFO_0000400	diabetes mellitus	D003920	Diabetes Mellitus	134825	EFO_0000589	metabolic disease	1	CHEMBL1200692
AGTR1	ENSG00000144891	Type-1 angiotensin II receptor	CHEMBL1200692	Type-1 angiotensin II receptor antagonist	NEGATIVE MODULATOR	OLMESARTAN MEDOXOMIL	2002	4	EFO_0000612	myocardial infarction	D009203	Myocardial Infarction	134826	EFO_0000319	cardiovascular disease	1	CHEMBL1200692
AGTR1	ENSG00000144891	Type-1 angiotensin II receptor	CHEMBL1200692	Type-1 angiotensin II receptor antagonist	NEGATIVE MODULATOR	OLMESARTAN MEDOXOMIL	2002	4	EFO_0000712	stroke	D020521	Stroke	134827	EFO_0000319 | EFO_0000618 | HP_0000707	cardiovascular disease | nervous system disease | abnormality of the nervous system	1	CHEMBL1200692
AGTR1	ENSG00000144891	Type-1 angiotensin II receptor	CHEMBL1200692	Type-1 angiotensin II receptor antagonist	NEGATIVE MODULATOR	OLMESARTAN MEDOXOMIL	2002	3	MONDO_0001134	essential hypertension	D000075222	Essential Hypertension	138836	EFO_0000319 | HP_0000079	cardiovascular disease | abnormality of the urinary system	1	CHEMBL1200692
AGTR1	ENSG00000144891	Type-1 angiotensin II receptor	CHEMBL1200987	Type-1 angiotensin II receptor antagonist	NEGATIVE MODULATOR	EPROSARTAN MESYLATE	1997	4	EFO_0000537	hypertension	D006973	Hypertension	73144	EFO_0000319	cardiovascular disease	1	CHEMBL813
AGTR1	ENSG00000144891	Type-1 angiotensin II receptor	CHEMBL1200987	Type-1 angiotensin II receptor antagonist	NEGATIVE MODULATOR	EPROSARTAN MESYLATE	1997	3	MONDO_0001134	essential hypertension	D000075222	Essential Hypertension	139437	EFO_0000319 | HP_0000079	cardiovascular disease | abnormality of the urinary system	1	CHEMBL813
AGTR1	ENSG00000144891	Type-1 angiotensin II receptor	CHEMBL1951143	Type-1 angiotensin II receptor antagonist	NEGATIVE MODULATOR	FIMASARTAN		3	EFO_0000319	cardiovascular disease	D002318	Cardiovascular Diseases	41683	EFO_0000319	cardiovascular disease	1	CHEMBL1951143
AGTR1	ENSG00000144891	Type-1 angiotensin II receptor	CHEMBL1951143	Type-1 angiotensin II receptor antagonist	NEGATIVE MODULATOR	FIMASARTAN		3	EFO_0000537	hypertension	D006973	Hypertension	43387	EFO_0000319	cardiovascular disease	1	CHEMBL1951143
AGTR1	ENSG00000144891	Type-1 angiotensin II receptor	CHEMBL1951143	Type-1 angiotensin II receptor antagonist	NEGATIVE MODULATOR	FIMASARTAN		1	EFO_0003086	kidney disease	D007674	Kidney Diseases	124964	HP_0000079	abnormality of the urinary system	1	CHEMBL1951143
AGTR1	ENSG00000144891	Type-1 angiotensin II receptor	CHEMBL1951143	Type-1 angiotensin II receptor antagonist	NEGATIVE MODULATOR	FIMASARTAN		3	MONDO_0001134	essential hypertension	D000075222	Essential Hypertension	142177	EFO_0000319 | HP_0000079	cardiovascular disease | abnormality of the urinary system	1	CHEMBL1951143
AGTR1	ENSG00000144891	Type-1 angiotensin II receptor	CHEMBL1951143	Type-1 angiotensin II receptor antagonist	NEGATIVE MODULATOR	FIMASARTAN		1	MONDO_0021187	hyperlipidemia	D006949	Hyperlipidemias	142178	EFO_0000589	metabolic disease	1	CHEMBL1951143
AGTR1	ENSG00000144891	Type-1 angiotensin II receptor	CHEMBL2103795	Type-1 angiotensin II receptor antagonist	NEGATIVE MODULATOR	AZILSARTAN KAMEDOXOMIL	2011	4	EFO_0000537	hypertension	D006973	Hypertension	22748	EFO_0000319	cardiovascular disease	1	CHEMBL2028661
AGTR1	ENSG00000144891	Type-1 angiotensin II receptor	CHEMBL2103795	Type-1 angiotensin II receptor antagonist	NEGATIVE MODULATOR	AZILSARTAN KAMEDOXOMIL	2011	4	EFO_0000712	stroke	D020521	Stroke	133659	EFO_0000319 | EFO_0000618 | HP_0000707	cardiovascular disease | nervous system disease | abnormality of the nervous system	1	CHEMBL2028661
AGTR1	ENSG00000144891	Type-1 angiotensin II receptor	CHEMBL3989932	Type-1 angiotensin II receptor agonist	POSITIVE MODULATOR	ANGIOTENSIN II ACETATE	2017	4	EFO_0006834	septic shock	D012772	Shock, Septic	72595	EFO_0005741 | EFO_0004872	infectious disease | inflammatory biomarker measurement	1	CHEMBL408403
AGTR1	ENSG00000144891	Type-1 angiotensin II receptor	CHEMBL3989932	Type-1 angiotensin II receptor agonist	POSITIVE MODULATOR	ANGIOTENSIN II ACETATE	2017	4	EFO_0005251	hypotension	D007022	Hypotension	147100	EFO_0000319	cardiovascular disease	1	CHEMBL408403
AGTR1	ENSG00000144891	Type-1 angiotensin II receptor	CHEMBL3989932	Type-1 angiotensin II receptor agonist	POSITIVE MODULATOR	ANGIOTENSIN II ACETATE	2017	4	HP_0031273	Shock	D012769	Shock	147101	EFO_0000319 | EFO_0000546	cardiovascular disease | injury	1	CHEMBL408403
AGTR1	ENSG00000144891	Type-1 angiotensin II receptor	CHEMBL4297447	Type-1 angiotensin II receptor antagonist	NEGATIVE MODULATOR	TRV-120027		2	EFO_0003144	heart failure	D006333	Heart Failure	114833	EFO_0000319	cardiovascular disease	1	CHEMBL4297447
AGTR1	ENSG00000144891	Type-1 angiotensin II receptor	CHEMBL4297447	Type-1 angiotensin II receptor antagonist	NEGATIVE MODULATOR	TRV-120027		2	MONDO_0100096	COVID-19	D045169	Severe Acute Respiratory Syndrome	136220	EFO_0005741	infectious disease	1	CHEMBL4297447
OXTR	ENSG00000180914	Oxytocin receptor	CHEMBL419667	Oxytocin receptor antagonist	NEGATIVE MODULATOR	RELCOVAPTAN										2	CHEMBL419667
OXTR	ENSG00000180914	Oxytocin receptor	CHEMBL382301	Oxytocin receptor antagonist	NEGATIVE MODULATOR	ATOSIBAN	2000	3	EFO_0003917	premature birth	D047928	Premature Birth	50395	EFO_0000512	reproductive system disease	1	CHEMBL382301
OXTR	ENSG00000180914	Oxytocin receptor	CHEMBL382301	Oxytocin receptor antagonist	NEGATIVE MODULATOR	ATOSIBAN	2000	2	EFO_0001065	endometriosis	D004715	Endometriosis	137399	EFO_0000512	reproductive system disease	1	CHEMBL382301
OXTR	ENSG00000180914	Oxytocin receptor	CHEMBL395429	Oxytocin receptor agonist	POSITIVE MODULATOR	OXYTOCIN	1980	3	EFO_0003756	autism spectrum disorder	D002659	Child Development Disorders, Pervasive	23635	EFO_0000677 | EFO_0000618	mental or behavioural disorder | nervous system disease	1	CHEMBL395429
OXTR	ENSG00000180914	Oxytocin receptor	CHEMBL395429	Oxytocin receptor agonist	POSITIVE MODULATOR	OXYTOCIN	1980	4	MP_0001914	hemorrhage	D006470	Hemorrhage	23636	HP_0001871	abnormality of blood and blood-forming tissues	1	CHEMBL395429
OXTR	ENSG00000180914	Oxytocin receptor	CHEMBL395429	Oxytocin receptor agonist	POSITIVE MODULATOR	OXYTOCIN	1980	0.5	EFO_0000668	preeclampsia	D011225	Pre-Eclampsia	23638	HP_0000079 | HP_0001197 | EFO_0000319	abnormality of the urinary system | abnormality of prenatal development or birth | cardiovascular disease	1	CHEMBL395429
OXTR	ENSG00000180914	Oxytocin receptor	CHEMBL395429	Oxytocin receptor agonist	POSITIVE MODULATOR	OXYTOCIN	1980	2	EFO_0004777	alcohol withdrawal	D013375	Substance Withdrawal Syndrome	24741	EFO_0000677 | EFO_0000618	mental or behavioural disorder | nervous system disease	1	CHEMBL395429
OXTR	ENSG00000180914	Oxytocin receptor	CHEMBL395429	Oxytocin receptor agonist	POSITIVE MODULATOR	OXYTOCIN	1980	2	EFO_0003758	autism	D001321	Autistic Disorder	24742	EFO_0000677 | EFO_0000618	mental or behavioural disorder | nervous system disease	1	CHEMBL395429
OXTR	ENSG00000180914	Oxytocin receptor	CHEMBL395429	Oxytocin receptor agonist	POSITIVE MODULATOR	OXYTOCIN	1980	0.5	EFO_0004269	cardiac arrhythmia	D001145	Arrhythmias, Cardiac	24743	EFO_0000319	cardiovascular disease	1	CHEMBL395429
OXTR	ENSG00000180914	Oxytocin receptor	CHEMBL395429	Oxytocin receptor agonist	POSITIVE MODULATOR	OXYTOCIN	1980	2	EFO_0002610	cocaine dependence	D019970	Cocaine-Related Disorders	24744	EFO_0000677 | EFO_0000618	mental or behavioural disorder | nervous system disease	1	CHEMBL395429
OXTR	ENSG00000180914	Oxytocin receptor	CHEMBL395429	Oxytocin receptor agonist	POSITIVE MODULATOR	OXYTOCIN	1980	2	EFO_0005762	neuropathic pain	D009437	Neuralgia	24745	EFO_0003765	general symptoms and signs	1	CHEMBL395429
OXTR	ENSG00000180914	Oxytocin receptor	CHEMBL395429	Oxytocin receptor agonist	POSITIVE MODULATOR	OXYTOCIN	1980	2	EFO_0001358	post-traumatic stress disorder	D013313	Stress Disorders, Post-Traumatic	24746	EFO_0000677	mental or behavioural disorder	1	CHEMBL395429
OXTR	ENSG00000180914	Oxytocin receptor	CHEMBL395429	Oxytocin receptor agonist	POSITIVE MODULATOR	OXYTOCIN	1980	2	EFO_0001073	obesity	D009765	Obesity	26200	EFO_0000589	metabolic disease	1	CHEMBL395429
OXTR	ENSG00000180914	Oxytocin receptor	CHEMBL395429	Oxytocin receptor agonist	POSITIVE MODULATOR	OXYTOCIN	1980	2	EFO_0004714	sexual dysfunction	D012735	Sexual Dysfunction, Physiological	26201	HP_0000707	abnormality of the nervous system	1	CHEMBL395429
OXTR	ENSG00000180914	Oxytocin receptor	CHEMBL395429	Oxytocin receptor agonist	POSITIVE MODULATOR	OXYTOCIN	1980	1	EFO_0005611	opioid dependence	D009293	Opioid-Related Disorders	28322	EFO_0000677 | EFO_0008546	mental or behavioural disorder | poisoning	1	CHEMBL395429
OXTR	ENSG00000180914	Oxytocin receptor	CHEMBL395429	Oxytocin receptor agonist	POSITIVE MODULATOR	OXYTOCIN	1980	2	EFO_0004242	obsessive-compulsive disorder	D009771	Obsessive-Compulsive Disorder	46895	EFO_0000677 | EFO_0000618 | HP_0001197	mental or behavioural disorder | nervous system disease | abnormality of prenatal development or birth	1	CHEMBL395429
OXTR	ENSG00000180914	Oxytocin receptor	CHEMBL395429	Oxytocin receptor agonist	POSITIVE MODULATOR	OXYTOCIN	1980	1	MP_0001845	inflammation	D007249	Inflammation	51937	HP_0002715	abnormality of the immune system	1	CHEMBL395429
OXTR	ENSG00000180914	Oxytocin receptor	CHEMBL395429	Oxytocin receptor agonist	POSITIVE MODULATOR	OXYTOCIN	1980	2	EFO_0003843	pain	D010146	Pain	51996	EFO_0003765	general symptoms and signs	1	CHEMBL395429
OXTR	ENSG00000180914	Oxytocin receptor	CHEMBL395429	Oxytocin receptor agonist	POSITIVE MODULATOR	OXYTOCIN	1980	0.5	EFO_1000948	gastroparesis	D018589	Gastroparesis	52035	EFO_0000405 | EFO_0000618 | HP_0000707	digestive system disease | nervous system disease | abnormality of the nervous system	1	CHEMBL395429
OXTR	ENSG00000180914	Oxytocin receptor	CHEMBL395429	Oxytocin receptor agonist	POSITIVE MODULATOR	OXYTOCIN	1980	2	EFO_0004247	mood disorder	D019964	Mood Disorders	52391	EFO_0000677 | EFO_0000618	mental or behavioural disorder | nervous system disease	1	CHEMBL395429
OXTR	ENSG00000180914	Oxytocin receptor	CHEMBL395429	Oxytocin receptor agonist	POSITIVE MODULATOR	OXYTOCIN	1980	2	EFO_0000432	breast ductal carcinoma in situ	D002285	Carcinoma, Intraductal, Noninfiltrating	57699	EFO_0000616 | EFO_0005741	neoplasm | infectious disease	1	CHEMBL395429
OXTR	ENSG00000180914	Oxytocin receptor	CHEMBL395429	Oxytocin receptor agonist	POSITIVE MODULATOR	OXYTOCIN	1980	2	EFO_0000612	myocardial infarction	D009203	Myocardial Infarction	57700	EFO_0000319	cardiovascular disease	1	CHEMBL395429
OXTR	ENSG00000180914	Oxytocin receptor	CHEMBL395429	Oxytocin receptor agonist	POSITIVE MODULATOR	OXYTOCIN	1980	0.5	EFO_0003888	attention deficit hyperactivity disorder	D001289	Attention Deficit Disorder with Hyperactivity	57701	EFO_0000677 | EFO_0000618	mental or behavioural disorder | nervous system disease	1	CHEMBL395429
OXTR	ENSG00000180914	Oxytocin receptor	CHEMBL395429	Oxytocin receptor agonist	POSITIVE MODULATOR	OXYTOCIN	1980	2	EFO_0003918	obstructive sleep apnea	D020181	Sleep Apnea, Obstructive	57702	EFO_0000677 | EFO_0000684 | EFO_0000618	mental or behavioural disorder | respiratory system disease | nervous system disease	1	CHEMBL395429
OXTR	ENSG00000180914	Oxytocin receptor	CHEMBL395429	Oxytocin receptor agonist	POSITIVE MODULATOR	OXYTOCIN	1980	2	EFO_0004566	body weight gain	D015430	Weight Gain	57704	EFO_0000589	metabolic disease	1	CHEMBL395429
OXTR	ENSG00000180914	Oxytocin receptor	CHEMBL395429	Oxytocin receptor agonist	POSITIVE MODULATOR	OXYTOCIN	1980	2	EFO_1000096	Atrophy	D001284	Atrophy	57705	GO_0008150	biological process	1	CHEMBL395429
OXTR	ENSG00000180914	Oxytocin receptor	CHEMBL395429	Oxytocin receptor agonist	POSITIVE MODULATOR	OXYTOCIN	1980	3	EFO_1000911	dystocia	D004420	Dystocia	57706	HP_0001197	abnormality of prenatal development or birth	1	CHEMBL395429
OXTR	ENSG00000180914	Oxytocin receptor	CHEMBL395429	Oxytocin receptor agonist	POSITIVE MODULATOR	OXYTOCIN	1980	2	EFO_1001271	Atrophic Vaginitis	D059268	Atrophic Vaginitis	57707	EFO_0000540 | HP_0002715 | EFO_0004872	immune system disease | abnormality of the immune system | inflammatory biomarker measurement	1	CHEMBL395429
OXTR	ENSG00000180914	Oxytocin receptor	CHEMBL395429	Oxytocin receptor agonist	POSITIVE MODULATOR	OXYTOCIN	1980	2	EFO_1001917	social anxiety disorder	D000072861	Phobia, Social	57708	EFO_0000677 | EFO_0000618	mental or behavioural disorder | nervous system disease	1	CHEMBL395429
OXTR	ENSG00000180914	Oxytocin receptor	CHEMBL395429	Oxytocin receptor agonist	POSITIVE MODULATOR	OXYTOCIN	1980	2	GO_0007568	aging	D000375	Aging	57709	GO_0008150	biological process	1	CHEMBL395429
OXTR	ENSG00000180914	Oxytocin receptor	CHEMBL395429	Oxytocin receptor agonist	POSITIVE MODULATOR	OXYTOCIN	1980	0.5	EFO_0003877	sleep apnea	D012891	Sleep Apnea Syndromes	108313	EFO_0000684	respiratory system disease	1	CHEMBL395429
OXTR	ENSG00000180914	Oxytocin receptor	CHEMBL395429	Oxytocin receptor agonist	POSITIVE MODULATOR	OXYTOCIN	1980	3	EFO_0009579	postpartum hemorrhage	D006473	Postpartum Hemorrhage	108314	HP_0001871 | HP_0001197	abnormality of blood and blood-forming tissues | abnormality of prenatal development or birth	1	CHEMBL395429
OXTR	ENSG00000180914	Oxytocin receptor	CHEMBL395429	Oxytocin receptor agonist	POSITIVE MODULATOR	OXYTOCIN	1980	2	HP_0012532	Chronic pain	D059350	Chronic Pain	108315	EFO_0003765	general symptoms and signs	1	CHEMBL395429
OXTR	ENSG00000180914	Oxytocin receptor	CHEMBL395429	Oxytocin receptor agonist	POSITIVE MODULATOR	OXYTOCIN	1980	1	EFO_0001072	memory impairment	D008569	Memory Disorders	117620	EFO_0000677 | EFO_0000618 | HP_0000707	mental or behavioural disorder | nervous system disease | abnormality of the nervous system	1	CHEMBL395429
OXTR	ENSG00000180914	Oxytocin receptor	CHEMBL395429	Oxytocin receptor agonist	POSITIVE MODULATOR	OXYTOCIN	1980	1	EFO_0005411	schizoaffective disorder	D011618	Psychotic Disorders	117621	EFO_0000677 | EFO_0000618	mental or behavioural disorder | nervous system disease	1	CHEMBL395429
OXTR	ENSG00000180914	Oxytocin receptor	CHEMBL395429	Oxytocin receptor agonist	POSITIVE MODULATOR	OXYTOCIN	1980	1	EFO_0010642	Neurodevelopmental disorder	D065886	Neurodevelopmental Disorders	117622	EFO_0000618	nervous system disease	1	CHEMBL395429
OXTR	ENSG00000180914	Oxytocin receptor	CHEMBL395429	Oxytocin receptor agonist	POSITIVE MODULATOR	OXYTOCIN	1980	1	MONDO_0002009	major depressive disorder	D003865	Depressive Disorder, Major	117623	EFO_0000677 | EFO_0000618	mental or behavioural disorder | nervous system disease	1	CHEMBL395429
OXTR	ENSG00000180914	Oxytocin receptor	CHEMBL395429	Oxytocin receptor agonist	POSITIVE MODULATOR	OXYTOCIN	1980	2	MONDO_0002050	depressive disorder	D003866	Depressive Disorder	117624	EFO_0000677	mental or behavioural disorder	1	CHEMBL395429
OXTR	ENSG00000180914	Oxytocin receptor	CHEMBL395429	Oxytocin receptor agonist	POSITIVE MODULATOR	OXYTOCIN	1980	2	MONDO_0002491	substance abuse	D019966	Substance-Related Disorders	117625	EFO_0000677	mental or behavioural disorder	1	CHEMBL395429
OXTR	ENSG00000180914	Oxytocin receptor	CHEMBL395429	Oxytocin receptor agonist	POSITIVE MODULATOR	OXYTOCIN	1980	2	EFO_0004616	osteoarthritis, knee	D020370	Osteoarthritis, Knee	127223	HP_0000924 | HP_0003011 | EFO_1001986	abnormality of the skeletal system | abnormality of the musculature | connective tissue disease	1	CHEMBL395429
OXTR	ENSG00000180914	Oxytocin receptor	CHEMBL395429	Oxytocin receptor agonist	POSITIVE MODULATOR	OXYTOCIN	1980	1	EFO_0010702	opioid use disorder	D009293	Opioid-Related Disorders	127224	EFO_0000677	mental or behavioural disorder	1	CHEMBL395429
OXTR	ENSG00000180914	Oxytocin receptor	CHEMBL395429	Oxytocin receptor agonist	POSITIVE MODULATOR	OXYTOCIN	1980	2	MONDO_0002025	psychiatric disorder	D001523	Mental Disorders	127225	EFO_0000677	mental or behavioural disorder	1	CHEMBL395429
OXTR	ENSG00000180914	Oxytocin receptor	CHEMBL395429	Oxytocin receptor agonist	POSITIVE MODULATOR	OXYTOCIN	1980	1	MONDO_0004782	diabetes insipidus	D003919	Diabetes Insipidus	127226	HP_0000079	abnormality of the urinary system	1	CHEMBL395429
OXTR	ENSG00000180914	Oxytocin receptor	CHEMBL395429	Oxytocin receptor agonist	POSITIVE MODULATOR	OXYTOCIN	1980	2	MONDO_0100096	COVID-19	D045169	Severe Acute Respiratory Syndrome	127227	EFO_0005741	infectious disease	1	CHEMBL395429
OXTR	ENSG00000180914	Oxytocin receptor	CHEMBL395429	Oxytocin receptor agonist	POSITIVE MODULATOR	OXYTOCIN	1980	4	EFO_1001863	Uterine Inertia	D014593	Uterine Inertia	133977	EFO_0000512	reproductive system disease	1	CHEMBL395429
OXTR	ENSG00000180914	Oxytocin receptor	CHEMBL395429	Oxytocin receptor agonist	POSITIVE MODULATOR	OXYTOCIN	1980	3	MONDO_0005090	schizophrenia	D012559	Schizophrenia	137509	EFO_0000677	mental or behavioural disorder	1	CHEMBL395429
OXTR	ENSG00000180914	Oxytocin receptor	CHEMBL395429	Oxytocin receptor agonist	POSITIVE MODULATOR	OXYTOCIN	1980	3	MONDO_0007079	alcohol dependence	D000437	Alcoholism	137511	EFO_0000677 | EFO_0000618 | HP_0000707 | EFO_0000319 | EFO_0000405 | EFO_0000616	mental or behavioural disorder | nervous system disease | abnormality of the nervous system | cardiovascular disease | digestive system disease | neoplasm	1	CHEMBL395429
OXTR	ENSG00000180914	Oxytocin receptor	CHEMBL395429	Oxytocin receptor agonist	POSITIVE MODULATOR	OXYTOCIN	1980	2	MONDO_0008300	Prader-Willi syndrome	D011218	Prader-Willi Syndrome	137512	HP_0001197 | HP_0000924 | EFO_0000677 | EFO_0000618 | HP_0000707 | EFO_0000589 | HP_0000078 | EFO_0000512	abnormality of prenatal development or birth | abnormality of the skeletal system | mental or behavioural disorder | nervous system disease | abnormality of the nervous system | metabolic disease | abnormality of the genital system | reproductive system disease	1	CHEMBL395429
OXTR	ENSG00000180914	Oxytocin receptor	CHEMBL395429	Oxytocin receptor agonist	POSITIVE MODULATOR	OXYTOCIN	1980	2	MONDO_0010383	fragile X syndrome	D005600	Fragile X Syndrome	137513	HP_0001197 | HP_0000924 | EFO_0000677 | EFO_0000618 | HP_0000707 | EFO_1001986 | HP_0000078 | EFO_0000589 | EFO_0003966	abnormality of prenatal development or birth | abnormality of the skeletal system | mental or behavioural disorder | nervous system disease | abnormality of the nervous system | connective tissue disease | abnormality of the genital system | metabolic disease | eye disease	1	CHEMBL395429
OXTR	ENSG00000180914	Oxytocin receptor	CHEMBL395429	Oxytocin receptor agonist	POSITIVE MODULATOR	OXYTOCIN	1980	2	MONDO_0017276	frontotemporal dementia	D057180	Frontotemporal Dementia	137514	EFO_0000677 | HP_0001197 | EFO_0000618	mental or behavioural disorder | abnormality of prenatal development or birth | nervous system disease	1	CHEMBL395429
OXTR	ENSG00000180914	Oxytocin receptor	CHEMBL395429	Oxytocin receptor agonist	POSITIVE MODULATOR	OXYTOCIN	1980	2	EFO_0003890	drug dependence	D019966	Substance-Related Disorders	144518	EFO_0000677 | EFO_0000618	mental or behavioural disorder | nervous system disease	1	CHEMBL395429
OXTR	ENSG00000180914	Oxytocin receptor	CHEMBL395429	Oxytocin receptor agonist	POSITIVE MODULATOR	OXYTOCIN	1980	2	EFO_0005203	eating disorder	D001068	Feeding and Eating Disorders	144519	EFO_0000677	mental or behavioural disorder	1	CHEMBL395429
OXTR	ENSG00000180914	Oxytocin receptor	CHEMBL395429	Oxytocin receptor agonist	POSITIVE MODULATOR	OXYTOCIN	1980	3	HP_0000360	Tinnitus	D014012	Tinnitus	144520	MONDO_0021205	disorder of ear	1	CHEMBL395429
OXTR	ENSG00000180914	Oxytocin receptor	CHEMBL395429	Oxytocin receptor agonist	POSITIVE MODULATOR	OXYTOCIN	1980	0.5	MONDO_0005351	anorexia nervosa	D000856	Anorexia Nervosa	144521			1	CHEMBL395429
OXTR	ENSG00000180914	Oxytocin receptor	CHEMBL429736	Oxytocin receptor antagonist	NEGATIVE MODULATOR	RETOSIBAN		3	EFO_0003917	premature birth	D047928	Premature Birth	44011	EFO_0000512	reproductive system disease	1	CHEMBL429736
OXTR	ENSG00000180914	Oxytocin receptor	CHEMBL1254025	Oxytocin receptor antagonist	NEGATIVE MODULATOR	NOLASIBAN		3	EFO_0000545	infertility	D007246	Infertility	115061	EFO_0000512	reproductive system disease	1	CHEMBL1254025
OXTR	ENSG00000180914	Oxytocin receptor	CHEMBL1254025	Oxytocin receptor antagonist	NEGATIVE MODULATOR	NOLASIBAN		2	EFO_0003917	premature birth	D047928	Premature Birth	147358	EFO_0000512	reproductive system disease	1	CHEMBL1254025
OXTR	ENSG00000180914	Oxytocin receptor	CHEMBL2037511	Oxytocin receptor antagonist	NEGATIVE MODULATOR	EPELSIBAN		2	EFO_1001757	Adenomyosis	D062788	Adenomyosis	56396	EFO_0000512 | EFO_0000589 | EFO_0000616	reproductive system disease | metabolic disease | neoplasm	1	CHEMBL2037511
OXTR	ENSG00000180914	Oxytocin receptor	CHEMBL2218898	Oxytocin receptor antagonist	NEGATIVE MODULATOR	BARUSIBAN		2	EFO_0000545	infertility	D007246	Infertility	44614	EFO_0000512	reproductive system disease	1	CHEMBL2218898
OXTR	ENSG00000180914	Oxytocin receptor	CHEMBL3301668	Oxytocin receptor agonist	POSITIVE MODULATOR	CARBETOCIN		3	EFO_0009579	postpartum hemorrhage	D006473	Postpartum Hemorrhage	110498	HP_0001871 | HP_0001197	abnormality of blood and blood-forming tissues | abnormality of prenatal development or birth	1	CHEMBL3301668
OXTR	ENSG00000180914	Oxytocin receptor	CHEMBL3301668	Oxytocin receptor agonist	POSITIVE MODULATOR	CARBETOCIN		3	MONDO_0008300	Prader-Willi syndrome	D011218	Prader-Willi Syndrome	139977	HP_0001197 | HP_0000924 | EFO_0000677 | EFO_0000618 | HP_0000707 | EFO_0000589 | HP_0000078 | EFO_0000512	abnormality of prenatal development or birth | abnormality of the skeletal system | mental or behavioural disorder | nervous system disease | abnormality of the nervous system | metabolic disease | abnormality of the genital system | reproductive system disease	1	CHEMBL3301668
OXTR	ENSG00000180914	Oxytocin receptor	CHEMBL3301668	Oxytocin receptor agonist	POSITIVE MODULATOR	CARBETOCIN		1	EFO_1001863	Uterine Inertia	D014593	Uterine Inertia	145774	EFO_0000512	reproductive system disease	1	CHEMBL3301668
OXTR	ENSG00000180914	Oxytocin receptor	CHEMBL3545167	Oxytocin receptor agonist	POSITIVE MODULATOR	FE 202767		2	EFO_0003917	premature birth	D047928	Premature Birth	54087	EFO_0000512	reproductive system disease	1	CHEMBL3545167
OXTR	ENSG00000180914	Oxytocin receptor	CHEMBL5315050	Oxytocin receptor antagonist	NEGATIVE MODULATOR	ATOSIBAN ACETATE	2000	4	EFO_0003917	premature birth	D047928	Premature Birth	149150	EFO_0000512	reproductive system disease	1	CHEMBL382301
SSTR2	ENSG00000180616	Somatostatin receptor 2	CHEMBL1201184	Somatostatin receptor 2 agonist	POSITIVE MODULATOR	LANREOTIDE ACETATE	2007	4	EFO_1001485	acromegaly	D000172	Acromegaly	51602	EFO_0000512 | EFO_0000589 | HP_0001197 | EFO_0000618	reproductive system disease | metabolic disease | abnormality of prenatal development or birth | nervous system disease	2	CHEMBL1201185
SSTR2	ENSG00000180616	Somatostatin receptor 2	CHEMBL1201184	Somatostatin receptor 2 agonist	POSITIVE MODULATOR	LANREOTIDE ACETATE	2007	4	EFO_1000852	carcinoid syndrome	D008303	Malignant Carcinoid Syndrome	134050	EFO_0000616 | EFO_0000589 | EFO_0000405	neoplasm | metabolic disease | digestive system disease	2	CHEMBL1201185
SSTR2	ENSG00000180616	Somatostatin receptor 2	CHEMBL2103975	Somatostatin receptor 2 agonist	POSITIVE MODULATOR	VAPREOTIDE		3	EFO_0005323	post-operative sign or symptom	D011183	Postoperative Complications	65082	EFO_0003765	general symptoms and signs	3	CHEMBL2103975
SSTR2	ENSG00000180616	Somatostatin receptor 2	CHEMBL3989911	Somatostatin receptor 2 agonist	POSITIVE MODULATOR	VELDOREOTIDE		2	EFO_1001485	acromegaly	D000172	Acromegaly	113047	EFO_0000512 | EFO_0000589 | HP_0001197 | EFO_0000618	reproductive system disease | metabolic disease | abnormality of prenatal development or birth | nervous system disease	3	CHEMBL3989911
SSTR2	ENSG00000180616	Somatostatin receptor 2	CHEMBL4650342	Somatostatin receptor 2 agonist	POSITIVE MODULATOR	ONZIGOLIDE		2	EFO_1000478	Pituitary Gland Adenoma	D010911	Pituitary Neoplasms	130181	EFO_0000616 | EFO_0000589	neoplasm | metabolic disease	3	CHEMBL4650342
SSTR2	ENSG00000180616	Somatostatin receptor 2	CHEMBL5267842	Somatostatin receptor 2 agonist	POSITIVE MODULATOR	PALTUSOTINE		3	EFO_1001485	acromegaly	D000172	Acromegaly	126836	EFO_0000512 | EFO_0000589 | HP_0001197 | EFO_0000618	reproductive system disease | metabolic disease | abnormality of prenatal development or birth | nervous system disease	1	CHEMBL5267842
SSTR2	ENSG00000180616	Somatostatin receptor 2	CHEMBL5267842	Somatostatin receptor 2 agonist	POSITIVE MODULATOR	PALTUSOTINE		1	EFO_1000852	carcinoid syndrome	D008303	Malignant Carcinoid Syndrome	148195	EFO_0000616 | EFO_0000589 | EFO_0000405	neoplasm | metabolic disease | digestive system disease	1	CHEMBL5267842
SSTR2	ENSG00000180616	Somatostatin receptor 2	CHEMBL5267842	Somatostatin receptor 2 agonist	POSITIVE MODULATOR	PALTUSOTINE		1	EFO_1001901	neuroendocrine neoplasm	D018358	Neuroendocrine Tumors	148196	EFO_0000589 | EFO_0000616	metabolic disease | neoplasm	1	CHEMBL5267842
SSTR2	ENSG00000180616	Somatostatin receptor 2	CHEMBL5314380	Somatostatin receptor 2 agonist	POSITIVE MODULATOR	PASIREOTIDE DIASPARTATE	2012									4	CHEMBL3349607
SSTR2	ENSG00000180616	Somatostatin receptor 2	CHEMBL5314382	Somatostatin receptor 2 agonist	POSITIVE MODULATOR	PASIREOTIDE PAMOATE	2014	4	EFO_1001485	acromegaly	D000172	Acromegaly	51584	EFO_0000512 | EFO_0000589 | HP_0001197 | EFO_0000618	reproductive system disease | metabolic disease | abnormality of prenatal development or birth | nervous system disease	4	CHEMBL3349607
GNRHR	ENSG00000109163	Gonadotropin-releasing hormone receptor	CHEMBL22055	Gonadotropin-releasing hormone receptor antagonist	NEGATIVE MODULATOR	SUFUGOLIX										1	CHEMBL22055
GNRHR	ENSG00000109163	Gonadotropin-releasing hormone receptor	CHEMBL1252	Gonadotropin-releasing hormone receptor antagonist	NEGATIVE MODULATOR	ABARELIX	2003	4	EFO_0000616	neoplasm	D009369	Neoplasms	42863	EFO_0000616	neoplasm	1	CHEMBL1252
GNRHR	ENSG00000109163	Gonadotropin-releasing hormone receptor	CHEMBL1252	Gonadotropin-releasing hormone receptor antagonist	NEGATIVE MODULATOR	ABARELIX	2003	3	MONDO_0008315	prostate cancer	D064129	Prostatic Neoplasms, Castration-Resistant	117870	EFO_0000616 | HP_0000078 | HP_0000079	neoplasm | abnormality of the genital system | abnormality of the urinary system	1	CHEMBL1252
GNRHR	ENSG00000109163	Gonadotropin-releasing hormone receptor	CHEMBL262747	Gonadotropin-releasing hormone receptor antagonist	NEGATIVE MODULATOR	ACYLINE		2	MONDO_0002146	hypogonadism	D007006	Hypogonadism	125252	EFO_0000512 | EFO_0000589	reproductive system disease | metabolic disease	1	CHEMBL262747
GNRHR	ENSG00000109163	Gonadotropin-releasing hormone receptor	CHEMBL502182	Gonadotropin-releasing hormone receptor antagonist	NEGATIVE MODULATOR	ELAGOLIX SODIUM	2018	4	EFO_0001065	endometriosis	D004715	Endometriosis	107523	EFO_0000512	reproductive system disease	1	CHEMBL1208155
GNRHR	ENSG00000109163	Gonadotropin-releasing hormone receptor	CHEMBL1200501	Gonadotropin-releasing hormone receptor agonist	POSITIVE MODULATOR	GOSERELIN ACETATE	1989	4	EFO_0000305	breast carcinoma	D001943	Breast Neoplasms	23243	EFO_0000616 | EFO_0000512 | EFO_0010285	neoplasm | reproductive system disease | integumentary system disease	1	CHEMBL1201247
GNRHR	ENSG00000109163	Gonadotropin-releasing hormone receptor	CHEMBL1200501	Gonadotropin-releasing hormone receptor agonist	POSITIVE MODULATOR	GOSERELIN ACETATE	1989	3	EFO_0001663	prostate carcinoma	D011471	Prostatic Neoplasms	23244	EFO_0000616 | EFO_0000512	neoplasm | reproductive system disease	1	CHEMBL1201247
GNRHR	ENSG00000109163	Gonadotropin-releasing hormone receptor	CHEMBL1200501	Gonadotropin-releasing hormone receptor agonist	POSITIVE MODULATOR	GOSERELIN ACETATE	1989	1	EFO_0000195	metabolic syndrome	D024821	Metabolic Syndrome	70623	EFO_0000589 | EFO_0000319 | HP_0011025 | EFO_0004298	metabolic disease | cardiovascular disease | cardiovascular disease | cardiovascular measurement	1	CHEMBL1201247
GNRHR	ENSG00000109163	Gonadotropin-releasing hormone receptor	CHEMBL1200501	Gonadotropin-releasing hormone receptor agonist	POSITIVE MODULATOR	GOSERELIN ACETATE	1989	3	EFO_0000545	infertility	D007246	Infertility	70624	EFO_0000512	reproductive system disease	1	CHEMBL1201247
GNRHR	ENSG00000109163	Gonadotropin-releasing hormone receptor	CHEMBL1200501	Gonadotropin-releasing hormone receptor agonist	POSITIVE MODULATOR	GOSERELIN ACETATE	1989	3	EFO_0000673	prostate adenocarcinoma	D011471	Prostatic Neoplasms	70625	EFO_0000616 | EFO_0000512	neoplasm | reproductive system disease	1	CHEMBL1201247
GNRHR	ENSG00000109163	Gonadotropin-releasing hormone receptor	CHEMBL1200501	Gonadotropin-releasing hormone receptor agonist	POSITIVE MODULATOR	GOSERELIN ACETATE	1989	3	EFO_0003922	menopause	D008593	Menopause	70626	EFO_0000589 | EFO_0000512	metabolic disease | reproductive system disease	1	CHEMBL1201247
GNRHR	ENSG00000109163	Gonadotropin-releasing hormone receptor	CHEMBL1200501	Gonadotropin-releasing hormone receptor agonist	POSITIVE MODULATOR	GOSERELIN ACETATE	1989	1	EFO_0006861	male breast carcinoma	D018567	Breast Neoplasms, Male	70627	EFO_0000616 | EFO_0000512 | EFO_0010285	neoplasm | reproductive system disease | integumentary system disease	1	CHEMBL1201247
GNRHR	ENSG00000109163	Gonadotropin-releasing hormone receptor	CHEMBL1200501	Gonadotropin-releasing hormone receptor agonist	POSITIVE MODULATOR	GOSERELIN ACETATE	1989	2	MONDO_0000521	salivary gland carcinoma	D012468	Salivary Gland Neoplasms	124070	EFO_0000616	neoplasm	1	CHEMBL1201247
GNRHR	ENSG00000109163	Gonadotropin-releasing hormone receptor	CHEMBL1200501	Gonadotropin-releasing hormone receptor agonist	POSITIVE MODULATOR	GOSERELIN ACETATE	1989	2	MONDO_0002087	peritoneum cancer	D010534	Peritoneal Neoplasms	124071	EFO_0000616	neoplasm	1	CHEMBL1201247
GNRHR	ENSG00000109163	Gonadotropin-releasing hormone receptor	CHEMBL1200501	Gonadotropin-releasing hormone receptor agonist	POSITIVE MODULATOR	GOSERELIN ACETATE	1989	2	MONDO_0002158	fallopian tube cancer	D005185	Fallopian Tube Neoplasms	124072	EFO_0000616 | EFO_0000512	neoplasm | reproductive system disease	1	CHEMBL1201247
GNRHR	ENSG00000109163	Gonadotropin-releasing hormone receptor	CHEMBL1200501	Gonadotropin-releasing hormone receptor agonist	POSITIVE MODULATOR	GOSERELIN ACETATE	1989	4	MONDO_0007254	breast cancer	D001943	Breast Neoplasms	124073	EFO_0000616	neoplasm	1	CHEMBL1201247
GNRHR	ENSG00000109163	Gonadotropin-releasing hormone receptor	CHEMBL1200501	Gonadotropin-releasing hormone receptor agonist	POSITIVE MODULATOR	GOSERELIN ACETATE	1989	2	MONDO_0008170	ovarian cancer	D010051	Ovarian Neoplasms	124074	EFO_0005741 | EFO_0000512	infectious disease | reproductive system disease	1	CHEMBL1201247
GNRHR	ENSG00000109163	Gonadotropin-releasing hormone receptor	CHEMBL1200501	Gonadotropin-releasing hormone receptor agonist	POSITIVE MODULATOR	GOSERELIN ACETATE	1989	3	MONDO_0008315	prostate cancer	D064129	Prostatic Neoplasms, Castration-Resistant	124075	EFO_0000616 | HP_0000078 | HP_0000079	neoplasm | abnormality of the genital system | abnormality of the urinary system	1	CHEMBL1201247
GNRHR	ENSG00000109163	Gonadotropin-releasing hormone receptor	CHEMBL1200501	Gonadotropin-releasing hormone receptor agonist	POSITIVE MODULATOR	GOSERELIN ACETATE	1989	4	EFO_0000313	carcinoma	D002277	Carcinoma	135935	EFO_0000616	neoplasm	1	CHEMBL1201247
GNRHR	ENSG00000109163	Gonadotropin-releasing hormone receptor	CHEMBL1200509	Gonadotropin-releasing hormone receptor agonist	POSITIVE MODULATOR	HISTRELIN ACETATE	1991	4	EFO_0000673	prostate adenocarcinoma	D011471	Prostatic Neoplasms	46539	EFO_0000616 | EFO_0000512	neoplasm | reproductive system disease	1	CHEMBL1201255
GNRHR	ENSG00000109163	Gonadotropin-releasing hormone receptor	CHEMBL1200509	Gonadotropin-releasing hormone receptor agonist	POSITIVE MODULATOR	HISTRELIN ACETATE	1991	4	MONDO_0008315	prostate cancer	D011471	Prostatic Neoplasms	135939	EFO_0000616 | HP_0000078 | HP_0000079	neoplasm | abnormality of the genital system | abnormality of the urinary system	1	CHEMBL1201255
GNRHR	ENSG00000109163	Gonadotropin-releasing hormone receptor	CHEMBL1200511	Gonadotropin-releasing hormone receptor agonist	POSITIVE MODULATOR	GONADORELIN ACETATE	1989	3	EFO_0000545	infertility	D007246	Infertility	23242	EFO_0000512	reproductive system disease	1	CHEMBL1007
GNRHR	ENSG00000109163	Gonadotropin-releasing hormone receptor	CHEMBL1200511	Gonadotropin-releasing hormone receptor agonist	POSITIVE MODULATOR	GONADORELIN ACETATE	1989	3	EFO_0000673	prostate adenocarcinoma	D011471	Prostatic Neoplasms	60557	EFO_0000616 | EFO_0000512	neoplasm | reproductive system disease	1	CHEMBL1007
GNRHR	ENSG00000109163	Gonadotropin-releasing hormone receptor	CHEMBL1200511	Gonadotropin-releasing hormone receptor agonist	POSITIVE MODULATOR	GONADORELIN ACETATE	1989	3	EFO_0001663	prostate carcinoma	D011471	Prostatic Neoplasms	60558	EFO_0000616 | EFO_0000512	neoplasm | reproductive system disease	1	CHEMBL1007
GNRHR	ENSG00000109163	Gonadotropin-releasing hormone receptor	CHEMBL1200511	Gonadotropin-releasing hormone receptor agonist	POSITIVE MODULATOR	GONADORELIN ACETATE	1989	3	MONDO_0002146	hypogonadism	D007006	Hypogonadism	119143	EFO_0000512 | EFO_0000589	reproductive system disease | metabolic disease	1	CHEMBL1007
GNRHR	ENSG00000109163	Gonadotropin-releasing hormone receptor	CHEMBL1200511	Gonadotropin-releasing hormone receptor agonist	POSITIVE MODULATOR	GONADORELIN ACETATE	1989	3	MONDO_0007254	breast cancer	D001943	Breast Neoplasms	119144	EFO_0000616	neoplasm	1	CHEMBL1007
GNRHR	ENSG00000109163	Gonadotropin-releasing hormone receptor	CHEMBL1200511	Gonadotropin-releasing hormone receptor agonist	POSITIVE MODULATOR	GONADORELIN ACETATE	1989	3	MONDO_0008315	prostate cancer	D064129	Prostatic Neoplasms, Castration-Resistant	119145	EFO_0000616 | HP_0000078 | HP_0000079	neoplasm | abnormality of the genital system | abnormality of the urinary system	1	CHEMBL1007
GNRHR	ENSG00000109163	Gonadotropin-releasing hormone receptor	CHEMBL1200511	Gonadotropin-releasing hormone receptor agonist	POSITIVE MODULATOR	GONADORELIN ACETATE	1989	3	MONDO_0018555	hypogonadotropic hypogonadism	D007006	Hypogonadism	119146	EFO_0000512 | EFO_0000589 | HP_0001197	reproductive system disease | metabolic disease | abnormality of prenatal development or birth	1	CHEMBL1007
GNRHR	ENSG00000109163	Gonadotropin-releasing hormone receptor	CHEMBL1200511	Gonadotropin-releasing hormone receptor agonist	POSITIVE MODULATOR	GONADORELIN ACETATE	1989	3	EFO_0000196	metastatic prostate cancer	D011471	Prostatic Neoplasms	138466	EFO_0000616 | EFO_0000512	neoplasm | reproductive system disease	1	CHEMBL1007
GNRHR	ENSG00000109163	Gonadotropin-releasing hormone receptor	CHEMBL1200511	Gonadotropin-releasing hormone receptor agonist	POSITIVE MODULATOR	GONADORELIN ACETATE	1989	2	MONDO_0018800	Kallmann syndrome	D017436	Kallmann Syndrome	138467	EFO_0000512 | EFO_0000589 | HP_0001197	reproductive system disease | metabolic disease | abnormality of prenatal development or birth	1	CHEMBL1007
GNRHR	ENSG00000109163	Gonadotropin-releasing hormone receptor	CHEMBL1200511	Gonadotropin-releasing hormone receptor agonist	POSITIVE MODULATOR	GONADORELIN ACETATE	1989	1	EFO_0000512	reproductive system disease	D010145	Paget Disease, Extramammary	145032	EFO_0000512	reproductive system disease	1	CHEMBL1007
GNRHR	ENSG00000109163	Gonadotropin-releasing hormone receptor	CHEMBL1200516	Gonadotropin-releasing hormone receptor agonist	POSITIVE MODULATOR	GONADORELIN HYDROCHLORIDE	1982									1	CHEMBL1007
GNRHR	ENSG00000109163	Gonadotropin-releasing hormone receptor	CHEMBL1200554	Gonadotropin-releasing hormone receptor agonist	POSITIVE MODULATOR	TRIPTORELIN PAMOATE	2000	4	EFO_0001663	prostate carcinoma	D011471	Prostatic Neoplasms	24007	EFO_0000616 | EFO_0000512	neoplasm | reproductive system disease	1	CHEMBL1201334
GNRHR	ENSG00000109163	Gonadotropin-releasing hormone receptor	CHEMBL1200554	Gonadotropin-releasing hormone receptor agonist	POSITIVE MODULATOR	TRIPTORELIN PAMOATE	2000	4	EFO_0000673	prostate adenocarcinoma	D011471	Prostatic Neoplasms	57934	EFO_0000616 | EFO_0000512	neoplasm | reproductive system disease	1	CHEMBL1201334
GNRHR	ENSG00000109163	Gonadotropin-releasing hormone receptor	CHEMBL1200554	Gonadotropin-releasing hormone receptor agonist	POSITIVE MODULATOR	TRIPTORELIN PAMOATE	2000	3	EFO_0001065	endometriosis	D004715	Endometriosis	57935	EFO_0000512	reproductive system disease	1	CHEMBL1201334
GNRHR	ENSG00000109163	Gonadotropin-releasing hormone receptor	CHEMBL1200554	Gonadotropin-releasing hormone receptor agonist	POSITIVE MODULATOR	TRIPTORELIN PAMOATE	2000	2	MONDO_0007254	breast cancer	D001943	Breast Neoplasms	117720	EFO_0000616	neoplasm	1	CHEMBL1201334
GNRHR	ENSG00000109163	Gonadotropin-releasing hormone receptor	CHEMBL1200554	Gonadotropin-releasing hormone receptor agonist	POSITIVE MODULATOR	TRIPTORELIN PAMOATE	2000	3	MONDO_0008315	prostate cancer	D064129	Prostatic Neoplasms, Castration-Resistant	117721	EFO_0000616 | HP_0000078 | HP_0000079	neoplasm | abnormality of the genital system | abnormality of the urinary system	1	CHEMBL1201334
GNRHR	ENSG00000109163	Gonadotropin-releasing hormone receptor	CHEMBL1200554	Gonadotropin-releasing hormone receptor agonist	POSITIVE MODULATOR	TRIPTORELIN PAMOATE	2000	4	EFO_0009029	Central precocious puberty	D011629	Puberty, Precocious	127265	EFO_0000512 | EFO_0000589 | HP_0001197	reproductive system disease | metabolic disease | abnormality of prenatal development or birth	1	CHEMBL1201334
GNRHR	ENSG00000109163	Gonadotropin-releasing hormone receptor	CHEMBL1200554	Gonadotropin-releasing hormone receptor agonist	POSITIVE MODULATOR	TRIPTORELIN PAMOATE	2000	4	MONDO_0000088	precocious puberty	D011629	Puberty, Precocious	134004	EFO_0000512 | EFO_0000589	reproductive system disease | metabolic disease	1	CHEMBL1201334
GNRHR	ENSG00000109163	Gonadotropin-releasing hormone receptor	CHEMBL1200554	Gonadotropin-releasing hormone receptor agonist	POSITIVE MODULATOR	TRIPTORELIN PAMOATE	2000	4	EFO_0000196	metastatic prostate cancer	D011471	Prostatic Neoplasms	144557	EFO_0000616 | EFO_0000512	neoplasm | reproductive system disease	1	CHEMBL1201334
GNRHR	ENSG00000109163	Gonadotropin-releasing hormone receptor	CHEMBL1200671	Gonadotropin-releasing hormone receptor agonist	POSITIVE MODULATOR	NAFARELIN ACETATE	1990	4	EFO_0001065	endometriosis	D004715	Endometriosis	134018	EFO_0000512	reproductive system disease	1	CHEMBL1201309
GNRHR	ENSG00000109163	Gonadotropin-releasing hormone receptor	CHEMBL1200775	Gonadotropin-releasing hormone receptor agonist	POSITIVE MODULATOR	LEUPROLIDE ACETATE	1985	4	EFO_0001663	prostate carcinoma	D011471	Prostatic Neoplasms	23401	EFO_0000616 | EFO_0000512	neoplasm | reproductive system disease	1	CHEMBL1201199
GNRHR	ENSG00000109163	Gonadotropin-releasing hormone receptor	CHEMBL1200775	Gonadotropin-releasing hormone receptor agonist	POSITIVE MODULATOR	LEUPROLIDE ACETATE	1985	3	EFO_0000731	uterine fibroid	D007889	Leiomyoma	24575	EFO_0000616 | EFO_0000512	neoplasm | reproductive system disease	1	CHEMBL1201199
GNRHR	ENSG00000109163	Gonadotropin-releasing hormone receptor	CHEMBL1200775	Gonadotropin-releasing hormone receptor agonist	POSITIVE MODULATOR	LEUPROLIDE ACETATE	1985	3	EFO_0001073	obesity	D009765	Obesity	25416	EFO_0000589	metabolic disease	1	CHEMBL1201199
GNRHR	ENSG00000109163	Gonadotropin-releasing hormone receptor	CHEMBL1200775	Gonadotropin-releasing hormone receptor agonist	POSITIVE MODULATOR	LEUPROLIDE ACETATE	1985	4	EFO_0000673	prostate adenocarcinoma	D011471	Prostatic Neoplasms	25417	EFO_0000616 | EFO_0000512	neoplasm | reproductive system disease	1	CHEMBL1201199
GNRHR	ENSG00000109163	Gonadotropin-releasing hormone receptor	CHEMBL1200775	Gonadotropin-releasing hormone receptor agonist	POSITIVE MODULATOR	LEUPROLIDE ACETATE	1985	3	EFO_0001065	endometriosis	D004715	Endometriosis	26068	EFO_0000512	reproductive system disease	1	CHEMBL1201199
GNRHR	ENSG00000109163	Gonadotropin-releasing hormone receptor	CHEMBL1200775	Gonadotropin-releasing hormone receptor agonist	POSITIVE MODULATOR	LEUPROLIDE ACETATE	1985	0.5	EFO_0000537	hypertension	D006973	Hypertension	47982	EFO_0000319	cardiovascular disease	1	CHEMBL1201199
GNRHR	ENSG00000109163	Gonadotropin-releasing hormone receptor	CHEMBL1200775	Gonadotropin-releasing hormone receptor agonist	POSITIVE MODULATOR	LEUPROLIDE ACETATE	1985	2	EFO_0000183	Hodgkins lymphoma	D006689	Hodgkin Disease	58301	HP_0001871 | EFO_0004503 | EFO_0000616	abnormality of blood and blood-forming tissues | hematological measurement | neoplasm	1	CHEMBL1201199
GNRHR	ENSG00000109163	Gonadotropin-releasing hormone receptor	CHEMBL1200775	Gonadotropin-releasing hormone receptor agonist	POSITIVE MODULATOR	LEUPROLIDE ACETATE	1985	2	EFO_0001378	multiple myeloma	D009101	Multiple Myeloma	58304	HP_0001871 | EFO_0004503 | EFO_0004872 | EFO_0000540 | HP_0002715 | EFO_0000616	abnormality of blood and blood-forming tissues | hematological measurement | inflammatory biomarker measurement | immune system disease | abnormality of the immune system | neoplasm	1	CHEMBL1201199
GNRHR	ENSG00000109163	Gonadotropin-releasing hormone receptor	CHEMBL1200775	Gonadotropin-releasing hormone receptor agonist	POSITIVE MODULATOR	LEUPROLIDE ACETATE	1985	3	EFO_0003869	breast neoplasm	D001943	Breast Neoplasms	58305	EFO_0000616 | EFO_0010285 | EFO_0000512	neoplasm | integumentary system disease | reproductive system disease	1	CHEMBL1201199
GNRHR	ENSG00000109163	Gonadotropin-releasing hormone receptor	CHEMBL1200775	Gonadotropin-releasing hormone receptor agonist	POSITIVE MODULATOR	LEUPROLIDE ACETATE	1985	2	EFO_1001469	Mantle cell lymphoma	D020522	Lymphoma, Mantle-Cell	58306	EFO_0000616 | EFO_0000540 | HP_0001197 | HP_0001871	neoplasm | immune system disease | abnormality of prenatal development or birth | abnormality of blood and blood-forming tissues	1	CHEMBL1201199
GNRHR	ENSG00000109163	Gonadotropin-releasing hormone receptor	CHEMBL1200775	Gonadotropin-releasing hormone receptor agonist	POSITIVE MODULATOR	LEUPROLIDE ACETATE	1985	3	EFO_0004248	male infertility	D007248	Infertility, Male	108493	EFO_0000512	reproductive system disease	1	CHEMBL1201199
GNRHR	ENSG00000109163	Gonadotropin-releasing hormone receptor	CHEMBL1200775	Gonadotropin-releasing hormone receptor agonist	POSITIVE MODULATOR	LEUPROLIDE ACETATE	1985	4	EFO_0009029	Central precocious puberty	D011629	Puberty, Precocious	108494	EFO_0000512 | EFO_0000589 | HP_0001197	reproductive system disease | metabolic disease | abnormality of prenatal development or birth	1	CHEMBL1201199
GNRHR	ENSG00000109163	Gonadotropin-releasing hormone receptor	CHEMBL1200775	Gonadotropin-releasing hormone receptor agonist	POSITIVE MODULATOR	LEUPROLIDE ACETATE	1985	4	EFO_0000196	metastatic prostate cancer	D011471	Prostatic Neoplasms	117929	EFO_0000616 | EFO_0000512	neoplasm | reproductive system disease	1	CHEMBL1201199
GNRHR	ENSG00000109163	Gonadotropin-releasing hormone receptor	CHEMBL1200775	Gonadotropin-releasing hormone receptor agonist	POSITIVE MODULATOR	LEUPROLIDE ACETATE	1985	2	EFO_0005204	bulimia nervosa	D052018	Bulimia Nervosa	117930	EFO_0000677	mental or behavioural disorder	1	CHEMBL1201199
GNRHR	ENSG00000109163	Gonadotropin-releasing hormone receptor	CHEMBL1200775	Gonadotropin-releasing hormone receptor agonist	POSITIVE MODULATOR	LEUPROLIDE ACETATE	1985	2	HP_0100543	Cognitive impairment	D060825	Cognitive Dysfunction	117931	HP_0000707	abnormality of the nervous system	1	CHEMBL1201199
GNRHR	ENSG00000109163	Gonadotropin-releasing hormone receptor	CHEMBL1200775	Gonadotropin-releasing hormone receptor agonist	POSITIVE MODULATOR	LEUPROLIDE ACETATE	1985	4	MONDO_0000088	precocious puberty	D011629	Puberty, Precocious	117932	EFO_0000512 | EFO_0000589	reproductive system disease | metabolic disease	1	CHEMBL1201199
GNRHR	ENSG00000109163	Gonadotropin-releasing hormone receptor	CHEMBL1200775	Gonadotropin-releasing hormone receptor agonist	POSITIVE MODULATOR	LEUPROLIDE ACETATE	1985	3	MONDO_0007254	breast cancer	D001943	Breast Neoplasms	117933	EFO_0000616	neoplasm	1	CHEMBL1201199
GNRHR	ENSG00000109163	Gonadotropin-releasing hormone receptor	CHEMBL1200775	Gonadotropin-releasing hormone receptor agonist	POSITIVE MODULATOR	LEUPROLIDE ACETATE	1985	2	EFO_0007453	postpartum depression	D019052	Depression, Postpartum	127315	EFO_0000677 | EFO_0000618 | HP_0001197	mental or behavioural disorder | nervous system disease | abnormality of prenatal development or birth	1	CHEMBL1201199
GNRHR	ENSG00000109163	Gonadotropin-releasing hormone receptor	CHEMBL1200775	Gonadotropin-releasing hormone receptor agonist	POSITIVE MODULATOR	LEUPROLIDE ACETATE	1985	4	MONDO_0008315	prostate cancer	D011471	Prostatic Neoplasms	134057	EFO_0000616 | HP_0000078 | HP_0000079	neoplasm | abnormality of the genital system | abnormality of the urinary system	1	CHEMBL1201199
GNRHR	ENSG00000109163	Gonadotropin-releasing hormone receptor	CHEMBL1200775	Gonadotropin-releasing hormone receptor agonist	POSITIVE MODULATOR	LEUPROLIDE ACETATE	1985	2	MONDO_0004975	Alzheimer disease	D000544	Alzheimer Disease	137702	EFO_0000677 | EFO_0000618 | HP_0000707	mental or behavioural disorder | nervous system disease | abnormality of the nervous system	1	CHEMBL1201199
GNRHR	ENSG00000109163	Gonadotropin-releasing hormone receptor	CHEMBL1200775	Gonadotropin-releasing hormone receptor agonist	POSITIVE MODULATOR	LEUPROLIDE ACETATE	1985	2	MONDO_0000521	salivary gland carcinoma	D012468	Salivary Gland Neoplasms	144619	EFO_0000616	neoplasm	1	CHEMBL1201199
GNRHR	ENSG00000109163	Gonadotropin-releasing hormone receptor	CHEMBL1200775	Gonadotropin-releasing hormone receptor agonist	POSITIVE MODULATOR	LEUPROLIDE ACETATE	1985	3	MONDO_0004992	cancer	D009369	Neoplasms	144620	EFO_0000616	neoplasm	1	CHEMBL1201199
GNRHR	ENSG00000109163	Gonadotropin-releasing hormone receptor	CHEMBL1208155	Gonadotropin-releasing hormone receptor antagonist	NEGATIVE MODULATOR	ELAGOLIX	2018	3	EFO_0001065	endometriosis	D004715	Endometriosis	44812	EFO_0000512	reproductive system disease	1	CHEMBL1208155
GNRHR	ENSG00000109163	Gonadotropin-releasing hormone receptor	CHEMBL1208155	Gonadotropin-releasing hormone receptor antagonist	NEGATIVE MODULATOR	ELAGOLIX	2018	2	EFO_0000660	polycystic ovary syndrome	D011085	Polycystic Ovary Syndrome	107521	EFO_0000512 | EFO_0000589 | HP_0001197	reproductive system disease | metabolic disease | abnormality of prenatal development or birth	1	CHEMBL1208155
GNRHR	ENSG00000109163	Gonadotropin-releasing hormone receptor	CHEMBL1800159	Gonadotropin-releasing hormone receptor antagonist	NEGATIVE MODULATOR	RELUGOLIX	2019	3	EFO_0001065	endometriosis	D004715	Endometriosis	44811	EFO_0000512	reproductive system disease	1	CHEMBL1800159
GNRHR	ENSG00000109163	Gonadotropin-releasing hormone receptor	CHEMBL1800159	Gonadotropin-releasing hormone receptor antagonist	NEGATIVE MODULATOR	RELUGOLIX	2019	3	EFO_0000731	uterine fibroid	D007889	Leiomyoma	45702	EFO_0000616 | EFO_0000512	neoplasm | reproductive system disease	1	CHEMBL1800159
GNRHR	ENSG00000109163	Gonadotropin-releasing hormone receptor	CHEMBL1800159	Gonadotropin-releasing hormone receptor antagonist	NEGATIVE MODULATOR	RELUGOLIX	2019	3	EFO_0003843	pain	D010146	Pain	124759	EFO_0003765	general symptoms and signs	1	CHEMBL1800159
GNRHR	ENSG00000109163	Gonadotropin-releasing hormone receptor	CHEMBL1800159	Gonadotropin-releasing hormone receptor antagonist	NEGATIVE MODULATOR	RELUGOLIX	2019	3	MONDO_0008315	prostate cancer	D064129	Prostatic Neoplasms, Castration-Resistant	124760	EFO_0000616 | HP_0000078 | HP_0000079	neoplasm | abnormality of the genital system | abnormality of the urinary system	1	CHEMBL1800159
GNRHR	ENSG00000109163	Gonadotropin-releasing hormone receptor	CHEMBL1800159	Gonadotropin-releasing hormone receptor antagonist	NEGATIVE MODULATOR	RELUGOLIX	2019	4	MONDO_0008315	prostate cancer	D011471	Prostatic Neoplasms	129388	EFO_0000616 | HP_0000078 | HP_0000079	neoplasm | abnormality of the genital system | abnormality of the urinary system	1	CHEMBL1800159
GNRHR	ENSG00000109163	Gonadotropin-releasing hormone receptor	CHEMBL1800159	Gonadotropin-releasing hormone receptor antagonist	NEGATIVE MODULATOR	RELUGOLIX	2019	4	EFO_0000673	prostate adenocarcinoma	D011471	Prostatic Neoplasms	136076	EFO_0000616 | EFO_0000512	neoplasm | reproductive system disease	1	CHEMBL1800159
GNRHR	ENSG00000109163	Gonadotropin-releasing hormone receptor	CHEMBL1800159	Gonadotropin-releasing hormone receptor antagonist	NEGATIVE MODULATOR	RELUGOLIX	2019	4	EFO_0000196	metastatic prostate cancer	D011471	Prostatic Neoplasms	142000	EFO_0000616 | EFO_0000512	neoplasm | reproductive system disease	1	CHEMBL1800159
GNRHR	ENSG00000109163	Gonadotropin-releasing hormone receptor	CHEMBL1800159	Gonadotropin-releasing hormone receptor antagonist	NEGATIVE MODULATOR	RELUGOLIX	2019	4	EFO_0000616	neoplasm	D009369	Neoplasms	142001	EFO_0000616	neoplasm	1	CHEMBL1800159
GNRHR	ENSG00000109163	Gonadotropin-releasing hormone receptor	CHEMBL2028987	Gonadotropin-releasing hormone receptor antagonist	NEGATIVE MODULATOR	DEGARELIX ACETATE	2008	4	EFO_0000673	prostate adenocarcinoma	D011471	Prostatic Neoplasms	26490	EFO_0000616 | EFO_0000512	neoplasm | reproductive system disease	1	CHEMBL415606
GNRHR	ENSG00000109163	Gonadotropin-releasing hormone receptor	CHEMBL2028987	Gonadotropin-releasing hormone receptor antagonist	NEGATIVE MODULATOR	DEGARELIX ACETATE	2008	4	EFO_0001663	prostate carcinoma	D011471	Prostatic Neoplasms	51577	EFO_0000616 | EFO_0000512	neoplasm | reproductive system disease	1	CHEMBL415606
GNRHR	ENSG00000109163	Gonadotropin-releasing hormone receptor	CHEMBL2028987	Gonadotropin-releasing hormone receptor antagonist	NEGATIVE MODULATOR	DEGARELIX ACETATE	2008	4	MONDO_0008315	prostate cancer	D011471	Prostatic Neoplasms	135668	EFO_0000616 | HP_0000078 | HP_0000079	neoplasm | abnormality of the genital system | abnormality of the urinary system	1	CHEMBL415606
GNRHR	ENSG00000109163	Gonadotropin-releasing hormone receptor	CHEMBL2028987	Gonadotropin-releasing hormone receptor antagonist	NEGATIVE MODULATOR	DEGARELIX ACETATE	2008	2	MONDO_0008315	prostate cancer	D064129	Prostatic Neoplasms, Castration-Resistant	140537	EFO_0000616 | HP_0000078 | HP_0000079	neoplasm | abnormality of the genital system | abnormality of the urinary system	1	CHEMBL415606
GNRHR	ENSG00000109163	Gonadotropin-releasing hormone receptor	CHEMBL2103735	Gonadotropin-releasing hormone receptor antagonist	NEGATIVE MODULATOR	CETRORELIX ACETATE	1999	2	EFO_0000545	infertility	D007246	Infertility	47253	EFO_0000512	reproductive system disease	1	CHEMBL1200490
GNRHR	ENSG00000109163	Gonadotropin-releasing hormone receptor	CHEMBL2103735	Gonadotropin-releasing hormone receptor antagonist	NEGATIVE MODULATOR	CETRORELIX ACETATE	1999	3	EFO_0000660	polycystic ovary syndrome	D011085	Polycystic Ovary Syndrome	56772	EFO_0000512 | EFO_0000589 | HP_0001197	reproductive system disease | metabolic disease | abnormality of prenatal development or birth	1	CHEMBL1200490
GNRHR	ENSG00000109163	Gonadotropin-releasing hormone receptor	CHEMBL2103735	Gonadotropin-releasing hormone receptor antagonist	NEGATIVE MODULATOR	CETRORELIX ACETATE	1999	4			D034445	Ovulation Inhibition	144369			1	CHEMBL1200490
GNRHR	ENSG00000109163	Gonadotropin-releasing hormone receptor	CHEMBL2108312	Gonadotropin-releasing hormone receptor antagonist	NEGATIVE MODULATOR	OZARELIX		2	EFO_0000284	benign prostatic hyperplasia	D011470	Prostatic Hyperplasia	47115	EFO_0000512 | EFO_0000616	reproductive system disease | neoplasm	1	CHEMBL2108312
GNRHR	ENSG00000109163	Gonadotropin-releasing hormone receptor	CHEMBL2108312	Gonadotropin-releasing hormone receptor antagonist	NEGATIVE MODULATOR	OZARELIX		2	MONDO_0008315	prostate cancer	D064129	Prostatic Neoplasms, Castration-Resistant	123037	EFO_0000616 | HP_0000078 | HP_0000079	neoplasm | abnormality of the genital system | abnormality of the urinary system	1	CHEMBL2108312
GNRHR	ENSG00000109163	Gonadotropin-releasing hormone receptor	CHEMBL2110824	Gonadotropin-releasing hormone receptor agonist	POSITIVE MODULATOR	BUSERELIN		4	EFO_0000616	neoplasm	D009369	Neoplasms	52724	EFO_0000616	neoplasm	1	CHEMBL2110824
GNRHR	ENSG00000109163	Gonadotropin-releasing hormone receptor	CHEMBL2110824	Gonadotropin-releasing hormone receptor agonist	POSITIVE MODULATOR	BUSERELIN		1	EFO_0000545	infertility	D007246	Infertility	69775	EFO_0000512	reproductive system disease	1	CHEMBL2110824
GNRHR	ENSG00000109163	Gonadotropin-releasing hormone receptor	CHEMBL2110824	Gonadotropin-releasing hormone receptor agonist	POSITIVE MODULATOR	BUSERELIN		3	MONDO_0008315	prostate cancer	D064129	Prostatic Neoplasms, Castration-Resistant	123814	EFO_0000616 | HP_0000078 | HP_0000079	neoplasm | abnormality of the genital system | abnormality of the urinary system	1	CHEMBL2110824
GNRHR	ENSG00000109163	Gonadotropin-releasing hormone receptor	CHEMBL2110824	Gonadotropin-releasing hormone receptor agonist	POSITIVE MODULATOR	BUSERELIN		3	EFO_0000673	prostate adenocarcinoma	D011471	Prostatic Neoplasms	141405	EFO_0000616 | EFO_0000512	neoplasm | reproductive system disease	1	CHEMBL2110824
GNRHR	ENSG00000109163	Gonadotropin-releasing hormone receptor	CHEMBL3544954	Gonadotropin-releasing hormone receptor agonist	POSITIVE MODULATOR	ZOPTARELIN DOXORUBICIN		1	EFO_0008528	urothelial carcinoma	D001749	Urinary Bladder Neoplasms	112794	EFO_0000616 | HP_0000079	neoplasm | abnormality of the urinary system	1	CHEMBL3544954
GNRHR	ENSG00000109163	Gonadotropin-releasing hormone receptor	CHEMBL3544954	Gonadotropin-releasing hormone receptor agonist	POSITIVE MODULATOR	ZOPTARELIN DOXORUBICIN		2	MONDO_0007254	breast cancer	D001943	Breast Neoplasms	124832	EFO_0000616	neoplasm	1	CHEMBL3544954
GNRHR	ENSG00000109163	Gonadotropin-releasing hormone receptor	CHEMBL3544954	Gonadotropin-releasing hormone receptor agonist	POSITIVE MODULATOR	ZOPTARELIN DOXORUBICIN		3	MONDO_0011962	endometrial cancer	D016889	Endometrial Neoplasms	124833	EFO_0000616 | EFO_0000512	neoplasm | reproductive system disease	1	CHEMBL3544954
GNRHR	ENSG00000109163	Gonadotropin-releasing hormone receptor	CHEMBL3668014	Gonadotropin-releasing hormone receptor antagonist	NEGATIVE MODULATOR	LINZAGOLIX	2022	3	EFO_0001065	endometriosis	D004715	Endometriosis	53291	EFO_0000512	reproductive system disease	1	CHEMBL3668014
GNRHR	ENSG00000109163	Gonadotropin-releasing hormone receptor	CHEMBL3668014	Gonadotropin-releasing hormone receptor antagonist	NEGATIVE MODULATOR	LINZAGOLIX	2022	1	EFO_0001421	liver disease	D008107	Liver Diseases	124764	EFO_0000405 | EFO_0004582	digestive system disease | liver enzyme measurement	1	CHEMBL3668014
GNRHR	ENSG00000109163	Gonadotropin-releasing hormone receptor	CHEMBL3668014	Gonadotropin-releasing hormone receptor antagonist	NEGATIVE MODULATOR	LINZAGOLIX	2022	1	EFO_0003086	kidney disease	D007674	Kidney Diseases	124765	HP_0000079	abnormality of the urinary system	1	CHEMBL3668014
GNRHR	ENSG00000109163	Gonadotropin-releasing hormone receptor	CHEMBL3668014	Gonadotropin-releasing hormone receptor antagonist	NEGATIVE MODULATOR	LINZAGOLIX	2022	3	EFO_0000731	uterine fibroid	D007889	Leiomyoma	142011	EFO_0000616 | EFO_0000512	neoplasm | reproductive system disease	1	CHEMBL3668014
GNRHR	ENSG00000109163	Gonadotropin-releasing hormone receptor	CHEMBL3668014	Gonadotropin-releasing hormone receptor antagonist	NEGATIVE MODULATOR	LINZAGOLIX	2022	3	HP_0000131	Uterine leiomyoma	D007889	Leiomyoma	146942	HP_0000078	abnormality of the genital system	1	CHEMBL3668014
GNRHR	ENSG00000109163	Gonadotropin-releasing hormone receptor	CHEMBL3989969	Gonadotropin-releasing hormone receptor antagonist	NEGATIVE MODULATOR	OPIGOLIX		2	EFO_0000685	rheumatoid arthritis	D001172	Arthritis, Rheumatoid	113154	EFO_1001986 | HP_0000924 | EFO_0004872 | EFO_0000540 | HP_0002715	connective tissue disease | abnormality of the skeletal system | inflammatory biomarker measurement | immune system disease | abnormality of the immune system	1	CHEMBL3989969
GNRHR	ENSG00000109163	Gonadotropin-releasing hormone receptor	CHEMBL3989969	Gonadotropin-releasing hormone receptor antagonist	NEGATIVE MODULATOR	OPIGOLIX		2	EFO_0001065	endometriosis	D004715	Endometriosis	113155	EFO_0000512	reproductive system disease	1	CHEMBL3989969
GNRHR	ENSG00000109163	Gonadotropin-releasing hormone receptor	CHEMBL4297748	Gonadotropin-releasing hormone receptor binding agent	OTHER	ONVITRELIN UCALONTIDE		2	EFO_0000616	neoplasm	D009369	Neoplasms	115502	EFO_0000616	neoplasm	1	CHEMBL4297748
GNRHR	ENSG00000109163	Gonadotropin-releasing hormone receptor	CHEMBL4297748	Gonadotropin-releasing hormone receptor binding agent	OTHER	ONVITRELIN UCALONTIDE		2	MONDO_0008170	ovarian cancer	D010051	Ovarian Neoplasms	125969	EFO_0005741 | EFO_0000512	infectious disease | reproductive system disease	1	CHEMBL4297748
GNRHR	ENSG00000109163	Gonadotropin-releasing hormone receptor	CHEMBL4298171	Gonadotropin-releasing hormone receptor antagonist	NEGATIVE MODULATOR	LINZAGOLIX CHOLINE	2022	1	EFO_0001065	endometriosis	D004715	Endometriosis	147834	EFO_0000512	reproductive system disease	1	CHEMBL3668014
GNRHR	ENSG00000109163	Gonadotropin-releasing hormone receptor	CHEMBL4298171	Gonadotropin-releasing hormone receptor antagonist	NEGATIVE MODULATOR	LINZAGOLIX CHOLINE	2022	4	HP_0000131	Uterine leiomyoma	D007889	Leiomyoma	147835	HP_0000078	abnormality of the genital system	1	CHEMBL3668014
GNRHR	ENSG00000109163	Gonadotropin-releasing hormone receptor	CHEMBL4802223	Gonadotropin-releasing hormone receptor agonist	POSITIVE MODULATOR	LEUPROLIDE MESYLATE	2021	4	MONDO_0008315	prostate cancer	D011471	Prostatic Neoplasms	136805	EFO_0000616 | HP_0000078 | HP_0000079	neoplasm | abnormality of the genital system | abnormality of the urinary system	1	CHEMBL1201199
GNRHR	ENSG00000109163	Gonadotropin-releasing hormone receptor	CHEMBL5314377	Gonadotropin-releasing hormone receptor antagonist	NEGATIVE MODULATOR	GANIRELIX ACETATE	1999	3	EFO_0000545	infertility	D007246	Infertility	25343	EFO_0000512	reproductive system disease	1	CHEMBL1251
GNRHR	ENSG00000109163	Gonadotropin-releasing hormone receptor	CHEMBL5314377	Gonadotropin-releasing hormone receptor antagonist	NEGATIVE MODULATOR	GANIRELIX ACETATE	1999	0.5	EFO_0000660	polycystic ovary syndrome	D011085	Polycystic Ovary Syndrome	52354	EFO_0000512 | EFO_0000589 | HP_0001197	reproductive system disease | metabolic disease | abnormality of prenatal development or birth	1	CHEMBL1251
GNRHR	ENSG00000109163	Gonadotropin-releasing hormone receptor	CHEMBL5314377	Gonadotropin-releasing hormone receptor antagonist	NEGATIVE MODULATOR	GANIRELIX ACETATE	1999	2	EFO_1000645	orthostatic intolerance	D054971	Orthostatic Intolerance	57631	EFO_0000618 | EFO_0000319	nervous system disease | cardiovascular disease	1	CHEMBL1251
GNRHR	ENSG00000109163	Gonadotropin-releasing hormone receptor	CHEMBL5314377	Gonadotropin-releasing hormone receptor antagonist	NEGATIVE MODULATOR	GANIRELIX ACETATE	1999	0.5	EFO_1000859	cerebral arterial disease	D002539	Cerebral Arterial Diseases	117580	EFO_0000618 | EFO_0000319	nervous system disease | cardiovascular disease	1	CHEMBL1251
CALCR	ENSG00000004948	Calcitonin receptor	CHEMBL3545415	Calcitonin receptor agonist	POSITIVE MODULATOR	SMC021		3	EFO_0003882	osteoporosis	D010024	Osteoporosis	53856	HP_0000924 | HP_0000079 | EFO_0000589	abnormality of the skeletal system | abnormality of the urinary system | metabolic disease	1	CHEMBL3545415
CALCR	ENSG00000004948	Calcitonin receptor	CHEMBL3545415	Calcitonin receptor agonist	POSITIVE MODULATOR	SMC021		1	EFO_0003854	postmenopausal osteoporosis	D015663	Osteoporosis, Postmenopausal	72059	HP_0000924 | HP_0003011 | HP_0001197	abnormality of the skeletal system | abnormality of the musculature | abnormality of prenatal development or birth	1	CHEMBL3545415
CALCR	ENSG00000004948	Calcitonin receptor	CHEMBL3545415	Calcitonin receptor agonist	POSITIVE MODULATOR	SMC021		2	EFO_0003922	menopause	D008593	Menopause	72060	EFO_0000589 | EFO_0000512	metabolic disease | reproductive system disease	1	CHEMBL3545415
CALCR	ENSG00000004948	Calcitonin receptor	CHEMBL3545415	Calcitonin receptor agonist	POSITIVE MODULATOR	SMC021		3	MONDO_0005178	osteoarthritis	D010003	Osteoarthritis	142062	HP_0000924	abnormality of the skeletal system	1	CHEMBL3545415
CALCR	ENSG00000004948	Calcitonin receptor	CHEMBL3989767	Calcitonin receptor agonist	POSITIVE MODULATOR	CALCITONIN SALMON	1978	4	EFO_0003854	postmenopausal osteoporosis	D015663	Osteoporosis, Postmenopausal	42884	HP_0000924 | HP_0003011 | HP_0001197	abnormality of the skeletal system | abnormality of the musculature | abnormality of prenatal development or birth	1	CHEMBL3989767
CALCR	ENSG00000004948	Calcitonin receptor	CHEMBL3989767	Calcitonin receptor agonist	POSITIVE MODULATOR	CALCITONIN SALMON	1978	4	EFO_0004261	osteitis deformans	D010001	Osteitis Deformans	43010	HP_0000924 | HP_0003011 | HP_0001197	abnormality of the skeletal system | abnormality of the musculature | abnormality of prenatal development or birth	1	CHEMBL3989767
CALCR	ENSG00000004948	Calcitonin receptor	CHEMBL3989767	Calcitonin receptor agonist	POSITIVE MODULATOR	CALCITONIN SALMON	1978	4	HP_0003072	Hypercalcemia	D006934	Hypercalcemia	51523	EFO_0000589	metabolic disease	1	CHEMBL3989767
CALCR	ENSG00000004948	Calcitonin receptor	CHEMBL3989767	Calcitonin receptor agonist	POSITIVE MODULATOR	CALCITONIN SALMON	1978	2	HP_0000938	Osteopenia	D001851	Bone Diseases, Metabolic	52068	HP_0000924	abnormality of the skeletal system	1	CHEMBL3989767
CALCR	ENSG00000004948	Calcitonin receptor	CHEMBL3989767	Calcitonin receptor agonist	POSITIVE MODULATOR	CALCITONIN SALMON	1978	3	EFO_0003882	osteoporosis	D010024	Osteoporosis	112229	HP_0000924 | HP_0000079 | EFO_0000589	abnormality of the skeletal system | abnormality of the urinary system | metabolic disease	1	CHEMBL3989767
CALCR	ENSG00000004948	Calcitonin receptor	CHEMBL3989767	Calcitonin receptor agonist	POSITIVE MODULATOR	CALCITONIN SALMON	1978	3	EFO_0003922	menopause	D008593	Menopause	112230	EFO_0000589 | EFO_0000512	metabolic disease | reproductive system disease	1	CHEMBL3989767
CALCR	ENSG00000004948	Calcitonin receptor	CHEMBL3989767	Calcitonin receptor agonist	POSITIVE MODULATOR	CALCITONIN SALMON	1978	4	EFO_0005754	parathyroid disease	D010279	Parathyroid Diseases	124014	EFO_0000589	metabolic disease	1	CHEMBL3989767
CALCR	ENSG00000004948	Calcitonin receptor	CHEMBL4594242	Calcitonin receptor agonist	POSITIVE MODULATOR	CALCITONIN		3	EFO_0003854	postmenopausal osteoporosis	D015663	Osteoporosis, Postmenopausal	111002	HP_0000924 | HP_0003011 | HP_0001197	abnormality of the skeletal system | abnormality of the musculature | abnormality of prenatal development or birth	1	CHEMBL4594242
CALCR	ENSG00000004948	Calcitonin receptor	CHEMBL4594242	Calcitonin receptor agonist	POSITIVE MODULATOR	CALCITONIN		2	EFO_1000950	giant cell reparative granuloma	D006101	Granuloma, Giant Cell	111003	HP_0000924 | HP_0003011 | EFO_0000616 | EFO_1001986	abnormality of the skeletal system | abnormality of the musculature | neoplasm | connective tissue disease	1	CHEMBL4594242
CALCR	ENSG00000004948	Calcitonin receptor	CHEMBL4594242	Calcitonin receptor agonist	POSITIVE MODULATOR	CALCITONIN		2	MONDO_0002123	calcinosis	D002114	Calcinosis	122218	EFO_0000589	metabolic disease	1	CHEMBL4594242
CALCR	ENSG00000004948	Calcitonin receptor	CHEMBL4594248	Calcitonin receptor agonist	POSITIVE MODULATOR	CALCITONIN HUMAN	1986	4	EFO_0005754	parathyroid disease	D010279	Parathyroid Diseases	124013	EFO_0000589	metabolic disease	1	CHEMBL4594248
SRD5A2	ENSG00000277893	Steroid 5-alpha-reductase 2	CHEMBL710	Steroid 5-alpha-reductase 2 inhibitor	NEGATIVE MODULATOR	FINASTERIDE	1992	2	EFO_0003060	non-small cell lung carcinoma	D002289	Carcinoma, Non-Small-Cell Lung	23193	EFO_0000616 | EFO_0000684	neoplasm | respiratory system disease	1	CHEMBL710
SRD5A2	ENSG00000277893	Steroid 5-alpha-reductase 2	CHEMBL710	Steroid 5-alpha-reductase 2 inhibitor	NEGATIVE MODULATOR	FINASTERIDE	1992	4	EFO_0001663	prostate carcinoma	D011471	Prostatic Neoplasms	23194	EFO_0000616 | EFO_0000512	neoplasm | reproductive system disease	1	CHEMBL710
SRD5A2	ENSG00000277893	Steroid 5-alpha-reductase 2	CHEMBL710	Steroid 5-alpha-reductase 2 inhibitor	NEGATIVE MODULATOR	FINASTERIDE	1992	4	EFO_0000284	benign prostatic hyperplasia	D011470	Prostatic Hyperplasia	25319	EFO_0000512 | EFO_0000616	reproductive system disease | neoplasm	1	CHEMBL710
SRD5A2	ENSG00000277893	Steroid 5-alpha-reductase 2	CHEMBL710	Steroid 5-alpha-reductase 2 inhibitor	NEGATIVE MODULATOR	FINASTERIDE	1992	2	EFO_0003839	retinopathy	D012164	Retinal Diseases	25320	EFO_0003966	eye disease	1	CHEMBL710
SRD5A2	ENSG00000277893	Steroid 5-alpha-reductase 2	CHEMBL710	Steroid 5-alpha-reductase 2 inhibitor	NEGATIVE MODULATOR	FINASTERIDE	1992	4	EFO_0004191	androgenetic alopecia	D000505	Alopecia	26590	HP_0001197 | EFO_0010285	abnormality of prenatal development or birth | integumentary system disease	1	CHEMBL710
SRD5A2	ENSG00000277893	Steroid 5-alpha-reductase 2	CHEMBL710	Steroid 5-alpha-reductase 2 inhibitor	NEGATIVE MODULATOR	FINASTERIDE	1992	4	EFO_0000673	prostate adenocarcinoma	D011471	Prostatic Neoplasms	43499	EFO_0000616 | EFO_0000512	neoplasm | reproductive system disease	1	CHEMBL710
SRD5A2	ENSG00000277893	Steroid 5-alpha-reductase 2	CHEMBL710	Steroid 5-alpha-reductase 2 inhibitor	NEGATIVE MODULATOR	FINASTERIDE	1992	2	EFO_0003894	acne	D000152	Acne Vulgaris	60199	HP_0001197 | EFO_0010285	abnormality of prenatal development or birth | integumentary system disease	1	CHEMBL710
SRD5A2	ENSG00000277893	Steroid 5-alpha-reductase 2	CHEMBL710	Steroid 5-alpha-reductase 2 inhibitor	NEGATIVE MODULATOR	FINASTERIDE	1992	1	MONDO_0002146	hypogonadism	D007006	Hypogonadism	118951	EFO_0000512 | EFO_0000589	reproductive system disease | metabolic disease	1	CHEMBL710
SRD5A2	ENSG00000277893	Steroid 5-alpha-reductase 2	CHEMBL710	Steroid 5-alpha-reductase 2 inhibitor	NEGATIVE MODULATOR	FINASTERIDE	1992	2	MONDO_0008315	prostate cancer	D064129	Prostatic Neoplasms, Castration-Resistant	118952	EFO_0000616 | HP_0000078 | HP_0000079	neoplasm | abnormality of the genital system | abnormality of the urinary system	1	CHEMBL710
SRD5A2	ENSG00000277893	Steroid 5-alpha-reductase 2	CHEMBL710	Steroid 5-alpha-reductase 2 inhibitor	NEGATIVE MODULATOR	FINASTERIDE	1992	0.5	EFO_0000536	hyperplasia	D006965	Hyperplasia	134491	EFO_0000616	neoplasm	1	CHEMBL710
SRD5A2	ENSG00000277893	Steroid 5-alpha-reductase 2	CHEMBL710	Steroid 5-alpha-reductase 2 inhibitor	NEGATIVE MODULATOR	FINASTERIDE	1992	4	MONDO_0003037	hypotrichosis	D000505	Alopecia	134492	HP_0001197 | EFO_0010285	abnormality of prenatal development or birth | integumentary system disease	1	CHEMBL710
SRD5A2	ENSG00000277893	Steroid 5-alpha-reductase 2	CHEMBL710	Steroid 5-alpha-reductase 2 inhibitor	NEGATIVE MODULATOR	FINASTERIDE	1992	4	MONDO_0004907	alopecia	D000505	Alopecia	138323	EFO_0010285 | EFO_0000540 | HP_0002715	integumentary system disease | immune system disease | abnormality of the immune system	1	CHEMBL710
SLC6A4	ENSG00000108576	Serotonin transporter	CHEMBL276520	Serotonin transporter inhibitor	NEGATIVE MODULATOR	INDALPINE										1	CHEMBL276520
SLC6A4	ENSG00000108576	Serotonin transporter	CHEMBL1113	Serotonin transporter inhibitor	NEGATIVE MODULATOR	AMOXAPINE	1980	4	EFO_0003761	unipolar depression	D003866	Depressive Disorder	24136	EFO_0000677 | EFO_0000618	mental or behavioural disorder | nervous system disease	7	CHEMBL1113
SLC6A4	ENSG00000108576	Serotonin transporter	CHEMBL1118	Serotonin transporter inhibitor	NEGATIVE MODULATOR	DESVENLAFAXINE	2008	4	EFO_0003761	unipolar depression	D003866	Depressive Disorder	23002	EFO_0000677 | EFO_0000618	mental or behavioural disorder | nervous system disease	2	CHEMBL1118
SLC6A4	ENSG00000108576	Serotonin transporter	CHEMBL1118	Serotonin transporter inhibitor	NEGATIVE MODULATOR	DESVENLAFAXINE	2008	2	EFO_0005687	fibromyalgia	D005356	Fibromyalgia	27122	EFO_1001986 | EFO_0000618 | HP_0000707 | EFO_0004872 | EFO_0000540 | HP_0002715	connective tissue disease | nervous system disease | abnormality of the nervous system | inflammatory biomarker measurement | immune system disease | abnormality of the immune system	2	CHEMBL1118
SLC6A4	ENSG00000108576	Serotonin transporter	CHEMBL1118	Serotonin transporter inhibitor	NEGATIVE MODULATOR	DESVENLAFAXINE	2008	4	EFO_0003761	unipolar depression	D003865	Depressive Disorder, Major	51453	EFO_0000677 | EFO_0000618	mental or behavioural disorder | nervous system disease	2	CHEMBL1118
SLC6A4	ENSG00000108576	Serotonin transporter	CHEMBL1118	Serotonin transporter inhibitor	NEGATIVE MODULATOR	DESVENLAFAXINE	2008	2	EFO_0004220	chronic hepatitis C virus infection	D019698	Hepatitis C, Chronic	70168	EFO_0005741 | EFO_0000405	infectious disease | digestive system disease	2	CHEMBL1118
SLC6A4	ENSG00000108576	Serotonin transporter	CHEMBL1118	Serotonin transporter inhibitor	NEGATIVE MODULATOR	DESVENLAFAXINE	2008	4	MONDO_0002009	major depressive disorder	D003865	Depressive Disorder, Major	123934	EFO_0000677 | EFO_0000618	mental or behavioural disorder | nervous system disease	2	CHEMBL1118
SLC6A4	ENSG00000108576	Serotonin transporter	CHEMBL1118	Serotonin transporter inhibitor	NEGATIVE MODULATOR	DESVENLAFAXINE	2008	4	MONDO_0002050	depressive disorder	D003866	Depressive Disorder	129109	EFO_0000677	mental or behavioural disorder	2	CHEMBL1118
SLC6A4	ENSG00000108576	Serotonin transporter	CHEMBL1409	Serotonin transporter inhibitor	NEGATIVE MODULATOR	FLUVOXAMINE MALEATE	1994	4	EFO_0004242	obsessive-compulsive disorder	D009771	Obsessive-Compulsive Disorder	27202	EFO_0000677 | EFO_0000618 | HP_0001197	mental or behavioural disorder | nervous system disease | abnormality of prenatal development or birth	1	CHEMBL814
SLC6A4	ENSG00000108576	Serotonin transporter	CHEMBL1409	Serotonin transporter inhibitor	NEGATIVE MODULATOR	FLUVOXAMINE MALEATE	1994	2	EFO_0004262	panic disorder	D016584	Panic Disorder	63913	EFO_0000677	mental or behavioural disorder	1	CHEMBL814
SLC6A4	ENSG00000108576	Serotonin transporter	CHEMBL1409	Serotonin transporter inhibitor	NEGATIVE MODULATOR	FLUVOXAMINE MALEATE	1994	3	EFO_0000694	severe acute respiratory syndrome	D045169	Severe Acute Respiratory Syndrome	128314	EFO_0005741 | EFO_0000684	infectious disease | respiratory system disease	1	CHEMBL814
SLC6A4	ENSG00000108576	Serotonin transporter	CHEMBL1409	Serotonin transporter inhibitor	NEGATIVE MODULATOR	FLUVOXAMINE MALEATE	1994	3	MONDO_0100096	COVID-19	D045169	Severe Acute Respiratory Syndrome	128315	EFO_0005741	infectious disease	1	CHEMBL814
SLC6A4	ENSG00000108576	Serotonin transporter	CHEMBL1692	Serotonin transporter inhibitor	NEGATIVE MODULATOR	IMIPRAMINE HYDROCHLORIDE	1959	2	MONDO_0002050	depressive disorder	D003866	Depressive Disorder	127617	EFO_0000677	mental or behavioural disorder	2	CHEMBL11
SLC6A4	ENSG00000108576	Serotonin transporter	CHEMBL1692	Serotonin transporter inhibitor	NEGATIVE MODULATOR	IMIPRAMINE HYDROCHLORIDE	1959	2	EFO_0000519	glioblastoma multiforme	D005909	Glioblastoma	134469	EFO_0000616 | EFO_0000618 | HP_0000707 | EFO_0000677	neoplasm | nervous system disease | abnormality of the nervous system | mental or behavioural disorder	2	CHEMBL11
SLC6A4	ENSG00000108576	Serotonin transporter	CHEMBL1692	Serotonin transporter inhibitor	NEGATIVE MODULATOR	IMIPRAMINE HYDROCHLORIDE	1959	4	MONDO_0024290	enuresis	D004775	Enuresis	144960	EFO_0000677	mental or behavioural disorder	2	CHEMBL11
SLC6A4	ENSG00000108576	Serotonin transporter	CHEMBL1708	Serotonin transporter inhibitor	NEGATIVE MODULATOR	PAROXETINE HYDROCHLORIDE	1992	4	EFO_0004262	panic disorder	D016584	Panic Disorder	49595	EFO_0000677	mental or behavioural disorder	1	CHEMBL490
SLC6A4	ENSG00000108576	Serotonin transporter	CHEMBL1708	Serotonin transporter inhibitor	NEGATIVE MODULATOR	PAROXETINE HYDROCHLORIDE	1992	4	EFO_0003761	unipolar depression	D003865	Depressive Disorder, Major	73009	EFO_0000677 | EFO_0000618	mental or behavioural disorder | nervous system disease	1	CHEMBL490
SLC6A4	ENSG00000108576	Serotonin transporter	CHEMBL1708	Serotonin transporter inhibitor	NEGATIVE MODULATOR	PAROXETINE HYDROCHLORIDE	1992	1	EFO_0005230	anxiety	D001007	Anxiety	122295	EFO_0000677	mental or behavioural disorder	1	CHEMBL490
SLC6A4	ENSG00000108576	Serotonin transporter	CHEMBL1708	Serotonin transporter inhibitor	NEGATIVE MODULATOR	PAROXETINE HYDROCHLORIDE	1992	4	MONDO_0002009	major depressive disorder	D003865	Depressive Disorder, Major	122296	EFO_0000677 | EFO_0000618	mental or behavioural disorder | nervous system disease	1	CHEMBL490
SLC6A4	ENSG00000108576	Serotonin transporter	CHEMBL1708	Serotonin transporter inhibitor	NEGATIVE MODULATOR	PAROXETINE HYDROCHLORIDE	1992	1	MONDO_0002050	depressive disorder	D003866	Depressive Disorder	122297	EFO_0000677	mental or behavioural disorder	1	CHEMBL490
SLC6A4	ENSG00000108576	Serotonin transporter	CHEMBL1708	Serotonin transporter inhibitor	NEGATIVE MODULATOR	PAROXETINE HYDROCHLORIDE	1992	4	EFO_0001358	post-traumatic stress disorder	D013313	Stress Disorders, Post-Traumatic	135647	EFO_0000677	mental or behavioural disorder	1	CHEMBL490
SLC6A4	ENSG00000108576	Serotonin transporter	CHEMBL1708	Serotonin transporter inhibitor	NEGATIVE MODULATOR	PAROXETINE HYDROCHLORIDE	1992	4	EFO_0004242	obsessive-compulsive disorder	D009771	Obsessive-Compulsive Disorder	135649	EFO_0000677 | EFO_0000618 | HP_0001197	mental or behavioural disorder | nervous system disease | abnormality of prenatal development or birth	1	CHEMBL490
SLC6A4	ENSG00000108576	Serotonin transporter	CHEMBL1708	Serotonin transporter inhibitor	NEGATIVE MODULATOR	PAROXETINE HYDROCHLORIDE	1992	4	EFO_0006788	anxiety disorder	D001008	Anxiety Disorders	135650	EFO_0000677 | EFO_0000618	mental or behavioural disorder | nervous system disease	1	CHEMBL490
SLC6A4	ENSG00000108576	Serotonin transporter	CHEMBL1708	Serotonin transporter inhibitor	NEGATIVE MODULATOR	PAROXETINE HYDROCHLORIDE	1992	4	EFO_1001917	social anxiety disorder	D000072861	Phobia, Social	135651	EFO_0000677 | EFO_0000618	mental or behavioural disorder | nervous system disease	1	CHEMBL490
SLC6A4	ENSG00000108576	Serotonin transporter	CHEMBL1708	Serotonin transporter inhibitor	NEGATIVE MODULATOR	PAROXETINE HYDROCHLORIDE	1992	3	EFO_0803321	premature ejaculation	D061686	Premature Ejaculation	146013	EFO_0000512	reproductive system disease	1	CHEMBL490
SLC6A4	ENSG00000108576	Serotonin transporter	CHEMBL1709	Serotonin transporter inhibitor	NEGATIVE MODULATOR	SERTRALINE HYDROCHLORIDE	1991	4	EFO_0001358	post-traumatic stress disorder	D013313	Stress Disorders, Post-Traumatic	64339	EFO_0000677	mental or behavioural disorder	1	CHEMBL809
SLC6A4	ENSG00000108576	Serotonin transporter	CHEMBL1709	Serotonin transporter inhibitor	NEGATIVE MODULATOR	SERTRALINE HYDROCHLORIDE	1991	2	EFO_0004262	panic disorder	D016584	Panic Disorder	64341	EFO_0000677	mental or behavioural disorder	1	CHEMBL809
SLC6A4	ENSG00000108576	Serotonin transporter	CHEMBL1709	Serotonin transporter inhibitor	NEGATIVE MODULATOR	SERTRALINE HYDROCHLORIDE	1991	4	EFO_0003761	unipolar depression	D003865	Depressive Disorder, Major	73003	EFO_0000677 | EFO_0000618	mental or behavioural disorder | nervous system disease	1	CHEMBL809
SLC6A4	ENSG00000108576	Serotonin transporter	CHEMBL1709	Serotonin transporter inhibitor	NEGATIVE MODULATOR	SERTRALINE HYDROCHLORIDE	1991	4	MONDO_0002009	major depressive disorder	D003865	Depressive Disorder, Major	121227	EFO_0000677 | EFO_0000618	mental or behavioural disorder | nervous system disease	1	CHEMBL809
SLC6A4	ENSG00000108576	Serotonin transporter	CHEMBL1709	Serotonin transporter inhibitor	NEGATIVE MODULATOR	SERTRALINE HYDROCHLORIDE	1991	3	MONDO_0002050	depressive disorder	D003866	Depressive Disorder	128408	EFO_0000677	mental or behavioural disorder	1	CHEMBL809
SLC6A4	ENSG00000108576	Serotonin transporter	CHEMBL1709	Serotonin transporter inhibitor	NEGATIVE MODULATOR	SERTRALINE HYDROCHLORIDE	1991	4	EFO_0004242	obsessive-compulsive disorder	D009771	Obsessive-Compulsive Disorder	135452	EFO_0000677 | EFO_0000618 | HP_0001197	mental or behavioural disorder | nervous system disease | abnormality of prenatal development or birth	1	CHEMBL809
SLC6A4	ENSG00000108576	Serotonin transporter	CHEMBL1709	Serotonin transporter inhibitor	NEGATIVE MODULATOR	SERTRALINE HYDROCHLORIDE	1991	4	EFO_1001917	social anxiety disorder	D000072861	Phobia, Social	135453	EFO_0000677 | EFO_0000618	mental or behavioural disorder | nervous system disease	1	CHEMBL809
SLC6A4	ENSG00000108576	Serotonin transporter	CHEMBL1709	Serotonin transporter inhibitor	NEGATIVE MODULATOR	SERTRALINE HYDROCHLORIDE	1991	4	HP_0002315	Headache	D006261	Headache	135454	EFO_0000618 | HP_0000707 | EFO_0000319	nervous system disease | abnormality of the nervous system | cardiovascular disease	1	CHEMBL809
SLC6A4	ENSG00000108576	Serotonin transporter	CHEMBL1709	Serotonin transporter inhibitor	NEGATIVE MODULATOR	SERTRALINE HYDROCHLORIDE	1991	1	MONDO_0007739	Huntington disease	D006816	Huntington Disease	139831	EFO_0000618 | HP_0001197	nervous system disease | abnormality of prenatal development or birth	1	CHEMBL809
SLC6A4	ENSG00000108576	Serotonin transporter	CHEMBL1709	Serotonin transporter inhibitor	NEGATIVE MODULATOR	SERTRALINE HYDROCHLORIDE	1991	2	HP_0001249	Intellectual disability	D008607	Intellectual Disability	145711	HP_0000707	abnormality of the nervous system	1	CHEMBL809
SLC6A4	ENSG00000108576	Serotonin transporter	CHEMBL1200322	Serotonin transporter inhibitor	NEGATIVE MODULATOR	ESCITALOPRAM OXALATE	2002	4	EFO_0006788	anxiety disorder	D001008	Anxiety Disorders	41859	EFO_0000677 | EFO_0000618	mental or behavioural disorder | nervous system disease	1	CHEMBL1508
SLC6A4	ENSG00000108576	Serotonin transporter	CHEMBL1200322	Serotonin transporter inhibitor	NEGATIVE MODULATOR	ESCITALOPRAM OXALATE	2002	4	EFO_0003761	unipolar depression	D003865	Depressive Disorder, Major	42213	EFO_0000677 | EFO_0000618	mental or behavioural disorder | nervous system disease	1	CHEMBL1508
SLC6A4	ENSG00000108576	Serotonin transporter	CHEMBL1200322	Serotonin transporter inhibitor	NEGATIVE MODULATOR	ESCITALOPRAM OXALATE	2002	2	EFO_0004262	panic disorder	D016584	Panic Disorder	45178	EFO_0000677	mental or behavioural disorder	1	CHEMBL1508
SLC6A4	ENSG00000108576	Serotonin transporter	CHEMBL1200322	Serotonin transporter inhibitor	NEGATIVE MODULATOR	ESCITALOPRAM OXALATE	2002	1	EFO_1001919	Spinal cord injury	D013119	Spinal Cord Injuries	63465	EFO_0000546 | EFO_0000618	injury | nervous system disease	1	CHEMBL1508
SLC6A4	ENSG00000108576	Serotonin transporter	CHEMBL1200322	Serotonin transporter inhibitor	NEGATIVE MODULATOR	ESCITALOPRAM OXALATE	2002	4	MONDO_0002009	major depressive disorder	D003865	Depressive Disorder, Major	120714	EFO_0000677 | EFO_0000618	mental or behavioural disorder | nervous system disease	1	CHEMBL1508
SLC6A4	ENSG00000108576	Serotonin transporter	CHEMBL1200322	Serotonin transporter inhibitor	NEGATIVE MODULATOR	ESCITALOPRAM OXALATE	2002	3	MONDO_0002050	depressive disorder	D003866	Depressive Disorder	128236	EFO_0000677	mental or behavioural disorder	1	CHEMBL1508
SLC6A4	ENSG00000108576	Serotonin transporter	CHEMBL1200322	Serotonin transporter inhibitor	NEGATIVE MODULATOR	ESCITALOPRAM OXALATE	2002	4	EFO_0003761	unipolar depression	D003863	Depression	135223	EFO_0000677 | EFO_0000618	mental or behavioural disorder | nervous system disease	1	CHEMBL1508
SLC6A4	ENSG00000108576	Serotonin transporter	CHEMBL1200322	Serotonin transporter inhibitor	NEGATIVE MODULATOR	ESCITALOPRAM OXALATE	2002	4	EFO_0006788	anxiety disorder	D001007	Anxiety	135224	EFO_0000677 | EFO_0000618	mental or behavioural disorder | nervous system disease	1	CHEMBL1508
SLC6A4	ENSG00000108576	Serotonin transporter	CHEMBL1200322	Serotonin transporter inhibitor	NEGATIVE MODULATOR	ESCITALOPRAM OXALATE	2002	4	EFO_1001892	generalized anxiety disorder	D001008	Anxiety Disorders	135225	EFO_0000677	mental or behavioural disorder	1	CHEMBL1508
SLC6A4	ENSG00000108576	Serotonin transporter	CHEMBL1200322	Serotonin transporter inhibitor	NEGATIVE MODULATOR	ESCITALOPRAM OXALATE	2002	2	EFO_0000555	irritable bowel syndrome	D043183	Irritable Bowel Syndrome	145534	EFO_0000405 | EFO_0000677 | EFO_0000618 | HP_0000707	digestive system disease | mental or behavioural disorder | nervous system disease | abnormality of the nervous system	1	CHEMBL1508
SLC6A4	ENSG00000108576	Serotonin transporter	CHEMBL1200328	Serotonin transporter inhibitor	NEGATIVE MODULATOR	DULOXETINE HYDROCHLORIDE	2004	3	EFO_0001358	post-traumatic stress disorder	D013313	Stress Disorders, Post-Traumatic	27670	EFO_0000677	mental or behavioural disorder	2	CHEMBL1175
SLC6A4	ENSG00000108576	Serotonin transporter	CHEMBL1200328	Serotonin transporter inhibitor	NEGATIVE MODULATOR	DULOXETINE HYDROCHLORIDE	2004	3	EFO_1000783	diabetic neuropathy	D003929	Diabetic Neuropathies	51889	EFO_0000618	nervous system disease	2	CHEMBL1175
SLC6A4	ENSG00000108576	Serotonin transporter	CHEMBL1200328	Serotonin transporter inhibitor	NEGATIVE MODULATOR	DULOXETINE HYDROCHLORIDE	2004	3	EFO_0003843	pain	D010146	Pain	60313	EFO_0003765	general symptoms and signs	2	CHEMBL1175
SLC6A4	ENSG00000108576	Serotonin transporter	CHEMBL1200328	Serotonin transporter inhibitor	NEGATIVE MODULATOR	DULOXETINE HYDROCHLORIDE	2004	3	EFO_0005230	anxiety	D001007	Anxiety	60314	EFO_0000677	mental or behavioural disorder	2	CHEMBL1175
SLC6A4	ENSG00000108576	Serotonin transporter	CHEMBL1200328	Serotonin transporter inhibitor	NEGATIVE MODULATOR	DULOXETINE HYDROCHLORIDE	2004	3	HP_0000020	Urinary incontinence	D014549	Urinary Incontinence	60315	EFO_0003765 | HP_0000079	general symptoms and signs | abnormality of the urinary system	2	CHEMBL1175
SLC6A4	ENSG00000108576	Serotonin transporter	CHEMBL1200328	Serotonin transporter inhibitor	NEGATIVE MODULATOR	DULOXETINE HYDROCHLORIDE	2004	4	EFO_0005687	fibromyalgia	D005356	Fibromyalgia	72990	EFO_1001986 | EFO_0000618 | HP_0000707 | EFO_0004872 | EFO_0000540 | HP_0002715	connective tissue disease | nervous system disease | abnormality of the nervous system | inflammatory biomarker measurement | immune system disease | abnormality of the immune system	2	CHEMBL1175
SLC6A4	ENSG00000108576	Serotonin transporter	CHEMBL1200328	Serotonin transporter inhibitor	NEGATIVE MODULATOR	DULOXETINE HYDROCHLORIDE	2004	4	EFO_0003761	unipolar depression	D003865	Depressive Disorder, Major	73005	EFO_0000677 | EFO_0000618	mental or behavioural disorder | nervous system disease	2	CHEMBL1175
SLC6A4	ENSG00000108576	Serotonin transporter	CHEMBL1200328	Serotonin transporter inhibitor	NEGATIVE MODULATOR	DULOXETINE HYDROCHLORIDE	2004	2	EFO_1001951	colorectal carcinoma	D015179	Colorectal Neoplasms	109076	EFO_0000616 | EFO_0000405	neoplasm | digestive system disease	2	CHEMBL1175
SLC6A4	ENSG00000108576	Serotonin transporter	CHEMBL1200328	Serotonin transporter inhibitor	NEGATIVE MODULATOR	DULOXETINE HYDROCHLORIDE	2004	4	MONDO_0002009	major depressive disorder	D003865	Depressive Disorder, Major	119001	EFO_0000677 | EFO_0000618	mental or behavioural disorder | nervous system disease	2	CHEMBL1175
SLC6A4	ENSG00000108576	Serotonin transporter	CHEMBL1200328	Serotonin transporter inhibitor	NEGATIVE MODULATOR	DULOXETINE HYDROCHLORIDE	2004	3	MONDO_0002050	depressive disorder	D003866	Depressive Disorder	119002	EFO_0000677	mental or behavioural disorder	2	CHEMBL1175
SLC6A4	ENSG00000108576	Serotonin transporter	CHEMBL1200328	Serotonin transporter inhibitor	NEGATIVE MODULATOR	DULOXETINE HYDROCHLORIDE	2004	4	EFO_0002970	muscular disease	D059352	Musculoskeletal Pain	134504	HP_0000924 | HP_0003011	abnormality of the skeletal system | abnormality of the musculature	2	CHEMBL1175
SLC6A4	ENSG00000108576	Serotonin transporter	CHEMBL1200328	Serotonin transporter inhibitor	NEGATIVE MODULATOR	DULOXETINE HYDROCHLORIDE	2004	4	EFO_0005762	neuropathic pain	D009437	Neuralgia	134505	EFO_0003765	general symptoms and signs	2	CHEMBL1175
SLC6A4	ENSG00000108576	Serotonin transporter	CHEMBL1200328	Serotonin transporter inhibitor	NEGATIVE MODULATOR	DULOXETINE HYDROCHLORIDE	2004	4	EFO_0006788	anxiety disorder	D001008	Anxiety Disorders	134506	EFO_0000677 | EFO_0000618	mental or behavioural disorder | nervous system disease	2	CHEMBL1175
SLC6A4	ENSG00000108576	Serotonin transporter	CHEMBL1200328	Serotonin transporter inhibitor	NEGATIVE MODULATOR	DULOXETINE HYDROCHLORIDE	2004	4	HP_0012532	Chronic pain	D059350	Chronic Pain	134507	EFO_0003765	general symptoms and signs	2	CHEMBL1175
SLC6A4	ENSG00000108576	Serotonin transporter	CHEMBL1200328	Serotonin transporter inhibitor	NEGATIVE MODULATOR	DULOXETINE HYDROCHLORIDE	2004	1	MONDO_0005178	osteoarthritis	D010003	Osteoarthritis	138367	HP_0000924	abnormality of the skeletal system	2	CHEMBL1175
SLC6A4	ENSG00000108576	Serotonin transporter	CHEMBL1200328	Serotonin transporter inhibitor	NEGATIVE MODULATOR	DULOXETINE HYDROCHLORIDE	2004	3	MONDO_0005301	multiple sclerosis	D009103	Multiple Sclerosis	138368	EFO_0000677 | EFO_0000618 | HP_0000707 | EFO_0000540 | HP_0002715 | EFO_0004872	mental or behavioural disorder | nervous system disease | abnormality of the nervous system | immune system disease | abnormality of the immune system | inflammatory biomarker measurement	2	CHEMBL1175
SLC6A4	ENSG00000108576	Serotonin transporter	CHEMBL1200332	Serotonin transporter inhibitor	NEGATIVE MODULATOR	PROTRIPTYLINE HYDROCHLORIDE	1967	4	MONDO_0002050	depressive disorder	D003866	Depressive Disorder	134828	EFO_0000677	mental or behavioural disorder	2	CHEMBL668
SLC6A4	ENSG00000108576	Serotonin transporter	CHEMBL1200492	Serotonin transporter inhibitor	NEGATIVE MODULATOR	NEFAZODONE HYDROCHLORIDE	1994	4	EFO_0003761	unipolar depression	D003863	Depression	134617	EFO_0000677 | EFO_0000618	mental or behavioural disorder | nervous system disease	4	CHEMBL623
SLC6A4	ENSG00000108576	Serotonin transporter	CHEMBL1200492	Serotonin transporter inhibitor	NEGATIVE MODULATOR	NEFAZODONE HYDROCHLORIDE	1994	4	MONDO_0002009	major depressive disorder	D003865	Depressive Disorder, Major	134618	EFO_0000677 | EFO_0000618	mental or behavioural disorder | nervous system disease	4	CHEMBL623
SLC6A4	ENSG00000108576	Serotonin transporter	CHEMBL1200595	Serotonin transporter substrate	OTHER	CHLORPHENTERMINE HYDROCHLORIDE	1982									1	CHEMBL1201269
SLC6A4	ENSG00000108576	Serotonin transporter	CHEMBL1200609	Serotonin transporter inhibitor	NEGATIVE MODULATOR	PAROXETINE MESYLATE	2003	4	EFO_0003922	menopause	D008593	Menopause	46009	EFO_0000589 | EFO_0000512	metabolic disease | reproductive system disease	1	CHEMBL490
SLC6A4	ENSG00000108576	Serotonin transporter	CHEMBL1200609	Serotonin transporter inhibitor	NEGATIVE MODULATOR	PAROXETINE MESYLATE	2003	3	HP_0031217	Hot flashes	D019584	Hot Flashes	117194	EFO_0003765	general symptoms and signs	1	CHEMBL490
SLC6A4	ENSG00000108576	Serotonin transporter	CHEMBL1200609	Serotonin transporter inhibitor	NEGATIVE MODULATOR	PAROXETINE MESYLATE	2003	4	EFO_0001358	post-traumatic stress disorder	D013313	Stress Disorders, Post-Traumatic	144422	EFO_0000677	mental or behavioural disorder	1	CHEMBL490
SLC6A4	ENSG00000108576	Serotonin transporter	CHEMBL1200609	Serotonin transporter inhibitor	NEGATIVE MODULATOR	PAROXETINE MESYLATE	2003	4	EFO_0004242	obsessive-compulsive disorder	D009771	Obsessive-Compulsive Disorder	144423	EFO_0000677 | EFO_0000618 | HP_0001197	mental or behavioural disorder | nervous system disease | abnormality of prenatal development or birth	1	CHEMBL490
SLC6A4	ENSG00000108576	Serotonin transporter	CHEMBL1200609	Serotonin transporter inhibitor	NEGATIVE MODULATOR	PAROXETINE MESYLATE	2003	4	EFO_0004262	panic disorder	D016584	Panic Disorder	144424	EFO_0000677	mental or behavioural disorder	1	CHEMBL490
SLC6A4	ENSG00000108576	Serotonin transporter	CHEMBL1200609	Serotonin transporter inhibitor	NEGATIVE MODULATOR	PAROXETINE MESYLATE	2003	4	EFO_0006788	anxiety disorder	D001008	Anxiety Disorders	144425	EFO_0000677 | EFO_0000618	mental or behavioural disorder | nervous system disease	1	CHEMBL490
SLC6A4	ENSG00000108576	Serotonin transporter	CHEMBL1200609	Serotonin transporter inhibitor	NEGATIVE MODULATOR	PAROXETINE MESYLATE	2003	4	EFO_1001917	social anxiety disorder	D000072861	Phobia, Social	144426	EFO_0000677 | EFO_0000618	mental or behavioural disorder | nervous system disease	1	CHEMBL490
SLC6A4	ENSG00000108576	Serotonin transporter	CHEMBL1200609	Serotonin transporter inhibitor	NEGATIVE MODULATOR	PAROXETINE MESYLATE	2003	4	MONDO_0002009	major depressive disorder	D003865	Depressive Disorder, Major	144427	EFO_0000677 | EFO_0000618	mental or behavioural disorder | nervous system disease	1	CHEMBL490
SLC6A4	ENSG00000108576	Serotonin transporter	CHEMBL1200710	Serotonin transporter inhibitor	NEGATIVE MODULATOR	CLOMIPRAMINE HYDROCHLORIDE	1989	1	MONDO_0002050	depressive disorder	D003866	Depressive Disorder	127444	EFO_0000677	mental or behavioural disorder	1	CHEMBL415
SLC6A4	ENSG00000108576	Serotonin transporter	CHEMBL1200710	Serotonin transporter inhibitor	NEGATIVE MODULATOR	CLOMIPRAMINE HYDROCHLORIDE	1989	4	EFO_0004242	obsessive-compulsive disorder	D009771	Obsessive-Compulsive Disorder	134185	EFO_0000677 | EFO_0000618 | HP_0001197	mental or behavioural disorder | nervous system disease | abnormality of prenatal development or birth	1	CHEMBL415
SLC6A4	ENSG00000108576	Serotonin transporter	CHEMBL1200781	Serotonin transporter inhibitor	NEGATIVE MODULATOR	CITALOPRAM HYDROBROMIDE	1998	4	EFO_0003761	unipolar depression	D003866	Depressive Disorder	22911	EFO_0000677 | EFO_0000618	mental or behavioural disorder | nervous system disease	1	CHEMBL549
SLC6A4	ENSG00000108576	Serotonin transporter	CHEMBL1200781	Serotonin transporter inhibitor	NEGATIVE MODULATOR	CITALOPRAM HYDROBROMIDE	1998	2	EFO_0003758	autism	D001321	Autistic Disorder	27103	EFO_0000677 | EFO_0000618	mental or behavioural disorder | nervous system disease	1	CHEMBL549
SLC6A4	ENSG00000108576	Serotonin transporter	CHEMBL1200781	Serotonin transporter inhibitor	NEGATIVE MODULATOR	CITALOPRAM HYDROBROMIDE	1998	4	EFO_0003761	unipolar depression	D003865	Depressive Disorder, Major	62188	EFO_0000677 | EFO_0000618	mental or behavioural disorder | nervous system disease	1	CHEMBL549
SLC6A4	ENSG00000108576	Serotonin transporter	CHEMBL1200781	Serotonin transporter inhibitor	NEGATIVE MODULATOR	CITALOPRAM HYDROBROMIDE	1998	2	EFO_0004262	panic disorder	D016584	Panic Disorder	62189	EFO_0000677	mental or behavioural disorder	1	CHEMBL549
SLC6A4	ENSG00000108576	Serotonin transporter	CHEMBL1200781	Serotonin transporter inhibitor	NEGATIVE MODULATOR	CITALOPRAM HYDROBROMIDE	1998	4	MONDO_0002009	major depressive disorder	D003865	Depressive Disorder, Major	120017	EFO_0000677 | EFO_0000618	mental or behavioural disorder | nervous system disease	1	CHEMBL549
SLC6A4	ENSG00000108576	Serotonin transporter	CHEMBL1200781	Serotonin transporter inhibitor	NEGATIVE MODULATOR	CITALOPRAM HYDROBROMIDE	1998	3	HP_0031217	Hot flashes	D019584	Hot Flashes	128014	EFO_0003765	general symptoms and signs	1	CHEMBL549
SLC6A4	ENSG00000108576	Serotonin transporter	CHEMBL1200798	Serotonin transporter inhibitor	NEGATIVE MODULATOR	TRAZODONE HYDROCHLORIDE	1981	4	MONDO_0002009	major depressive disorder	D003865	Depressive Disorder, Major	121158	EFO_0000677 | EFO_0000618	mental or behavioural disorder | nervous system disease	3	CHEMBL621
SLC6A4	ENSG00000108576	Serotonin transporter	CHEMBL1200798	Serotonin transporter inhibitor	NEGATIVE MODULATOR	TRAZODONE HYDROCHLORIDE	1981	4	MONDO_0002050	depressive disorder	D003866	Depressive Disorder	128382	EFO_0000677	mental or behavioural disorder	3	CHEMBL621
SLC6A4	ENSG00000108576	Serotonin transporter	CHEMBL1200798	Serotonin transporter inhibitor	NEGATIVE MODULATOR	TRAZODONE HYDROCHLORIDE	1981	4	EFO_0003761	unipolar depression	D003863	Depression	135414	EFO_0000677 | EFO_0000618	mental or behavioural disorder | nervous system disease	3	CHEMBL621
SLC6A4	ENSG00000108576	Serotonin transporter	CHEMBL1200798	Serotonin transporter inhibitor	NEGATIVE MODULATOR	TRAZODONE HYDROCHLORIDE	1981	4	EFO_0003761	unipolar depression	D003866	Depressive Disorder	135415	EFO_0000677 | EFO_0000618	mental or behavioural disorder | nervous system disease	3	CHEMBL621
SLC6A4	ENSG00000108576	Serotonin transporter	CHEMBL1200798	Serotonin transporter inhibitor	NEGATIVE MODULATOR	TRAZODONE HYDROCHLORIDE	1981	2	MONDO_0004976	amyotrophic lateral sclerosis	D000690	Amyotrophic Lateral Sclerosis	139774	EFO_0000618	nervous system disease	3	CHEMBL621
SLC6A4	ENSG00000108576	Serotonin transporter	CHEMBL1200964	Serotonin transporter inhibitor	NEGATIVE MODULATOR	AMITRIPTYLINE HYDROCHLORIDE	1961	4	EFO_0003761	unipolar depression	D003866	Depressive Disorder	25772	EFO_0000677 | EFO_0000618	mental or behavioural disorder | nervous system disease	2	CHEMBL629
SLC6A4	ENSG00000108576	Serotonin transporter	CHEMBL1200964	Serotonin transporter inhibitor	NEGATIVE MODULATOR	AMITRIPTYLINE HYDROCHLORIDE	1961	2	HP_0000989	Pruritus	D011537	Pruritus	58872	EFO_0010285	integumentary system disease	2	CHEMBL629
SLC6A4	ENSG00000108576	Serotonin transporter	CHEMBL1200964	Serotonin transporter inhibitor	NEGATIVE MODULATOR	AMITRIPTYLINE HYDROCHLORIDE	1961	2	EFO_0009387	peripheral nervous system disease	D010523	Peripheral Nervous System Diseases	108650	EFO_0000618	nervous system disease	2	CHEMBL629
SLC6A4	ENSG00000108576	Serotonin transporter	CHEMBL1200964	Serotonin transporter inhibitor	NEGATIVE MODULATOR	AMITRIPTYLINE HYDROCHLORIDE	1961	2	MONDO_0016028	erythromelalgia	D004916	Erythromelalgia	144708	EFO_0000618 | HP_0001197 | EFO_0000319	nervous system disease | abnormality of prenatal development or birth | cardiovascular disease	2	CHEMBL629
SLC6A4	ENSG00000108576	Serotonin transporter	CHEMBL1201066	Serotonin transporter inhibitor	NEGATIVE MODULATOR	VENLAFAXINE HYDROCHLORIDE	1993	4	EFO_0003761	unipolar depression	D003866	Depressive Disorder	24043	EFO_0000677 | EFO_0000618	mental or behavioural disorder | nervous system disease	2	CHEMBL637
SLC6A4	ENSG00000108576	Serotonin transporter	CHEMBL1201066	Serotonin transporter inhibitor	NEGATIVE MODULATOR	VENLAFAXINE HYDROCHLORIDE	1993	2	EFO_0002610	cocaine dependence	D019970	Cocaine-Related Disorders	25005	EFO_0000677 | EFO_0000618	mental or behavioural disorder | nervous system disease	2	CHEMBL637
SLC6A4	ENSG00000108576	Serotonin transporter	CHEMBL1201066	Serotonin transporter inhibitor	NEGATIVE MODULATOR	VENLAFAXINE HYDROCHLORIDE	1993	3	EFO_0005230	anxiety	D001007	Anxiety	26967	EFO_0000677	mental or behavioural disorder	2	CHEMBL637
SLC6A4	ENSG00000108576	Serotonin transporter	CHEMBL1201066	Serotonin transporter inhibitor	NEGATIVE MODULATOR	VENLAFAXINE HYDROCHLORIDE	1993	1	EFO_0005687	fibromyalgia	D005356	Fibromyalgia	49628	EFO_1001986 | EFO_0000618 | HP_0000707 | EFO_0004872 | EFO_0000540 | HP_0002715	connective tissue disease | nervous system disease | abnormality of the nervous system | inflammatory biomarker measurement | immune system disease | abnormality of the immune system	2	CHEMBL637
SLC6A4	ENSG00000108576	Serotonin transporter	CHEMBL1201066	Serotonin transporter inhibitor	NEGATIVE MODULATOR	VENLAFAXINE HYDROCHLORIDE	1993	3	EFO_0000673	prostate adenocarcinoma	D011471	Prostatic Neoplasms	62604	EFO_0000616 | EFO_0000512	neoplasm | reproductive system disease	2	CHEMBL637
SLC6A4	ENSG00000108576	Serotonin transporter	CHEMBL1201066	Serotonin transporter inhibitor	NEGATIVE MODULATOR	VENLAFAXINE HYDROCHLORIDE	1993	3	EFO_0004242	obsessive-compulsive disorder	D009771	Obsessive-Compulsive Disorder	62607	EFO_0000677 | EFO_0000618 | HP_0001197	mental or behavioural disorder | nervous system disease | abnormality of prenatal development or birth	2	CHEMBL637
SLC6A4	ENSG00000108576	Serotonin transporter	CHEMBL1201066	Serotonin transporter inhibitor	NEGATIVE MODULATOR	VENLAFAXINE HYDROCHLORIDE	1993	4	EFO_0004262	panic disorder	D016584	Panic Disorder	62608	EFO_0000677	mental or behavioural disorder	2	CHEMBL637
SLC6A4	ENSG00000108576	Serotonin transporter	CHEMBL1201066	Serotonin transporter inhibitor	NEGATIVE MODULATOR	VENLAFAXINE HYDROCHLORIDE	1993	2	EFO_0005762	neuropathic pain	D009437	Neuralgia	62609	EFO_0003765	general symptoms and signs	2	CHEMBL637
SLC6A4	ENSG00000108576	Serotonin transporter	CHEMBL1201066	Serotonin transporter inhibitor	NEGATIVE MODULATOR	VENLAFAXINE HYDROCHLORIDE	1993	4	EFO_1001917	social anxiety disorder	D000072861	Phobia, Social	62610	EFO_0000677 | EFO_0000618	mental or behavioural disorder | nervous system disease	2	CHEMBL637
SLC6A4	ENSG00000108576	Serotonin transporter	CHEMBL1201066	Serotonin transporter inhibitor	NEGATIVE MODULATOR	VENLAFAXINE HYDROCHLORIDE	1993	2	EFO_1001919	Spinal cord injury	D013119	Spinal Cord Injuries	62611	EFO_0000546 | EFO_0000618	injury | nervous system disease	2	CHEMBL637
SLC6A4	ENSG00000108576	Serotonin transporter	CHEMBL1201066	Serotonin transporter inhibitor	NEGATIVE MODULATOR	VENLAFAXINE HYDROCHLORIDE	1993	3	HP_0000726	Dementia	D003704	Dementia	62612	HP_0000707	abnormality of the nervous system	2	CHEMBL637
SLC6A4	ENSG00000108576	Serotonin transporter	CHEMBL1201066	Serotonin transporter inhibitor	NEGATIVE MODULATOR	VENLAFAXINE HYDROCHLORIDE	1993	4	EFO_0003761	unipolar depression	D003865	Depressive Disorder, Major	73004	EFO_0000677 | EFO_0000618	mental or behavioural disorder | nervous system disease	2	CHEMBL637
SLC6A4	ENSG00000108576	Serotonin transporter	CHEMBL1201066	Serotonin transporter inhibitor	NEGATIVE MODULATOR	VENLAFAXINE HYDROCHLORIDE	1993	2	HP_0030833	Neck pain	D019547	Neck Pain	109729	EFO_0003765	general symptoms and signs	2	CHEMBL637
SLC6A4	ENSG00000108576	Serotonin transporter	CHEMBL1201066	Serotonin transporter inhibitor	NEGATIVE MODULATOR	VENLAFAXINE HYDROCHLORIDE	1993	2	EFO_0006862	Meniere disease	D008575	Meniere Disease	120231	MONDO_0021205 | EFO_0000618 | HP_0000707	disorder of ear | nervous system disease | abnormality of the nervous system	2	CHEMBL637
SLC6A4	ENSG00000108576	Serotonin transporter	CHEMBL1201066	Serotonin transporter inhibitor	NEGATIVE MODULATOR	VENLAFAXINE HYDROCHLORIDE	1993	3	EFO_0009854	treatment resistant depression	D061218	Depressive Disorder, Treatment-Resistant	120232	EFO_0000677 | EFO_0000618	mental or behavioural disorder | nervous system disease	2	CHEMBL637
SLC6A4	ENSG00000108576	Serotonin transporter	CHEMBL1201066	Serotonin transporter inhibitor	NEGATIVE MODULATOR	VENLAFAXINE HYDROCHLORIDE	1993	3	HP_0031217	Hot flashes	D019584	Hot Flashes	120233	EFO_0003765	general symptoms and signs	2	CHEMBL637
SLC6A4	ENSG00000108576	Serotonin transporter	CHEMBL1201066	Serotonin transporter inhibitor	NEGATIVE MODULATOR	VENLAFAXINE HYDROCHLORIDE	1993	4	MONDO_0002009	major depressive disorder	D003865	Depressive Disorder, Major	120234	EFO_0000677 | EFO_0000618	mental or behavioural disorder | nervous system disease	2	CHEMBL637
SLC6A4	ENSG00000108576	Serotonin transporter	CHEMBL1201066	Serotonin transporter inhibitor	NEGATIVE MODULATOR	VENLAFAXINE HYDROCHLORIDE	1993	4	MONDO_0002050	depressive disorder	D003866	Depressive Disorder	120235	EFO_0000677	mental or behavioural disorder	2	CHEMBL637
SLC6A4	ENSG00000108576	Serotonin transporter	CHEMBL1201066	Serotonin transporter inhibitor	NEGATIVE MODULATOR	VENLAFAXINE HYDROCHLORIDE	1993	2	MONDO_0007254	breast cancer	D001943	Breast Neoplasms	120236	EFO_0000616	neoplasm	2	CHEMBL637
SLC6A4	ENSG00000108576	Serotonin transporter	CHEMBL1201066	Serotonin transporter inhibitor	NEGATIVE MODULATOR	VENLAFAXINE HYDROCHLORIDE	1993	2	MONDO_0008315	prostate cancer	D064129	Prostatic Neoplasms, Castration-Resistant	120237	EFO_0000616 | HP_0000078 | HP_0000079	neoplasm | abnormality of the genital system | abnormality of the urinary system	2	CHEMBL637
SLC6A4	ENSG00000108576	Serotonin transporter	CHEMBL1201066	Serotonin transporter inhibitor	NEGATIVE MODULATOR	VENLAFAXINE HYDROCHLORIDE	1993	2	EFO_0003918	obstructive sleep apnea	D020181	Sleep Apnea, Obstructive	128104	EFO_0000677 | EFO_0000684 | EFO_0000618	mental or behavioural disorder | respiratory system disease | nervous system disease	2	CHEMBL637
SLC6A4	ENSG00000108576	Serotonin transporter	CHEMBL1201066	Serotonin transporter inhibitor	NEGATIVE MODULATOR	VENLAFAXINE HYDROCHLORIDE	1993	4	EFO_0006788	anxiety disorder	D001008	Anxiety Disorders	135056	EFO_0000677 | EFO_0000618	mental or behavioural disorder | nervous system disease	2	CHEMBL637
SLC6A4	ENSG00000108576	Serotonin transporter	CHEMBL1201066	Serotonin transporter inhibitor	NEGATIVE MODULATOR	VENLAFAXINE HYDROCHLORIDE	1993	4	EFO_1001892	generalized anxiety disorder	D001008	Anxiety Disorders	135057	EFO_0000677	mental or behavioural disorder	2	CHEMBL637
SLC6A4	ENSG00000108576	Serotonin transporter	CHEMBL1201066	Serotonin transporter inhibitor	NEGATIVE MODULATOR	VENLAFAXINE HYDROCHLORIDE	1993	4	EFO_1002014	melancholia	D003866	Depressive Disorder	135058	EFO_0000677 | EFO_0000618	mental or behavioural disorder | nervous system disease	2	CHEMBL637
SLC6A4	ENSG00000108576	Serotonin transporter	CHEMBL1201066	Serotonin transporter inhibitor	NEGATIVE MODULATOR	VENLAFAXINE HYDROCHLORIDE	1993	1	MONDO_0004975	Alzheimer disease	D000544	Alzheimer Disease	139183	EFO_0000677 | EFO_0000618 | HP_0000707	mental or behavioural disorder | nervous system disease | abnormality of the nervous system	2	CHEMBL637
SLC6A4	ENSG00000108576	Serotonin transporter	CHEMBL1201066	Serotonin transporter inhibitor	NEGATIVE MODULATOR	VENLAFAXINE HYDROCHLORIDE	1993	3	MONDO_0005090	schizophrenia	D012559	Schizophrenia	139184	EFO_0000677	mental or behavioural disorder	2	CHEMBL637
SLC6A4	ENSG00000108576	Serotonin transporter	CHEMBL1201066	Serotonin transporter inhibitor	NEGATIVE MODULATOR	VENLAFAXINE HYDROCHLORIDE	1993	3	MONDO_0005180	Parkinson disease	D010300	Parkinson Disease	139185	EFO_0000589 | EFO_0000618 | HP_0001197	metabolic disease | nervous system disease | abnormality of prenatal development or birth	2	CHEMBL637
SLC6A4	ENSG00000108576	Serotonin transporter	CHEMBL1201066	Serotonin transporter inhibitor	NEGATIVE MODULATOR	VENLAFAXINE HYDROCHLORIDE	1993	1	EFO_0003843	pain	D010146	Pain	145397	EFO_0003765	general symptoms and signs	2	CHEMBL637
SLC6A4	ENSG00000108576	Serotonin transporter	CHEMBL1201066	Serotonin transporter inhibitor	NEGATIVE MODULATOR	VENLAFAXINE HYDROCHLORIDE	1993	2	MONDO_0004985	bipolar disorder	D001714	Bipolar Disorder	145398	EFO_0000677	mental or behavioural disorder	2	CHEMBL637
SLC6A4	ENSG00000108576	Serotonin transporter	CHEMBL1201082	Serotonin transporter inhibitor	NEGATIVE MODULATOR	FLUOXETINE HYDROCHLORIDE	1987	2	EFO_0004262	panic disorder	D016584	Panic Disorder	64338	EFO_0000677	mental or behavioural disorder	1	CHEMBL41
SLC6A4	ENSG00000108576	Serotonin transporter	CHEMBL1201082	Serotonin transporter inhibitor	NEGATIVE MODULATOR	FLUOXETINE HYDROCHLORIDE	1987	4	EFO_0003761	unipolar depression	D003865	Depressive Disorder, Major	73006	EFO_0000677 | EFO_0000618	mental or behavioural disorder | nervous system disease	1	CHEMBL41
SLC6A4	ENSG00000108576	Serotonin transporter	CHEMBL1201082	Serotonin transporter inhibitor	NEGATIVE MODULATOR	FLUOXETINE HYDROCHLORIDE	1987	2	MONDO_0002050	depressive disorder	D003866	Depressive Disorder	128404	EFO_0000677	mental or behavioural disorder	1	CHEMBL41
SLC6A4	ENSG00000108576	Serotonin transporter	CHEMBL1201082	Serotonin transporter inhibitor	NEGATIVE MODULATOR	FLUOXETINE HYDROCHLORIDE	1987	4	EFO_0004242	obsessive-compulsive disorder	D009771	Obsessive-Compulsive Disorder	135445	EFO_0000677 | EFO_0000618 | HP_0001197	mental or behavioural disorder | nervous system disease | abnormality of prenatal development or birth	1	CHEMBL41
SLC6A4	ENSG00000108576	Serotonin transporter	CHEMBL1201082	Serotonin transporter inhibitor	NEGATIVE MODULATOR	FLUOXETINE HYDROCHLORIDE	1987	4	EFO_0009963	bipolar I disorder	D001714	Bipolar Disorder	135446	EFO_0000677 | EFO_0000618	mental or behavioural disorder | nervous system disease	1	CHEMBL41
SLC6A4	ENSG00000108576	Serotonin transporter	CHEMBL1201082	Serotonin transporter inhibitor	NEGATIVE MODULATOR	FLUOXETINE HYDROCHLORIDE	1987	4	MONDO_0002009	major depressive disorder	D003865	Depressive Disorder, Major	135447	EFO_0000677 | EFO_0000618	mental or behavioural disorder | nervous system disease	1	CHEMBL41
SLC6A4	ENSG00000108576	Serotonin transporter	CHEMBL1201082	Serotonin transporter inhibitor	NEGATIVE MODULATOR	FLUOXETINE HYDROCHLORIDE	1987	4	MONDO_0004985	bipolar disorder	D001714	Bipolar Disorder	145706	EFO_0000677	mental or behavioural disorder	1	CHEMBL41
SLC6A4	ENSG00000108576	Serotonin transporter	CHEMBL1201156	Serotonin transporter inhibitor	NEGATIVE MODULATOR	NORTRIPTYLINE HYDROCHLORIDE	1964	2	EFO_0000676	psoriasis	D011565	Psoriasis	24717	EFO_0010285 | EFO_0000540 | HP_0002715 | EFO_0004872 | EFO_1001986	integumentary system disease | immune system disease | abnormality of the immune system | inflammatory biomarker measurement | connective tissue disease	2	CHEMBL445
SLC6A4	ENSG00000108576	Serotonin transporter	CHEMBL1201156	Serotonin transporter inhibitor	NEGATIVE MODULATOR	NORTRIPTYLINE HYDROCHLORIDE	1964	1	EFO_0000274	atopic eczema	D003876	Dermatitis, Atopic	28300	EFO_0000540 | HP_0001197 | EFO_0010285	immune system disease | abnormality of prenatal development or birth | integumentary system disease	2	CHEMBL445
SLC6A4	ENSG00000108576	Serotonin transporter	CHEMBL1201156	Serotonin transporter inhibitor	NEGATIVE MODULATOR	NORTRIPTYLINE HYDROCHLORIDE	1964	3	EFO_1000948	gastroparesis	D018589	Gastroparesis	52662	EFO_0000405 | EFO_0000618 | HP_0000707	digestive system disease | nervous system disease | abnormality of the nervous system	2	CHEMBL445
SLC6A4	ENSG00000108576	Serotonin transporter	CHEMBL1201156	Serotonin transporter inhibitor	NEGATIVE MODULATOR	NORTRIPTYLINE HYDROCHLORIDE	1964	1	EFO_0008524	small cell carcinoma	D018288	Carcinoma, Small Cell	109214	EFO_0000589 | EFO_0000616	metabolic disease | neoplasm	2	CHEMBL445
SLC6A4	ENSG00000108576	Serotonin transporter	CHEMBL1201156	Serotonin transporter inhibitor	NEGATIVE MODULATOR	NORTRIPTYLINE HYDROCHLORIDE	1964	4	EFO_0003761	unipolar depression	D003863	Depression	134601	EFO_0000677 | EFO_0000618	mental or behavioural disorder | nervous system disease	2	CHEMBL445
SLC6A4	ENSG00000108576	Serotonin transporter	CHEMBL1201728	Serotonin transporter inhibitor	NEGATIVE MODULATOR	DESVENLAFAXINE SUCCINATE	2008	4	EFO_0003761	unipolar depression	D003865	Depressive Disorder, Major	51529	EFO_0000677 | EFO_0000618	mental or behavioural disorder | nervous system disease	2	CHEMBL1118
SLC6A4	ENSG00000108576	Serotonin transporter	CHEMBL1201728	Serotonin transporter inhibitor	NEGATIVE MODULATOR	DESVENLAFAXINE SUCCINATE	2008	3	EFO_1000783	diabetic neuropathy	D003929	Diabetic Neuropathies	52294	EFO_0000618	nervous system disease	2	CHEMBL1118
SLC6A4	ENSG00000108576	Serotonin transporter	CHEMBL1201728	Serotonin transporter inhibitor	NEGATIVE MODULATOR	DESVENLAFAXINE SUCCINATE	2008	3	EFO_0003922	menopause	D008593	Menopause	66269	EFO_0000589 | EFO_0000512	metabolic disease | reproductive system disease	2	CHEMBL1118
SLC6A4	ENSG00000108576	Serotonin transporter	CHEMBL1201728	Serotonin transporter inhibitor	NEGATIVE MODULATOR	DESVENLAFAXINE SUCCINATE	2008	2	EFO_0005687	fibromyalgia	D005356	Fibromyalgia	111072	EFO_1001986 | EFO_0000618 | HP_0000707 | EFO_0004872 | EFO_0000540 | HP_0002715	connective tissue disease | nervous system disease | abnormality of the nervous system | inflammatory biomarker measurement | immune system disease | abnormality of the immune system	2	CHEMBL1118
SLC6A4	ENSG00000108576	Serotonin transporter	CHEMBL1201728	Serotonin transporter inhibitor	NEGATIVE MODULATOR	DESVENLAFAXINE SUCCINATE	2008	4	MONDO_0002009	major depressive disorder	D003865	Depressive Disorder, Major	122353	EFO_0000677 | EFO_0000618	mental or behavioural disorder | nervous system disease	2	CHEMBL1118
SLC6A4	ENSG00000108576	Serotonin transporter	CHEMBL1201728	Serotonin transporter inhibitor	NEGATIVE MODULATOR	DESVENLAFAXINE SUCCINATE	2008	3	HP_0031217	Hot flashes	D019584	Hot Flashes	128671	EFO_0003765	general symptoms and signs	2	CHEMBL1118
SLC6A4	ENSG00000108576	Serotonin transporter	CHEMBL1201728	Serotonin transporter inhibitor	NEGATIVE MODULATOR	DESVENLAFAXINE SUCCINATE	2008	1	MONDO_0002050	depressive disorder	D003866	Depressive Disorder	128672	EFO_0000677	mental or behavioural disorder	2	CHEMBL1118
SLC6A4	ENSG00000108576	Serotonin transporter	CHEMBL1492500	Serotonin transporter inhibitor	NEGATIVE MODULATOR	DOTHIEPIN		4	EFO_0003761	unipolar depression	D003866	Depressive Disorder	68898	EFO_0000677 | EFO_0000618	mental or behavioural disorder | nervous system disease	2	CHEMBL1492500
SLC6A4	ENSG00000108576	Serotonin transporter	CHEMBL1615374	Serotonin transporter inhibitor	NEGATIVE MODULATOR	VILAZODONE HYDROCHLORIDE	2011	4	EFO_0003761	unipolar depression	D003865	Depressive Disorder, Major	51498	EFO_0000677 | EFO_0000618	mental or behavioural disorder | nervous system disease	2	CHEMBL439849
SLC6A4	ENSG00000108576	Serotonin transporter	CHEMBL1631540	Serotonin transporter antagonist	NEGATIVE MODULATOR	GSK163090		1	MONDO_0002009	major depressive disorder	D003865	Depressive Disorder, Major	124746	EFO_0000677 | EFO_0000618	mental or behavioural disorder | nervous system disease	4	CHEMBL1631540
SLC6A4	ENSG00000108576	Serotonin transporter	CHEMBL1631540	Serotonin transporter antagonist	NEGATIVE MODULATOR	GSK163090		2	MONDO_0002050	depressive disorder	D003866	Depressive Disorder	124747	EFO_0000677	mental or behavioural disorder	4	CHEMBL1631540
SLC6A4	ENSG00000108576	Serotonin transporter	CHEMBL2103829	Serotonin transporter inhibitor	NEGATIVE MODULATOR	FAXELADOL		2	EFO_0005687	fibromyalgia	D005356	Fibromyalgia	107536	EFO_1001986 | EFO_0000618 | HP_0000707 | EFO_0004872 | EFO_0000540 | HP_0002715	connective tissue disease | nervous system disease | abnormality of the nervous system | inflammatory biomarker measurement | immune system disease | abnormality of the immune system	3	CHEMBL2103829
SLC6A4	ENSG00000108576	Serotonin transporter	CHEMBL2103829	Serotonin transporter inhibitor	NEGATIVE MODULATOR	FAXELADOL		1	EFO_0005762	neuropathic pain	D009437	Neuralgia	107537	EFO_0003765	general symptoms and signs	3	CHEMBL2103829
SLC6A4	ENSG00000108576	Serotonin transporter	CHEMBL2103829	Serotonin transporter inhibitor	NEGATIVE MODULATOR	FAXELADOL		1	HP_0012532	Chronic pain	D059350	Chronic Pain	107538	EFO_0003765	general symptoms and signs	3	CHEMBL2103829
SLC6A4	ENSG00000108576	Serotonin transporter	CHEMBL2104986	Serotonin transporter inhibitor	NEGATIVE MODULATOR	TEDATIOXETINE		2	MONDO_0002009	major depressive disorder	D003865	Depressive Disorder, Major	121921	EFO_0000677 | EFO_0000618	mental or behavioural disorder | nervous system disease	11	CHEMBL2104986
SLC6A4	ENSG00000108576	Serotonin transporter	CHEMBL2105732	Serotonin transporter inhibitor	NEGATIVE MODULATOR	LEVOMILNACIPRAN HYDROCHLORIDE	2013	4	EFO_0003761	unipolar depression	D003865	Depressive Disorder, Major	51624	EFO_0000677 | EFO_0000618	mental or behavioural disorder | nervous system disease	2	CHEMBL99946
SLC6A4	ENSG00000108576	Serotonin transporter	CHEMBL2105732	Serotonin transporter inhibitor	NEGATIVE MODULATOR	LEVOMILNACIPRAN HYDROCHLORIDE	2013	4	MONDO_0002009	major depressive disorder	D003865	Depressive Disorder, Major	116738	EFO_0000677 | EFO_0000618	mental or behavioural disorder | nervous system disease	2	CHEMBL99946
SLC6A4	ENSG00000108576	Serotonin transporter	CHEMBL2105732	Serotonin transporter inhibitor	NEGATIVE MODULATOR	LEVOMILNACIPRAN HYDROCHLORIDE	2013	3	HP_0002140	Ischemic stroke	D000083242	Ischemic Stroke	127011	HP_0000707	abnormality of the nervous system	2	CHEMBL99946
SLC6A4	ENSG00000108576	Serotonin transporter	CHEMBL2105732	Serotonin transporter inhibitor	NEGATIVE MODULATOR	LEVOMILNACIPRAN HYDROCHLORIDE	2013	4	EFO_0005687	fibromyalgia	D005356	Fibromyalgia	133758	EFO_1001986 | EFO_0000618 | HP_0000707 | EFO_0004872 | EFO_0000540 | HP_0002715	connective tissue disease | nervous system disease | abnormality of the nervous system | inflammatory biomarker measurement | immune system disease | abnormality of the immune system	2	CHEMBL99946
SLC6A4	ENSG00000108576	Serotonin transporter	CHEMBL2107387	Serotonin transporter inhibitor	NEGATIVE MODULATOR	VORTIOXETINE HYDROBROMIDE	2013	4	EFO_0003761	unipolar depression	D003865	Depressive Disorder, Major	51497	EFO_0000677 | EFO_0000618	mental or behavioural disorder | nervous system disease	3	CHEMBL2104993
SLC6A4	ENSG00000108576	Serotonin transporter	CHEMBL2107387	Serotonin transporter inhibitor	NEGATIVE MODULATOR	VORTIOXETINE HYDROBROMIDE	2013	4	MONDO_0002009	major depressive disorder	D003865	Depressive Disorder, Major	135608	EFO_0000677 | EFO_0000618	mental or behavioural disorder | nervous system disease	3	CHEMBL2104993
SLC6A4	ENSG00000108576	Serotonin transporter	CHEMBL2110900	Serotonin transporter inhibitor	NEGATIVE MODULATOR	DAPOXETINE		3	EFO_0004234	erectile dysfunction	D007172	Erectile Dysfunction	69827	EFO_0000512	reproductive system disease	1	CHEMBL2110900
SLC6A4	ENSG00000108576	Serotonin transporter	CHEMBL2110900	Serotonin transporter inhibitor	NEGATIVE MODULATOR	DAPOXETINE		3	EFO_0004714	sexual dysfunction	D012735	Sexual Dysfunction, Physiological	69828	HP_0000707	abnormality of the nervous system	1	CHEMBL2110900
SLC6A4	ENSG00000108576	Serotonin transporter	CHEMBL2110900	Serotonin transporter inhibitor	NEGATIVE MODULATOR	DAPOXETINE		3	EFO_0803321	premature ejaculation	D061686	Premature Ejaculation	146483	EFO_0000512	reproductive system disease	1	CHEMBL2110900
SLC6A4	ENSG00000108576	Serotonin transporter	CHEMBL3306803	Serotonin transporter inhibitor	NEGATIVE MODULATOR	LUMATEPERONE	2019	3	MONDO_0002009	major depressive disorder	D003865	Depressive Disorder, Major	129412	EFO_0000677 | EFO_0000618	mental or behavioural disorder | nervous system disease	3	CHEMBL3306803
SLC6A4	ENSG00000108576	Serotonin transporter	CHEMBL3306803	Serotonin transporter inhibitor	NEGATIVE MODULATOR	LUMATEPERONE	2019	4	EFO_0005407	psychosis	D011618	Psychotic Disorders	142066	EFO_0000677	mental or behavioural disorder	3	CHEMBL3306803
SLC6A4	ENSG00000108576	Serotonin transporter	CHEMBL3306803	Serotonin transporter inhibitor	NEGATIVE MODULATOR	LUMATEPERONE	2019	1	MONDO_0004975	Alzheimer disease	D000544	Alzheimer Disease	142067	EFO_0000677 | EFO_0000618 | HP_0000707	mental or behavioural disorder | nervous system disease | abnormality of the nervous system	3	CHEMBL3306803
SLC6A4	ENSG00000108576	Serotonin transporter	CHEMBL3306803	Serotonin transporter inhibitor	NEGATIVE MODULATOR	LUMATEPERONE	2019	3	MONDO_0005090	schizophrenia	D012559	Schizophrenia	142068	EFO_0000677	mental or behavioural disorder	3	CHEMBL3306803
SLC6A4	ENSG00000108576	Serotonin transporter	CHEMBL3306803	Serotonin transporter inhibitor	NEGATIVE MODULATOR	LUMATEPERONE	2019	3	MONDO_0004985	bipolar disorder	D001714	Bipolar Disorder	146971	EFO_0000677	mental or behavioural disorder	3	CHEMBL3306803
SLC6A4	ENSG00000108576	Serotonin transporter	CHEMBL3989845	Serotonin transporter inhibitor	NEGATIVE MODULATOR	IMIPRAMINE PAMOATE	1973									2	CHEMBL11
SLC6A4	ENSG00000108576	Serotonin transporter	CHEMBL3989861	Serotonin transporter inhibitor	NEGATIVE MODULATOR	DESVENLAFAXINE FUMARATE	2013	4	EFO_0003761	unipolar depression	D003865	Depressive Disorder, Major	51609	EFO_0000677 | EFO_0000618	mental or behavioural disorder | nervous system disease	2	CHEMBL1118
SLC6A4	ENSG00000108576	Serotonin transporter	CHEMBL4297064	Serotonin transporter inhibitor	NEGATIVE MODULATOR	MILNACIPRAN HYDROCHLORIDE	2009	4	EFO_0005687	fibromyalgia	D005356	Fibromyalgia	23512	EFO_1001986 | EFO_0000618 | HP_0000707 | EFO_0004872 | EFO_0000540 | HP_0002715	connective tissue disease | nervous system disease | abnormality of the nervous system | inflammatory biomarker measurement | immune system disease | abnormality of the immune system	2	CHEMBL259209
SLC6A4	ENSG00000108576	Serotonin transporter	CHEMBL4297064	Serotonin transporter inhibitor	NEGATIVE MODULATOR	MILNACIPRAN HYDROCHLORIDE	2009	3	HP_0003418	Back pain	D001416	Back Pain	107465	EFO_0000618 | HP_0000707 | HP_0003011	nervous system disease | abnormality of the nervous system | abnormality of the musculature	2	CHEMBL259209
SLC6A4	ENSG00000108576	Serotonin transporter	CHEMBL4297919	Serotonin transporter inhibitor	NEGATIVE MODULATOR	PAROXETINE HYDROCHLORIDE HEMIHYDRATE		3	EFO_1001917	social anxiety disorder	D000072861	Phobia, Social	115871	EFO_0000677 | EFO_0000618	mental or behavioural disorder | nervous system disease	1	CHEMBL4297919
HPD	ENSG00000158104	4-hydroxyphenylpyruvate dioxygenase	CHEMBL1337	4-hydroxyphenylpyruvate dioxygenase inhibitor	NEGATIVE MODULATOR	NITISINONE	2002	4	MONDO_0004741	tyrosinemia	D020176	Tyrosinemias	119404	EFO_0000589 | HP_0001197	metabolic disease | abnormality of prenatal development or birth	1	CHEMBL1337
HPD	ENSG00000158104	4-hydroxyphenylpyruvate dioxygenase	CHEMBL1337	4-hydroxyphenylpyruvate dioxygenase inhibitor	NEGATIVE MODULATOR	NITISINONE	2002	1	MONDO_0043209	albinism	D000417	Albinism	134652	EFO_0000589 | HP_0001197	metabolic disease | abnormality of prenatal development or birth	1	CHEMBL1337
HPD	ENSG00000158104	4-hydroxyphenylpyruvate dioxygenase	CHEMBL1337	4-hydroxyphenylpyruvate dioxygenase inhibitor	NEGATIVE MODULATOR	NITISINONE	2002	3	MONDO_0008753	alkaptonuria	D000474	Alkaptonuria	138653	EFO_0003966 | EFO_0000589 | HP_0001197 | EFO_0010285	eye disease | metabolic disease | abnormality of prenatal development or birth | integumentary system disease	1	CHEMBL1337
CRHR1	ENSG00000278232	Corticotropin releasing factor receptor 1	CHEMBL291657	Corticotropin releasing factor receptor 1 antagonist	NEGATIVE MODULATOR	CRINECERFONT		2	MONDO_0002050	depressive disorder	D003866	Depressive Disorder	129384	EFO_0000677	mental or behavioural disorder	1	CHEMBL291657
CRHR1	ENSG00000120088	Corticotropin releasing factor receptor 1	CHEMBL291657	Corticotropin releasing factor receptor 1 antagonist	NEGATIVE MODULATOR	CRINECERFONT		2	MONDO_0002050	depressive disorder	D003866	Depressive Disorder	129384	EFO_0000677	mental or behavioural disorder	1	CHEMBL291657
CRHR1	ENSG00000276191	Corticotropin releasing factor receptor 1	CHEMBL291657	Corticotropin releasing factor receptor 1 antagonist	NEGATIVE MODULATOR	CRINECERFONT		2	MONDO_0002050	depressive disorder	D003866	Depressive Disorder	129384	EFO_0000677	mental or behavioural disorder	1	CHEMBL291657
CRHR1	ENSG00000278232	Corticotropin releasing factor receptor 1	CHEMBL291657	Corticotropin releasing factor receptor 1 antagonist	NEGATIVE MODULATOR	CRINECERFONT		3	MONDO_0018479	congenital adrenal hyperplasia	D000312	Adrenal Hyperplasia, Congenital	141968			1	CHEMBL291657
CRHR1	ENSG00000120088	Corticotropin releasing factor receptor 1	CHEMBL291657	Corticotropin releasing factor receptor 1 antagonist	NEGATIVE MODULATOR	CRINECERFONT		3	MONDO_0018479	congenital adrenal hyperplasia	D000312	Adrenal Hyperplasia, Congenital	141968			1	CHEMBL291657
CRHR1	ENSG00000276191	Corticotropin releasing factor receptor 1	CHEMBL291657	Corticotropin releasing factor receptor 1 antagonist	NEGATIVE MODULATOR	CRINECERFONT		3	MONDO_0018479	congenital adrenal hyperplasia	D000312	Adrenal Hyperplasia, Congenital	141968			1	CHEMBL291657
CRHR1	ENSG00000278232	Corticotropin releasing factor receptor 1	CHEMBL514270	Corticotropin releasing factor receptor 1 antagonist	NEGATIVE MODULATOR	EMICERFONT		2	EFO_0000555	irritable bowel syndrome	D043183	Irritable Bowel Syndrome	44629	EFO_0000405 | EFO_0000677 | EFO_0000618 | HP_0000707	digestive system disease | mental or behavioural disorder | nervous system disease | abnormality of the nervous system	1	CHEMBL514270
CRHR1	ENSG00000120088	Corticotropin releasing factor receptor 1	CHEMBL514270	Corticotropin releasing factor receptor 1 antagonist	NEGATIVE MODULATOR	EMICERFONT		2	EFO_0000555	irritable bowel syndrome	D043183	Irritable Bowel Syndrome	44629	EFO_0000405 | EFO_0000677 | EFO_0000618 | HP_0000707	digestive system disease | mental or behavioural disorder | nervous system disease | abnormality of the nervous system	1	CHEMBL514270
CRHR1	ENSG00000276191	Corticotropin releasing factor receptor 1	CHEMBL514270	Corticotropin releasing factor receptor 1 antagonist	NEGATIVE MODULATOR	EMICERFONT		2	EFO_0000555	irritable bowel syndrome	D043183	Irritable Bowel Syndrome	44629	EFO_0000405 | EFO_0000677 | EFO_0000618 | HP_0000707	digestive system disease | mental or behavioural disorder | nervous system disease | abnormality of the nervous system	1	CHEMBL514270
CRHR1	ENSG00000278232	Corticotropin releasing factor receptor 1	CHEMBL514270	Corticotropin releasing factor receptor 1 antagonist	NEGATIVE MODULATOR	EMICERFONT		2	EFO_1001917	social anxiety disorder	D000072861	Phobia, Social	56056	EFO_0000677 | EFO_0000618	mental or behavioural disorder | nervous system disease	1	CHEMBL514270
CRHR1	ENSG00000120088	Corticotropin releasing factor receptor 1	CHEMBL514270	Corticotropin releasing factor receptor 1 antagonist	NEGATIVE MODULATOR	EMICERFONT		2	EFO_1001917	social anxiety disorder	D000072861	Phobia, Social	56056	EFO_0000677 | EFO_0000618	mental or behavioural disorder | nervous system disease	1	CHEMBL514270
CRHR1	ENSG00000276191	Corticotropin releasing factor receptor 1	CHEMBL514270	Corticotropin releasing factor receptor 1 antagonist	NEGATIVE MODULATOR	EMICERFONT		2	EFO_1001917	social anxiety disorder	D000072861	Phobia, Social	56056	EFO_0000677 | EFO_0000618	mental or behavioural disorder | nervous system disease	1	CHEMBL514270
CRHR1	ENSG00000278232	Corticotropin releasing factor receptor 1	CHEMBL482950	Corticotropin releasing factor receptor 1 antagonist	NEGATIVE MODULATOR	PEXACERFONT		2	EFO_0000555	irritable bowel syndrome	D043183	Irritable Bowel Syndrome	55619	EFO_0000405 | EFO_0000677 | EFO_0000618 | HP_0000707	digestive system disease | mental or behavioural disorder | nervous system disease | abnormality of the nervous system	1	CHEMBL482950
CRHR1	ENSG00000120088	Corticotropin releasing factor receptor 1	CHEMBL482950	Corticotropin releasing factor receptor 1 antagonist	NEGATIVE MODULATOR	PEXACERFONT		2	EFO_0000555	irritable bowel syndrome	D043183	Irritable Bowel Syndrome	55619	EFO_0000405 | EFO_0000677 | EFO_0000618 | HP_0000707	digestive system disease | mental or behavioural disorder | nervous system disease | abnormality of the nervous system	1	CHEMBL482950
CRHR1	ENSG00000276191	Corticotropin releasing factor receptor 1	CHEMBL482950	Corticotropin releasing factor receptor 1 antagonist	NEGATIVE MODULATOR	PEXACERFONT		2	EFO_0000555	irritable bowel syndrome	D043183	Irritable Bowel Syndrome	55619	EFO_0000405 | EFO_0000677 | EFO_0000618 | HP_0000707	digestive system disease | mental or behavioural disorder | nervous system disease | abnormality of the nervous system	1	CHEMBL482950
CRHR1	ENSG00000278232	Corticotropin releasing factor receptor 1	CHEMBL482950	Corticotropin releasing factor receptor 1 antagonist	NEGATIVE MODULATOR	PEXACERFONT		1	MONDO_0002009	major depressive disorder	D003865	Depressive Disorder, Major	116276	EFO_0000677 | EFO_0000618	mental or behavioural disorder | nervous system disease	1	CHEMBL482950
CRHR1	ENSG00000120088	Corticotropin releasing factor receptor 1	CHEMBL482950	Corticotropin releasing factor receptor 1 antagonist	NEGATIVE MODULATOR	PEXACERFONT		1	MONDO_0002009	major depressive disorder	D003865	Depressive Disorder, Major	116276	EFO_0000677 | EFO_0000618	mental or behavioural disorder | nervous system disease	1	CHEMBL482950
CRHR1	ENSG00000276191	Corticotropin releasing factor receptor 1	CHEMBL482950	Corticotropin releasing factor receptor 1 antagonist	NEGATIVE MODULATOR	PEXACERFONT		1	MONDO_0002009	major depressive disorder	D003865	Depressive Disorder, Major	116276	EFO_0000677 | EFO_0000618	mental or behavioural disorder | nervous system disease	1	CHEMBL482950
CRHR1	ENSG00000278232	Corticotropin releasing factor receptor 1	CHEMBL482950	Corticotropin releasing factor receptor 1 antagonist	NEGATIVE MODULATOR	PEXACERFONT		2	EFO_1001892	generalized anxiety disorder	D001008	Anxiety Disorders	133669	EFO_0000677	mental or behavioural disorder	1	CHEMBL482950
CRHR1	ENSG00000120088	Corticotropin releasing factor receptor 1	CHEMBL482950	Corticotropin releasing factor receptor 1 antagonist	NEGATIVE MODULATOR	PEXACERFONT		2	EFO_1001892	generalized anxiety disorder	D001008	Anxiety Disorders	133669	EFO_0000677	mental or behavioural disorder	1	CHEMBL482950
CRHR1	ENSG00000276191	Corticotropin releasing factor receptor 1	CHEMBL482950	Corticotropin releasing factor receptor 1 antagonist	NEGATIVE MODULATOR	PEXACERFONT		2	EFO_1001892	generalized anxiety disorder	D001008	Anxiety Disorders	133669	EFO_0000677	mental or behavioural disorder	1	CHEMBL482950
CRHR1	ENSG00000278232	Corticotropin releasing factor receptor 1	CHEMBL1287935	Corticotropin releasing factor receptor 1 antagonist	NEGATIVE MODULATOR	VERUCERFONT		2	EFO_0001358	post-traumatic stress disorder	D013313	Stress Disorders, Post-Traumatic	45762	EFO_0000677	mental or behavioural disorder	1	CHEMBL1287935
CRHR1	ENSG00000120088	Corticotropin releasing factor receptor 1	CHEMBL1287935	Corticotropin releasing factor receptor 1 antagonist	NEGATIVE MODULATOR	VERUCERFONT		2	EFO_0001358	post-traumatic stress disorder	D013313	Stress Disorders, Post-Traumatic	45762	EFO_0000677	mental or behavioural disorder	1	CHEMBL1287935
CRHR1	ENSG00000276191	Corticotropin releasing factor receptor 1	CHEMBL1287935	Corticotropin releasing factor receptor 1 antagonist	NEGATIVE MODULATOR	VERUCERFONT		2	EFO_0001358	post-traumatic stress disorder	D013313	Stress Disorders, Post-Traumatic	45762	EFO_0000677	mental or behavioural disorder	1	CHEMBL1287935
CRHR1	ENSG00000278232	Corticotropin releasing factor receptor 1	CHEMBL1287935	Corticotropin releasing factor receptor 1 antagonist	NEGATIVE MODULATOR	VERUCERFONT		2	EFO_0000555	irritable bowel syndrome	D043183	Irritable Bowel Syndrome	56117	EFO_0000405 | EFO_0000677 | EFO_0000618 | HP_0000707	digestive system disease | mental or behavioural disorder | nervous system disease | abnormality of the nervous system	1	CHEMBL1287935
CRHR1	ENSG00000120088	Corticotropin releasing factor receptor 1	CHEMBL1287935	Corticotropin releasing factor receptor 1 antagonist	NEGATIVE MODULATOR	VERUCERFONT		2	EFO_0000555	irritable bowel syndrome	D043183	Irritable Bowel Syndrome	56117	EFO_0000405 | EFO_0000677 | EFO_0000618 | HP_0000707	digestive system disease | mental or behavioural disorder | nervous system disease | abnormality of the nervous system	1	CHEMBL1287935
CRHR1	ENSG00000276191	Corticotropin releasing factor receptor 1	CHEMBL1287935	Corticotropin releasing factor receptor 1 antagonist	NEGATIVE MODULATOR	VERUCERFONT		2	EFO_0000555	irritable bowel syndrome	D043183	Irritable Bowel Syndrome	56117	EFO_0000405 | EFO_0000677 | EFO_0000618 | HP_0000707	digestive system disease | mental or behavioural disorder | nervous system disease | abnormality of the nervous system	1	CHEMBL1287935
CRHR1	ENSG00000278232	Corticotropin releasing factor receptor 1	CHEMBL1287935	Corticotropin releasing factor receptor 1 antagonist	NEGATIVE MODULATOR	VERUCERFONT		1	EFO_1001917	social anxiety disorder	D000072861	Phobia, Social	56118	EFO_0000677 | EFO_0000618	mental or behavioural disorder | nervous system disease	1	CHEMBL1287935
CRHR1	ENSG00000120088	Corticotropin releasing factor receptor 1	CHEMBL1287935	Corticotropin releasing factor receptor 1 antagonist	NEGATIVE MODULATOR	VERUCERFONT		1	EFO_1001917	social anxiety disorder	D000072861	Phobia, Social	56118	EFO_0000677 | EFO_0000618	mental or behavioural disorder | nervous system disease	1	CHEMBL1287935
CRHR1	ENSG00000276191	Corticotropin releasing factor receptor 1	CHEMBL1287935	Corticotropin releasing factor receptor 1 antagonist	NEGATIVE MODULATOR	VERUCERFONT		1	EFO_1001917	social anxiety disorder	D000072861	Phobia, Social	56118	EFO_0000677 | EFO_0000618	mental or behavioural disorder | nervous system disease	1	CHEMBL1287935
CRHR1	ENSG00000278232	Corticotropin releasing factor receptor 1	CHEMBL1287935	Corticotropin releasing factor receptor 1 antagonist	NEGATIVE MODULATOR	VERUCERFONT		2	MONDO_0002009	major depressive disorder	D003865	Depressive Disorder, Major	116557	EFO_0000677 | EFO_0000618	mental or behavioural disorder | nervous system disease	1	CHEMBL1287935
CRHR1	ENSG00000120088	Corticotropin releasing factor receptor 1	CHEMBL1287935	Corticotropin releasing factor receptor 1 antagonist	NEGATIVE MODULATOR	VERUCERFONT		2	MONDO_0002009	major depressive disorder	D003865	Depressive Disorder, Major	116557	EFO_0000677 | EFO_0000618	mental or behavioural disorder | nervous system disease	1	CHEMBL1287935
CRHR1	ENSG00000276191	Corticotropin releasing factor receptor 1	CHEMBL1287935	Corticotropin releasing factor receptor 1 antagonist	NEGATIVE MODULATOR	VERUCERFONT		2	MONDO_0002009	major depressive disorder	D003865	Depressive Disorder, Major	116557	EFO_0000677 | EFO_0000618	mental or behavioural disorder | nervous system disease	1	CHEMBL1287935
CRHR1	ENSG00000278232	Corticotropin releasing factor receptor 1	CHEMBL1287935	Corticotropin releasing factor receptor 1 antagonist	NEGATIVE MODULATOR	VERUCERFONT		2	MONDO_0007079	alcohol dependence	D000437	Alcoholism	136972	EFO_0000677 | EFO_0000618 | HP_0000707 | EFO_0000319 | EFO_0000405 | EFO_0000616	mental or behavioural disorder | nervous system disease | abnormality of the nervous system | cardiovascular disease | digestive system disease | neoplasm	1	CHEMBL1287935
CRHR1	ENSG00000120088	Corticotropin releasing factor receptor 1	CHEMBL1287935	Corticotropin releasing factor receptor 1 antagonist	NEGATIVE MODULATOR	VERUCERFONT		2	MONDO_0007079	alcohol dependence	D000437	Alcoholism	136972	EFO_0000677 | EFO_0000618 | HP_0000707 | EFO_0000319 | EFO_0000405 | EFO_0000616	mental or behavioural disorder | nervous system disease | abnormality of the nervous system | cardiovascular disease | digestive system disease | neoplasm	1	CHEMBL1287935
CRHR1	ENSG00000276191	Corticotropin releasing factor receptor 1	CHEMBL1287935	Corticotropin releasing factor receptor 1 antagonist	NEGATIVE MODULATOR	VERUCERFONT		2	MONDO_0007079	alcohol dependence	D000437	Alcoholism	136972	EFO_0000677 | EFO_0000618 | HP_0000707 | EFO_0000319 | EFO_0000405 | EFO_0000616	mental or behavioural disorder | nervous system disease | abnormality of the nervous system | cardiovascular disease | digestive system disease | neoplasm	1	CHEMBL1287935
CRHR1	ENSG00000278232	Corticotropin releasing factor receptor 1	CHEMBL1287935	Corticotropin releasing factor receptor 1 antagonist	NEGATIVE MODULATOR	VERUCERFONT		1	MONDO_0018479	congenital adrenal hyperplasia	D000312	Adrenal Hyperplasia, Congenital	136973			1	CHEMBL1287935
CRHR1	ENSG00000120088	Corticotropin releasing factor receptor 1	CHEMBL1287935	Corticotropin releasing factor receptor 1 antagonist	NEGATIVE MODULATOR	VERUCERFONT		1	MONDO_0018479	congenital adrenal hyperplasia	D000312	Adrenal Hyperplasia, Congenital	136973			1	CHEMBL1287935
CRHR1	ENSG00000276191	Corticotropin releasing factor receptor 1	CHEMBL1287935	Corticotropin releasing factor receptor 1 antagonist	NEGATIVE MODULATOR	VERUCERFONT		1	MONDO_0018479	congenital adrenal hyperplasia	D000312	Adrenal Hyperplasia, Congenital	136973			1	CHEMBL1287935
CRHR1	ENSG00000278232	Corticotropin releasing factor receptor 1	CHEMBL1819077	Corticotropin releasing factor receptor 1 antagonist	NEGATIVE MODULATOR	ONO-2333MS		2	MONDO_0002009	major depressive disorder	D003865	Depressive Disorder, Major	124754	EFO_0000677 | EFO_0000618	mental or behavioural disorder | nervous system disease	1	CHEMBL1819077
CRHR1	ENSG00000120088	Corticotropin releasing factor receptor 1	CHEMBL1819077	Corticotropin releasing factor receptor 1 antagonist	NEGATIVE MODULATOR	ONO-2333MS		2	MONDO_0002009	major depressive disorder	D003865	Depressive Disorder, Major	124754	EFO_0000677 | EFO_0000618	mental or behavioural disorder | nervous system disease	1	CHEMBL1819077
CRHR1	ENSG00000276191	Corticotropin releasing factor receptor 1	CHEMBL1819077	Corticotropin releasing factor receptor 1 antagonist	NEGATIVE MODULATOR	ONO-2333MS		2	MONDO_0002009	major depressive disorder	D003865	Depressive Disorder, Major	124754	EFO_0000677 | EFO_0000618	mental or behavioural disorder | nervous system disease	1	CHEMBL1819077
ADRA1A	ENSG00000120907	Alpha-1a adrenergic receptor	CHEMBL24778	Alpha-1a adrenergic receptor antagonist	NEGATIVE MODULATOR	SILODOSIN	2008	4	EFO_0000284	benign prostatic hyperplasia	D011470	Prostatic Hyperplasia	23868	EFO_0000512 | EFO_0000616	reproductive system disease | neoplasm	1	CHEMBL24778
ADRA1A	ENSG00000120907	Alpha-1a adrenergic receptor	CHEMBL24778	Alpha-1a adrenergic receptor antagonist	NEGATIVE MODULATOR	SILODOSIN	2008	2	EFO_0003830	prostatitis	D011472	Prostatitis	46798	EFO_0000512 | EFO_0005741	reproductive system disease | infectious disease	1	CHEMBL24778
ADRA1A	ENSG00000120907	Alpha-1a adrenergic receptor	CHEMBL24778	Alpha-1a adrenergic receptor antagonist	NEGATIVE MODULATOR	SILODOSIN	2008	3	MONDO_0008315	prostate cancer	D064129	Prostatic Neoplasms, Castration-Resistant	120015	EFO_0000616 | HP_0000078 | HP_0000079	neoplasm | abnormality of the genital system | abnormality of the urinary system	1	CHEMBL24778
ADRA1A	ENSG00000120907	Alpha-1a adrenergic receptor	CHEMBL24778	Alpha-1a adrenergic receptor antagonist	NEGATIVE MODULATOR	SILODOSIN	2008	3	EFO_0004253	nephrolithiasis	D007669	Kidney Calculi	128013	HP_0000079	abnormality of the urinary system	1	CHEMBL24778
ADRA1A	ENSG00000120907	Alpha-1a adrenergic receptor	CHEMBL24778	Alpha-1a adrenergic receptor antagonist	NEGATIVE MODULATOR	SILODOSIN	2008	2	EFO_0803321	premature ejaculation	D061686	Premature Ejaculation	145329	EFO_0000512	reproductive system disease	1	CHEMBL24778
ADRA1A	ENSG00000120907	Alpha-1a adrenergic receptor	CHEMBL24778	Alpha-1a adrenergic receptor antagonist	NEGATIVE MODULATOR	SILODOSIN	2008	3	MONDO_0024647	urolithiasis	D052878	Urolithiasis	145330	HP_0000079	abnormality of the urinary system	1	CHEMBL24778
ADRA1A	ENSG00000120907	Alpha-1a adrenergic receptor	CHEMBL257978	Alpha-1a adrenergic receptor partial agonist	POSITIVE MODULATOR	DABUZALGRON										1	CHEMBL257978
ADRA1A	ENSG00000120907	Alpha-1a adrenergic receptor	CHEMBL1200695	Alpha-1a adrenergic receptor agonist	POSITIVE MODULATOR	PHENYLPROPANOLAMINE HYDROCHLORIDE	1958									2	CHEMBL61006
ADRA1A	ENSG00000120907	Alpha-1a adrenergic receptor	CHEMBL1201044	Alpha-1a adrenergic receptor antagonist	NEGATIVE MODULATOR	DAPIPRAZOLE HYDROCHLORIDE	1990	4	EFO_0004190	open-angle glaucoma	D005902	Glaucoma, Open-Angle	134248	EFO_0003966	eye disease	1	CHEMBL1201216
ADRA1A	ENSG00000120907	Alpha-1a adrenergic receptor	CHEMBL1201044	Alpha-1a adrenergic receptor antagonist	NEGATIVE MODULATOR	DAPIPRAZOLE HYDROCHLORIDE	1990	4	HP_0011499	Mydriasis	D015878	Mydriasis	134249	EFO_0003966	eye disease	1	CHEMBL1201216
ADRA1A	ENSG00000120907	Alpha-1a adrenergic receptor	CHEMBL1201535	Alpha-1a adrenergic receptor agonist	POSITIVE MODULATOR	PHENYLPROPANOLAMINE POLISTIREX	1984									2	CHEMBL61006
ADRA1A	ENSG00000120907	Alpha-1a adrenergic receptor	CHEMBL2104986	Alpha-1a adrenergic receptor antagonist	NEGATIVE MODULATOR	TEDATIOXETINE		2	MONDO_0002009	major depressive disorder	D003865	Depressive Disorder, Major	121921	EFO_0000677 | EFO_0000618	mental or behavioural disorder | nervous system disease	11	CHEMBL2104986
PTGS2	ENSG00000073756	Cyclooxygenase-2	CHEMBL416146	Cyclooxygenase-2 inhibitor	NEGATIVE MODULATOR	ETORICOXIB	2002	4	EFO_0005755	rheumatic disease	D012216	Rheumatic Diseases	50190	HP_0000924 | HP_0003011 | EFO_1001986	abnormality of the skeletal system | abnormality of the musculature | connective tissue disease	1	CHEMBL416146
PTGS2	ENSG00000073756	Cyclooxygenase-2	CHEMBL416146	Cyclooxygenase-2 inhibitor	NEGATIVE MODULATOR	ETORICOXIB	2002	3	EFO_0003843	pain	D010146	Pain	50374	EFO_0003765	general symptoms and signs	1	CHEMBL416146
PTGS2	ENSG00000073756	Cyclooxygenase-2	CHEMBL416146	Cyclooxygenase-2 inhibitor	NEGATIVE MODULATOR	ETORICOXIB	2002	2	EFO_0000764	HIV infection	D015658	HIV Infections	50530	EFO_0005741 | EFO_0000540 | HP_0002715	infectious disease | immune system disease | abnormality of the immune system	1	CHEMBL416146
PTGS2	ENSG00000073756	Cyclooxygenase-2	CHEMBL416146	Cyclooxygenase-2 inhibitor	NEGATIVE MODULATOR	ETORICOXIB	2002	3	EFO_0000685	rheumatoid arthritis	D001172	Arthritis, Rheumatoid	54963	EFO_1001986 | HP_0000924 | EFO_0004872 | EFO_0000540 | HP_0002715	connective tissue disease | abnormality of the skeletal system | inflammatory biomarker measurement | immune system disease | abnormality of the immune system	1	CHEMBL416146
PTGS2	ENSG00000073756	Cyclooxygenase-2	CHEMBL416146	Cyclooxygenase-2 inhibitor	NEGATIVE MODULATOR	ETORICOXIB	2002	3	EFO_0003898	ankylosing spondylitis	D013167	Spondylitis, Ankylosing	55110	EFO_1001986 | EFO_0004872 | EFO_0000540 | HP_0002715 | HP_0000924	connective tissue disease | inflammatory biomarker measurement | immune system disease | abnormality of the immune system | abnormality of the skeletal system	1	CHEMBL416146
PTGS2	ENSG00000073756	Cyclooxygenase-2	CHEMBL416146	Cyclooxygenase-2 inhibitor	NEGATIVE MODULATOR	ETORICOXIB	2002	3	EFO_0004616	osteoarthritis, knee	D020370	Osteoarthritis, Knee	55115	HP_0000924 | HP_0003011 | EFO_1001986	abnormality of the skeletal system | abnormality of the musculature | connective tissue disease	1	CHEMBL416146
PTGS2	ENSG00000073756	Cyclooxygenase-2	CHEMBL416146	Cyclooxygenase-2 inhibitor	NEGATIVE MODULATOR	ETORICOXIB	2002	3	EFO_0000546	injury	D014947	Wounds and Injuries	63672	HP_0003011 | EFO_1001986 | HP_0000924 | EFO_0000546	abnormality of the musculature | connective tissue disease | abnormality of the skeletal system | injury	1	CHEMBL416146
PTGS2	ENSG00000073756	Cyclooxygenase-2	CHEMBL416146	Cyclooxygenase-2 inhibitor	NEGATIVE MODULATOR	ETORICOXIB	2002	1	EFO_0000756	melanoma	D008545	Melanoma	63673	EFO_0000616 | EFO_0010285	neoplasm | integumentary system disease	1	CHEMBL416146
PTGS2	ENSG00000073756	Cyclooxygenase-2	CHEMBL416146	Cyclooxygenase-2 inhibitor	NEGATIVE MODULATOR	ETORICOXIB	2002	2	EFO_0003820	bone neoplasm	D001859	Bone Neoplasms	63675	HP_0000924 | HP_0003011 | EFO_0000616 | EFO_1001986	abnormality of the skeletal system | abnormality of the musculature | neoplasm | connective tissue disease	1	CHEMBL416146
PTGS2	ENSG00000073756	Cyclooxygenase-2	CHEMBL416146	Cyclooxygenase-2 inhibitor	NEGATIVE MODULATOR	ETORICOXIB	2002	3	HP_0100607	Dysmenorrhea	D004412	Dysmenorrhea	110065	HP_0000078	abnormality of the genital system	1	CHEMBL416146
PTGS2	ENSG00000073756	Cyclooxygenase-2	CHEMBL416146	Cyclooxygenase-2 inhibitor	NEGATIVE MODULATOR	ETORICOXIB	2002	3	EFO_0010072	toothache	D014098	Toothache	120820	EFO_0003765	general symptoms and signs	1	CHEMBL416146
PTGS2	ENSG00000073756	Cyclooxygenase-2	CHEMBL416146	Cyclooxygenase-2 inhibitor	NEGATIVE MODULATOR	ETORICOXIB	2002	3	HP_0003419	Low back pain	D017116	Low Back Pain	120821	EFO_0003765 | HP_0000924	general symptoms and signs | abnormality of the skeletal system	1	CHEMBL416146
PTGS2	ENSG00000073756	Cyclooxygenase-2	CHEMBL416146	Cyclooxygenase-2 inhibitor	NEGATIVE MODULATOR	ETORICOXIB	2002	2	MONDO_0008315	prostate cancer	D064129	Prostatic Neoplasms, Castration-Resistant	120822	EFO_0000616 | HP_0000078 | HP_0000079	neoplasm | abnormality of the genital system | abnormality of the urinary system	1	CHEMBL416146
PTGS2	ENSG00000073756	Cyclooxygenase-2	CHEMBL416146	Cyclooxygenase-2 inhibitor	NEGATIVE MODULATOR	ETORICOXIB	2002	3	MONDO_0005178	osteoarthritis	D010003	Osteoarthritis	139577	HP_0000924	abnormality of the skeletal system	1	CHEMBL416146
PTGS2	ENSG00000073756	Cyclooxygenase-2	CHEMBL416146	Cyclooxygenase-2 inhibitor	NEGATIVE MODULATOR	ETORICOXIB	2002	1	MONDO_0018076	tuberculosis	D014376	Tuberculosis	139578	EFO_0005741 | EFO_0000684 | EFO_0000540 | HP_0002715	infectious disease | respiratory system disease | immune system disease | abnormality of the immune system	1	CHEMBL416146
PTGS2	ENSG00000073756	Cyclooxygenase-2	CHEMBL118	Cyclooxygenase-2 inhibitor	NEGATIVE MODULATOR	CELECOXIB	1998	4	EFO_0003898	ankylosing spondylitis	D013167	Spondylitis, Ankylosing	22866	EFO_1001986 | EFO_0004872 | EFO_0000540 | HP_0002715 | HP_0000924	connective tissue disease | inflammatory biomarker measurement | immune system disease | abnormality of the immune system | abnormality of the skeletal system	1	CHEMBL118
PTGS2	ENSG00000073756	Cyclooxygenase-2	CHEMBL118	Cyclooxygenase-2 inhibitor	NEGATIVE MODULATOR	CELECOXIB	1998	3	EFO_0000305	breast carcinoma	D001943	Breast Neoplasms	22867	EFO_0000616 | EFO_0000512 | EFO_0010285	neoplasm | reproductive system disease | integumentary system disease	1	CHEMBL118
PTGS2	ENSG00000073756	Cyclooxygenase-2	CHEMBL118	Cyclooxygenase-2 inhibitor	NEGATIVE MODULATOR	CELECOXIB	1998	4	EFO_0002609	juvenile idiopathic arthritis	D001171	Arthritis, Juvenile	22868	HP_0000924 | HP_0003011 | EFO_0000540 | EFO_1001986	abnormality of the skeletal system | abnormality of the musculature | immune system disease | connective tissue disease	1	CHEMBL118
PTGS2	ENSG00000073756	Cyclooxygenase-2	CHEMBL118	Cyclooxygenase-2 inhibitor	NEGATIVE MODULATOR	CELECOXIB	1998	3	EFO_0004616	osteoarthritis, knee	D020370	Osteoarthritis, Knee	22871	HP_0000924 | HP_0003011 | EFO_1001986	abnormality of the skeletal system | abnormality of the musculature | connective tissue disease	1	CHEMBL118
PTGS2	ENSG00000073756	Cyclooxygenase-2	CHEMBL118	Cyclooxygenase-2 inhibitor	NEGATIVE MODULATOR	CELECOXIB	1998	4	EFO_0003843	pain	D010146	Pain	22872	EFO_0003765	general symptoms and signs	1	CHEMBL118
PTGS2	ENSG00000073756	Cyclooxygenase-2	CHEMBL118	Cyclooxygenase-2 inhibitor	NEGATIVE MODULATOR	CELECOXIB	1998	4	EFO_0000685	rheumatoid arthritis	D001172	Arthritis, Rheumatoid	22873	EFO_1001986 | HP_0000924 | EFO_0004872 | EFO_0000540 | HP_0002715	connective tissue disease | abnormality of the skeletal system | inflammatory biomarker measurement | immune system disease | abnormality of the immune system	1	CHEMBL118
PTGS2	ENSG00000073756	Cyclooxygenase-2	CHEMBL118	Cyclooxygenase-2 inhibitor	NEGATIVE MODULATOR	CELECOXIB	1998	4	Orphanet_733	Familial adenomatous polyposis	D011125	Adenomatous Polyposis Coli	24251	EFO_0000616 | HP_0001197	neoplasm | abnormality of prenatal development or birth	1	CHEMBL118
PTGS2	ENSG00000073756	Cyclooxygenase-2	CHEMBL118	Cyclooxygenase-2 inhibitor	NEGATIVE MODULATOR	CELECOXIB	1998	2	EFO_0000668	preeclampsia	D011225	Pre-Eclampsia	24252	HP_0000079 | HP_0001197 | EFO_0000319	abnormality of the urinary system | abnormality of prenatal development or birth | cardiovascular disease	1	CHEMBL118
PTGS2	ENSG00000073756	Cyclooxygenase-2	CHEMBL118	Cyclooxygenase-2 inhibitor	NEGATIVE MODULATOR	CELECOXIB	1998	3	EFO_0004274	gout	D006073	Gout	25162	EFO_0000589 | EFO_0004872	metabolic disease | inflammatory biomarker measurement	1	CHEMBL118
PTGS2	ENSG00000073756	Cyclooxygenase-2	CHEMBL118	Cyclooxygenase-2 inhibitor	NEGATIVE MODULATOR	CELECOXIB	1998	3	EFO_0003060	non-small cell lung carcinoma	D002289	Carcinoma, Non-Small-Cell Lung	26452	EFO_0000616 | EFO_0000684	neoplasm | respiratory system disease	1	CHEMBL118
PTGS2	ENSG00000073756	Cyclooxygenase-2	CHEMBL118	Cyclooxygenase-2 inhibitor	NEGATIVE MODULATOR	CELECOXIB	1998	1	EFO_0003868	mouth neoplasm	D009062	Mouth Neoplasms	27091	EFO_0000616	neoplasm	1	CHEMBL118
PTGS2	ENSG00000073756	Cyclooxygenase-2	CHEMBL118	Cyclooxygenase-2 inhibitor	NEGATIVE MODULATOR	CELECOXIB	1998	0.5	EFO_0001073	obesity	D009765	Obesity	27606	EFO_0000589	metabolic disease	1	CHEMBL118
PTGS2	ENSG00000073756	Cyclooxygenase-2	CHEMBL118	Cyclooxygenase-2 inhibitor	NEGATIVE MODULATOR	CELECOXIB	1998	4	EFO_0000616	neoplasm	D009369	Neoplasms	42375	EFO_0000616	neoplasm	1	CHEMBL118
PTGS2	ENSG00000073756	Cyclooxygenase-2	CHEMBL118	Cyclooxygenase-2 inhibitor	NEGATIVE MODULATOR	CELECOXIB	1998	4	EFO_0005755	rheumatic disease	D012216	Rheumatic Diseases	43023	HP_0000924 | HP_0003011 | EFO_1001986	abnormality of the skeletal system | abnormality of the musculature | connective tissue disease	1	CHEMBL118
PTGS2	ENSG00000073756	Cyclooxygenase-2	CHEMBL118	Cyclooxygenase-2 inhibitor	NEGATIVE MODULATOR	CELECOXIB	1998	1	EFO_0001416	cervical adenocarcinoma	D002583	Uterine Cervical Neoplasms	44879	EFO_0000616 | EFO_0000512	neoplasm | reproductive system disease	1	CHEMBL118
PTGS2	ENSG00000073756	Cyclooxygenase-2	CHEMBL118	Cyclooxygenase-2 inhibitor	NEGATIVE MODULATOR	CELECOXIB	1998	3	EFO_0004252	nasopharyngeal neoplasm	D009303	Nasopharyngeal Neoplasms	45174	EFO_0000684 | EFO_0000616	respiratory system disease | neoplasm	1	CHEMBL118
PTGS2	ENSG00000073756	Cyclooxygenase-2	CHEMBL118	Cyclooxygenase-2 inhibitor	NEGATIVE MODULATOR	CELECOXIB	1998	3	EFO_0000537	hypertension	D006973	Hypertension	45567	EFO_0000319	cardiovascular disease	1	CHEMBL118
PTGS2	ENSG00000073756	Cyclooxygenase-2	CHEMBL118	Cyclooxygenase-2 inhibitor	NEGATIVE MODULATOR	CELECOXIB	1998	2	EFO_0000284	benign prostatic hyperplasia	D011470	Prostatic Hyperplasia	46337	EFO_0000512 | EFO_0000616	reproductive system disease | neoplasm	1	CHEMBL118
PTGS2	ENSG00000073756	Cyclooxygenase-2	CHEMBL118	Cyclooxygenase-2 inhibitor	NEGATIVE MODULATOR	CELECOXIB	1998	3	EFO_0005406	colorectal adenoma	D000236	Adenoma	48372	EFO_0000616	neoplasm	1	CHEMBL118
PTGS2	ENSG00000073756	Cyclooxygenase-2	CHEMBL118	Cyclooxygenase-2 inhibitor	NEGATIVE MODULATOR	CELECOXIB	1998	3	EFO_0003768	nicotine dependence	D014029	Tobacco Use Disorder	51684	EFO_0000677 | EFO_0000618	mental or behavioural disorder | nervous system disease	1	CHEMBL118
PTGS2	ENSG00000073756	Cyclooxygenase-2	CHEMBL118	Cyclooxygenase-2 inhibitor	NEGATIVE MODULATOR	CELECOXIB	1998	1	MP_0001845	inflammation	D007249	Inflammation	51788	HP_0002715	abnormality of the immune system	1	CHEMBL118
PTGS2	ENSG00000073756	Cyclooxygenase-2	CHEMBL118	Cyclooxygenase-2 inhibitor	NEGATIVE MODULATOR	CELECOXIB	1998	3	EFO_1000786	osteoarthritis, hip	D015207	Osteoarthritis, Hip	52296	EFO_1001986 | HP_0000924	connective tissue disease | abnormality of the skeletal system	1	CHEMBL118
PTGS2	ENSG00000073756	Cyclooxygenase-2	CHEMBL118	Cyclooxygenase-2 inhibitor	NEGATIVE MODULATOR	CELECOXIB	1998	2	EFO_0000673	prostate adenocarcinoma	D011471	Prostatic Neoplasms	52596	EFO_0000616 | EFO_0000512	neoplasm | reproductive system disease	1	CHEMBL118
PTGS2	ENSG00000073756	Cyclooxygenase-2	CHEMBL118	Cyclooxygenase-2 inhibitor	NEGATIVE MODULATOR	CELECOXIB	1998	1	EFO_0000182	hepatocellular carcinoma	D006528	Carcinoma, Hepatocellular	58591	EFO_0000616 | EFO_0000589	neoplasm | metabolic disease	1	CHEMBL118
PTGS2	ENSG00000073756	Cyclooxygenase-2	CHEMBL118	Cyclooxygenase-2 inhibitor	NEGATIVE MODULATOR	CELECOXIB	1998	2	EFO_0000203	monoclonal gammopathy	D010265	Paraproteinemias	58592	HP_0001871	abnormality of blood and blood-forming tissues	1	CHEMBL118
PTGS2	ENSG00000073756	Cyclooxygenase-2	CHEMBL118	Cyclooxygenase-2 inhibitor	NEGATIVE MODULATOR	CELECOXIB	1998	2	EFO_0000519	glioblastoma multiforme	D005909	Glioblastoma	58597	EFO_0000616 | EFO_0000618 | HP_0000707 | EFO_0000677	neoplasm | nervous system disease | abnormality of the nervous system | mental or behavioural disorder	1	CHEMBL118
PTGS2	ENSG00000073756	Cyclooxygenase-2	CHEMBL118	Cyclooxygenase-2 inhibitor	NEGATIVE MODULATOR	CELECOXIB	1998	3	EFO_0000546	injury	D014947	Wounds and Injuries	58598	HP_0003011 | EFO_1001986 | HP_0000924 | EFO_0000546	abnormality of the musculature | connective tissue disease | abnormality of the skeletal system | injury	1	CHEMBL118
PTGS2	ENSG00000073756	Cyclooxygenase-2	CHEMBL118	Cyclooxygenase-2 inhibitor	NEGATIVE MODULATOR	CELECOXIB	1998	1	EFO_0000621	neuroblastoma	D009447	Neuroblastoma	58599	EFO_0000616 | EFO_0000618	neoplasm | nervous system disease	1	CHEMBL118
PTGS2	ENSG00000073756	Cyclooxygenase-2	CHEMBL118	Cyclooxygenase-2 inhibitor	NEGATIVE MODULATOR	CELECOXIB	1998	2	EFO_0000681	renal cell carcinoma	D002292	Carcinoma, Renal Cell	58600	EFO_0000616 | HP_0000079	neoplasm | abnormality of the urinary system	1	CHEMBL118
PTGS2	ENSG00000073756	Cyclooxygenase-2	CHEMBL118	Cyclooxygenase-2 inhibitor	NEGATIVE MODULATOR	CELECOXIB	1998	2	EFO_0000691	sarcoma	D012509	Sarcoma	58601	EFO_0000616	neoplasm	1	CHEMBL118
PTGS2	ENSG00000073756	Cyclooxygenase-2	CHEMBL118	Cyclooxygenase-2 inhibitor	NEGATIVE MODULATOR	CELECOXIB	1998	3	EFO_0001072	memory impairment	D008569	Memory Disorders	58603	EFO_0000677 | EFO_0000618 | HP_0000707	mental or behavioural disorder | nervous system disease | abnormality of the nervous system	1	CHEMBL118
PTGS2	ENSG00000073756	Cyclooxygenase-2	CHEMBL118	Cyclooxygenase-2 inhibitor	NEGATIVE MODULATOR	CELECOXIB	1998	2	EFO_0001075	ovarian carcinoma	D010051	Ovarian Neoplasms	58604	EFO_0000616 | EFO_0000512 | EFO_0000589	neoplasm | reproductive system disease | metabolic disease	1	CHEMBL118
PTGS2	ENSG00000073756	Cyclooxygenase-2	CHEMBL118	Cyclooxygenase-2 inhibitor	NEGATIVE MODULATOR	CELECOXIB	1998	2	EFO_0001378	multiple myeloma	D009101	Multiple Myeloma	58606	HP_0001871 | EFO_0004503 | EFO_0004872 | EFO_0000540 | HP_0002715 | EFO_0000616	abnormality of blood and blood-forming tissues | hematological measurement | inflammatory biomarker measurement | immune system disease | abnormality of the immune system | neoplasm	1	CHEMBL118
PTGS2	ENSG00000073756	Cyclooxygenase-2	CHEMBL118	Cyclooxygenase-2 inhibitor	NEGATIVE MODULATOR	CELECOXIB	1998	2	EFO_0001668	human papilloma virus infection	D030361	Papillomavirus Infections	58607	EFO_0005741	infectious disease	1	CHEMBL118
PTGS2	ENSG00000073756	Cyclooxygenase-2	CHEMBL118	Cyclooxygenase-2 inhibitor	NEGATIVE MODULATOR	CELECOXIB	1998	3	EFO_0002618	pancreatic carcinoma	D010190	Pancreatic Neoplasms	58609	EFO_0000616 | EFO_0000589	neoplasm | metabolic disease	1	CHEMBL118
PTGS2	ENSG00000073756	Cyclooxygenase-2	CHEMBL118	Cyclooxygenase-2 inhibitor	NEGATIVE MODULATOR	CELECOXIB	1998	2	EFO_0002939	medulloblastoma	D008527	Medulloblastoma	58611	EFO_0000616 | EFO_0000618	neoplasm | nervous system disease	1	CHEMBL118
PTGS2	ENSG00000073756	Cyclooxygenase-2	CHEMBL118	Cyclooxygenase-2 inhibitor	NEGATIVE MODULATOR	CELECOXIB	1998	3	EFO_0003869	breast neoplasm	D001943	Breast Neoplasms	58614	EFO_0000616 | EFO_0010285 | EFO_0000512	neoplasm | integumentary system disease | reproductive system disease	1	CHEMBL118
PTGS2	ENSG00000073756	Cyclooxygenase-2	CHEMBL118	Cyclooxygenase-2 inhibitor	NEGATIVE MODULATOR	CELECOXIB	1998	2	EFO_0003893	ovarian neoplasm	D010051	Ovarian Neoplasms	58615	EFO_0000512 | EFO_0000589 | EFO_0000616	reproductive system disease | metabolic disease | neoplasm	1	CHEMBL118
PTGS2	ENSG00000073756	Cyclooxygenase-2	CHEMBL118	Cyclooxygenase-2 inhibitor	NEGATIVE MODULATOR	CELECOXIB	1998	3	EFO_0004142	colorectal neoplasm	D015179	Colorectal Neoplasms	58616	EFO_0000616	neoplasm	1	CHEMBL118
PTGS2	ENSG00000073756	Cyclooxygenase-2	CHEMBL118	Cyclooxygenase-2 inhibitor	NEGATIVE MODULATOR	CELECOXIB	1998	3	EFO_0004288	colonic neoplasm	D003110	Colonic Neoplasms	58618	EFO_0000616	neoplasm	1	CHEMBL118
PTGS2	ENSG00000073756	Cyclooxygenase-2	CHEMBL118	Cyclooxygenase-2 inhibitor	NEGATIVE MODULATOR	CELECOXIB	1998	1	EFO_0005252	orthostatic hypotension	D007024	Hypotension, Orthostatic	58619	EFO_0000319	cardiovascular disease	1	CHEMBL118
PTGS2	ENSG00000073756	Cyclooxygenase-2	CHEMBL118	Cyclooxygenase-2 inhibitor	NEGATIVE MODULATOR	CELECOXIB	1998	2	EFO_0005279	temporomandibular joint disorder	D013705	Temporomandibular Joint Disorders	58620	HP_0000924 | HP_0003011	abnormality of the skeletal system | abnormality of the musculature	1	CHEMBL118
PTGS2	ENSG00000073756	Cyclooxygenase-2	CHEMBL118	Cyclooxygenase-2 inhibitor	NEGATIVE MODULATOR	CELECOXIB	1998	2	EFO_0005543	glioma	D005910	Glioma	58621	EFO_0000616 | EFO_0000618 | HP_0000707	neoplasm | nervous system disease | abnormality of the nervous system	1	CHEMBL118
PTGS2	ENSG00000073756	Cyclooxygenase-2	CHEMBL118	Cyclooxygenase-2 inhibitor	NEGATIVE MODULATOR	CELECOXIB	1998	2	EFO_0005762	neuropathic pain	D009437	Neuralgia	58623	EFO_0003765	general symptoms and signs	1	CHEMBL118
PTGS2	ENSG00000073756	Cyclooxygenase-2	CHEMBL118	Cyclooxygenase-2 inhibitor	NEGATIVE MODULATOR	CELECOXIB	1998	3	EFO_0006859	head and neck malignant neoplasia	D006258	Head and Neck Neoplasms	58624	EFO_0000616	neoplasm	1	CHEMBL118
PTGS2	ENSG00000073756	Cyclooxygenase-2	CHEMBL118	Cyclooxygenase-2 inhibitor	NEGATIVE MODULATOR	CELECOXIB	1998	3	EFO_0007453	postpartum depression	D019052	Depression, Postpartum	58625	EFO_0000677 | EFO_0000618 | HP_0001197	mental or behavioural disorder | nervous system disease | abnormality of prenatal development or birth	1	CHEMBL118
PTGS2	ENSG00000073756	Cyclooxygenase-2	CHEMBL118	Cyclooxygenase-2 inhibitor	NEGATIVE MODULATOR	CELECOXIB	1998	3	EFO_1000657	rectum cancer	D012004	Rectal Neoplasms	58626	EFO_0000616 | EFO_0000405	neoplasm | digestive system disease	1	CHEMBL118
PTGS2	ENSG00000073756	Cyclooxygenase-2	CHEMBL118	Cyclooxygenase-2 inhibitor	NEGATIVE MODULATOR	CELECOXIB	1998	2	EFO_1001466	Graves ophthalmopathy	D049970	Graves Ophthalmopathy	58627	EFO_0003966 | EFO_0000589 | EFO_0000540 | HP_0002715	eye disease | metabolic disease | immune system disease | abnormality of the immune system	1	CHEMBL118
PTGS2	ENSG00000073756	Cyclooxygenase-2	CHEMBL118	Cyclooxygenase-2 inhibitor	NEGATIVE MODULATOR	CELECOXIB	1998	2	EFO_1001904	oral mucositis	D013280	Stomatitis	58628	HP_0002715	abnormality of the immune system	1	CHEMBL118
PTGS2	ENSG00000073756	Cyclooxygenase-2	CHEMBL118	Cyclooxygenase-2 inhibitor	NEGATIVE MODULATOR	CELECOXIB	1998	3	EFO_1001950	colon carcinoma	D003110	Colonic Neoplasms	58629	EFO_0000616 | EFO_0000405 | EFO_0005741	neoplasm | digestive system disease | infectious disease	1	CHEMBL118
PTGS2	ENSG00000073756	Cyclooxygenase-2	CHEMBL118	Cyclooxygenase-2 inhibitor	NEGATIVE MODULATOR	CELECOXIB	1998	3	EFO_1001951	colorectal carcinoma	D015179	Colorectal Neoplasms	58630	EFO_0000616 | EFO_0000405	neoplasm | digestive system disease	1	CHEMBL118
PTGS2	ENSG00000073756	Cyclooxygenase-2	CHEMBL118	Cyclooxygenase-2 inhibitor	NEGATIVE MODULATOR	CELECOXIB	1998	4	EFO_0003843	pain	D059787	Acute Pain	73110	EFO_0003765	general symptoms and signs	1	CHEMBL118
PTGS2	ENSG00000073756	Cyclooxygenase-2	CHEMBL118	Cyclooxygenase-2 inhibitor	NEGATIVE MODULATOR	CELECOXIB	1998	2	EFO_0000756	melanoma	D008545	Melanoma	108579	EFO_0000616 | EFO_0010285	neoplasm | integumentary system disease	1	CHEMBL118
PTGS2	ENSG00000073756	Cyclooxygenase-2	CHEMBL118	Cyclooxygenase-2 inhibitor	NEGATIVE MODULATOR	CELECOXIB	1998	1	EFO_0002496	actinic keratosis	D055623	Keratosis, Actinic	108580	EFO_0000616 | EFO_0010285	neoplasm | integumentary system disease	1	CHEMBL118
PTGS2	ENSG00000073756	Cyclooxygenase-2	CHEMBL118	Cyclooxygenase-2 inhibitor	NEGATIVE MODULATOR	CELECOXIB	1998	2	EFO_0008525	spinal muscular atrophy	D009134	Muscular Atrophy, Spinal	108581	HP_0000924 | HP_0003011 | EFO_0000618	abnormality of the skeletal system | abnormality of the musculature | nervous system disease	1	CHEMBL118
PTGS2	ENSG00000073756	Cyclooxygenase-2	CHEMBL118	Cyclooxygenase-2 inhibitor	NEGATIVE MODULATOR	CELECOXIB	1998	3	EFO_0009606	macular degeneration	D008268	Macular Degeneration	108582	EFO_0003966	eye disease	1	CHEMBL118
PTGS2	ENSG00000073756	Cyclooxygenase-2	CHEMBL118	Cyclooxygenase-2 inhibitor	NEGATIVE MODULATOR	CELECOXIB	1998	2	EFO_0009625	facial pain	D005157	Facial Pain	108583	EFO_0003765	general symptoms and signs	1	CHEMBL118
PTGS2	ENSG00000073756	Cyclooxygenase-2	CHEMBL118	Cyclooxygenase-2 inhibitor	NEGATIVE MODULATOR	CELECOXIB	1998	2	EFO_1001250	rotator cuff tear	D000070636	Rotator Cuff Injuries	108585	HP_0000924 | HP_0003011	abnormality of the skeletal system | abnormality of the musculature	1	CHEMBL118
PTGS2	ENSG00000073756	Cyclooxygenase-2	CHEMBL118	Cyclooxygenase-2 inhibitor	NEGATIVE MODULATOR	CELECOXIB	1998	2	HP_0011110	Recurrent tonsillitis	D014069	Tonsillitis	108586	EFO_0005741 | EFO_0000540 | HP_0002715	infectious disease | immune system disease | abnormality of the immune system	1	CHEMBL118
PTGS2	ENSG00000073756	Cyclooxygenase-2	CHEMBL118	Cyclooxygenase-2 inhibitor	NEGATIVE MODULATOR	CELECOXIB	1998	3	HP_0012532	Chronic pain	D059350	Chronic Pain	108587	EFO_0003765	general symptoms and signs	1	CHEMBL118
PTGS2	ENSG00000073756	Cyclooxygenase-2	CHEMBL118	Cyclooxygenase-2 inhibitor	NEGATIVE MODULATOR	CELECOXIB	1998	4	HP_0100607	Dysmenorrhea	D004412	Dysmenorrhea	108588	HP_0000078	abnormality of the genital system	1	CHEMBL118
PTGS2	ENSG00000073756	Cyclooxygenase-2	CHEMBL118	Cyclooxygenase-2 inhibitor	NEGATIVE MODULATOR	CELECOXIB	1998	3	EFO_0000365	colorectal adenocarcinoma	D015179	Colorectal Neoplasms	118060	EFO_0000616	neoplasm	1	CHEMBL118
PTGS2	ENSG00000073756	Cyclooxygenase-2	CHEMBL118	Cyclooxygenase-2 inhibitor	NEGATIVE MODULATOR	CELECOXIB	1998	3	EFO_0007328	influenza	D007251	Influenza, Human	118061	EFO_0005741 | EFO_0000684	infectious disease | respiratory system disease	1	CHEMBL118
PTGS2	ENSG00000073756	Cyclooxygenase-2	CHEMBL118	Cyclooxygenase-2 inhibitor	NEGATIVE MODULATOR	CELECOXIB	1998	2	EFO_0010072	toothache	D014098	Toothache	118062	EFO_0003765	general symptoms and signs	1	CHEMBL118
PTGS2	ENSG00000073756	Cyclooxygenase-2	CHEMBL118	Cyclooxygenase-2 inhibitor	NEGATIVE MODULATOR	CELECOXIB	1998	2	EFO_1000158	Central Nervous System Neoplasm	D016543	Central Nervous System Neoplasms	118063	EFO_0000616 | EFO_0000618	neoplasm | nervous system disease	1	CHEMBL118
PTGS2	ENSG00000073756	Cyclooxygenase-2	CHEMBL118	Cyclooxygenase-2 inhibitor	NEGATIVE MODULATOR	CELECOXIB	1998	3	HP_0003419	Low back pain	D017116	Low Back Pain	118064	EFO_0003765 | HP_0000924	general symptoms and signs | abnormality of the skeletal system	1	CHEMBL118
PTGS2	ENSG00000073756	Cyclooxygenase-2	CHEMBL118	Cyclooxygenase-2 inhibitor	NEGATIVE MODULATOR	CELECOXIB	1998	2	MONDO_0001187	urinary bladder cancer	D001749	Urinary Bladder Neoplasms	118065	EFO_0000616 | HP_0000079 | HP_0000078	neoplasm | abnormality of the urinary system | abnormality of the genital system	1	CHEMBL118
PTGS2	ENSG00000073756	Cyclooxygenase-2	CHEMBL118	Cyclooxygenase-2 inhibitor	NEGATIVE MODULATOR	CELECOXIB	1998	2	MONDO_0001657	brain cancer	D001932	Brain Neoplasms	118066	EFO_0000616 | EFO_0000618 | HP_0000707	neoplasm | nervous system disease | abnormality of the nervous system	1	CHEMBL118
PTGS2	ENSG00000073756	Cyclooxygenase-2	CHEMBL118	Cyclooxygenase-2 inhibitor	NEGATIVE MODULATOR	CELECOXIB	1998	0.5	MONDO_0002009	major depressive disorder	D003865	Depressive Disorder, Major	118067	EFO_0000677 | EFO_0000618	mental or behavioural disorder | nervous system disease	1	CHEMBL118
PTGS2	ENSG00000073756	Cyclooxygenase-2	CHEMBL118	Cyclooxygenase-2 inhibitor	NEGATIVE MODULATOR	CELECOXIB	1998	2	MONDO_0002087	peritoneum cancer	D010534	Peritoneal Neoplasms	118068	EFO_0000616	neoplasm	1	CHEMBL118
PTGS2	ENSG00000073756	Cyclooxygenase-2	CHEMBL118	Cyclooxygenase-2 inhibitor	NEGATIVE MODULATOR	CELECOXIB	1998	3	MONDO_0002258	pharyngitis	D010612	Pharyngitis	118069	EFO_0000684	respiratory system disease	1	CHEMBL118
PTGS2	ENSG00000073756	Cyclooxygenase-2	CHEMBL118	Cyclooxygenase-2 inhibitor	NEGATIVE MODULATOR	CELECOXIB	1998	2	MONDO_0002363	papilloma	D010212	Papilloma	118070	EFO_0000616	neoplasm	1	CHEMBL118
PTGS2	ENSG00000073756	Cyclooxygenase-2	CHEMBL118	Cyclooxygenase-2 inhibitor	NEGATIVE MODULATOR	CELECOXIB	1998	3	MONDO_0002691	liver cancer	D008113	Liver Neoplasms	118071	EFO_0000616 | EFO_0000589	neoplasm | metabolic disease	1	CHEMBL118
PTGS2	ENSG00000073756	Cyclooxygenase-2	CHEMBL118	Cyclooxygenase-2 inhibitor	NEGATIVE MODULATOR	CELECOXIB	1998	2	MONDO_0002715	uterine cancer	D014594	Uterine Neoplasms	118072	EFO_0000616 | EFO_0000512	neoplasm | reproductive system disease	1	CHEMBL118
PTGS2	ENSG00000073756	Cyclooxygenase-2	CHEMBL118	Cyclooxygenase-2 inhibitor	NEGATIVE MODULATOR	CELECOXIB	1998	1	MONDO_0002974	cervical cancer	D002583	Uterine Cervical Neoplasms	118073	EFO_0000616 | EFO_0000512	neoplasm | reproductive system disease	1	CHEMBL118
PTGS2	ENSG00000073756	Cyclooxygenase-2	CHEMBL118	Cyclooxygenase-2 inhibitor	NEGATIVE MODULATOR	CELECOXIB	1998	1	MONDO_0004658	breast carcinoma in situ	D000071960	Breast Carcinoma In Situ	118074	EFO_0000616	neoplasm	1	CHEMBL118
PTGS2	ENSG00000073756	Cyclooxygenase-2	CHEMBL118	Cyclooxygenase-2 inhibitor	NEGATIVE MODULATOR	CELECOXIB	1998	3	MONDO_0007254	breast cancer	D001943	Breast Neoplasms	118075	EFO_0000616	neoplasm	1	CHEMBL118
PTGS2	ENSG00000073756	Cyclooxygenase-2	CHEMBL118	Cyclooxygenase-2 inhibitor	NEGATIVE MODULATOR	CELECOXIB	1998	2	MONDO_0007576	esophageal cancer	D004938	Esophageal Neoplasms	118076	EFO_0000616 | EFO_0000405	neoplasm | digestive system disease	1	CHEMBL118
PTGS2	ENSG00000073756	Cyclooxygenase-2	CHEMBL118	Cyclooxygenase-2 inhibitor	NEGATIVE MODULATOR	CELECOXIB	1998	2	MONDO_0008170	ovarian cancer	D010051	Ovarian Neoplasms	118077	EFO_0005741 | EFO_0000512	infectious disease | reproductive system disease	1	CHEMBL118
PTGS2	ENSG00000073756	Cyclooxygenase-2	CHEMBL118	Cyclooxygenase-2 inhibitor	NEGATIVE MODULATOR	CELECOXIB	1998	2	MONDO_0008315	prostate cancer	D064129	Prostatic Neoplasms, Castration-Resistant	118078	EFO_0000616 | HP_0000078 | HP_0000079	neoplasm | abnormality of the genital system | abnormality of the urinary system	1	CHEMBL118
PTGS2	ENSG00000073756	Cyclooxygenase-2	CHEMBL118	Cyclooxygenase-2 inhibitor	NEGATIVE MODULATOR	CELECOXIB	1998	3	MONDO_0008903	lung cancer	D008175	Lung Neoplasms	118079	EFO_0000616 | EFO_0000684	neoplasm | respiratory system disease	1	CHEMBL118
PTGS2	ENSG00000073756	Cyclooxygenase-2	CHEMBL118	Cyclooxygenase-2 inhibitor	NEGATIVE MODULATOR	CELECOXIB	1998	3	MONDO_0021063	malignant colon neoplasm	D003110	Colonic Neoplasms	118080	EFO_0000616 | EFO_0000405	neoplasm | digestive system disease	1	CHEMBL118
PTGS2	ENSG00000073756	Cyclooxygenase-2	CHEMBL118	Cyclooxygenase-2 inhibitor	NEGATIVE MODULATOR	CELECOXIB	1998	2	MONDO_0024475	squamous cell intraepithelial neoplasia	D000081483	Squamous Intraepithelial Lesions	118081	EFO_0000616	neoplasm	1	CHEMBL118
PTGS2	ENSG00000073756	Cyclooxygenase-2	CHEMBL118	Cyclooxygenase-2 inhibitor	NEGATIVE MODULATOR	CELECOXIB	1998	3	MONDO_0044937	rectal carcinoma	D012004	Rectal Neoplasms	118082	EFO_0000616	neoplasm	1	CHEMBL118
PTGS2	ENSG00000073756	Cyclooxygenase-2	CHEMBL118	Cyclooxygenase-2 inhibitor	NEGATIVE MODULATOR	CELECOXIB	1998	2	EFO_0000199	oral squamous cell carcinoma	D000077195	Squamous Cell Carcinoma of Head and Neck	127351	EFO_0000616	neoplasm	1	CHEMBL118
PTGS2	ENSG00000073756	Cyclooxygenase-2	CHEMBL118	Cyclooxygenase-2 inhibitor	NEGATIVE MODULATOR	CELECOXIB	1998	2	EFO_0004242	obsessive-compulsive disorder	D009771	Obsessive-Compulsive Disorder	127352	EFO_0000677 | EFO_0000618 | HP_0001197	mental or behavioural disorder | nervous system disease | abnormality of prenatal development or birth	1	CHEMBL118
PTGS2	ENSG00000073756	Cyclooxygenase-2	CHEMBL118	Cyclooxygenase-2 inhibitor	NEGATIVE MODULATOR	CELECOXIB	1998	1	EFO_0004251	myeloproliferative disorder	D009196	Myeloproliferative Disorders	127353	EFO_0000616 | HP_0001197 | HP_0001871	neoplasm | abnormality of prenatal development or birth | abnormality of blood and blood-forming tissues	1	CHEMBL118
PTGS2	ENSG00000073756	Cyclooxygenase-2	CHEMBL118	Cyclooxygenase-2 inhibitor	NEGATIVE MODULATOR	CELECOXIB	1998	3	EFO_1001893	Hand-foot syndrome	D060831	Hand-Foot Syndrome	127354	EFO_0010285	integumentary system disease	1	CHEMBL118
PTGS2	ENSG00000073756	Cyclooxygenase-2	CHEMBL118	Cyclooxygenase-2 inhibitor	NEGATIVE MODULATOR	CELECOXIB	1998	4	HP_0004398	Peptic ulcer	D010437	Peptic Ulcer	127355	EFO_0000405	digestive system disease	1	CHEMBL118
PTGS2	ENSG00000073756	Cyclooxygenase-2	CHEMBL118	Cyclooxygenase-2 inhibitor	NEGATIVE MODULATOR	CELECOXIB	1998	3	MONDO_0002050	depressive disorder	D003866	Depressive Disorder	127356	EFO_0000677	mental or behavioural disorder	1	CHEMBL118
PTGS2	ENSG00000073756	Cyclooxygenase-2	CHEMBL118	Cyclooxygenase-2 inhibitor	NEGATIVE MODULATOR	CELECOXIB	1998	4	MP_0001914	hemorrhage	D006470	Hemorrhage	127357	HP_0001871	abnormality of blood and blood-forming tissues	1	CHEMBL118
PTGS2	ENSG00000073756	Cyclooxygenase-2	CHEMBL118	Cyclooxygenase-2 inhibitor	NEGATIVE MODULATOR	CELECOXIB	1998	4	EFO_0000712	stroke	D020521	Stroke	134107	EFO_0000319 | EFO_0000618 | HP_0000707	cardiovascular disease | nervous system disease | abnormality of the nervous system	1	CHEMBL118
PTGS2	ENSG00000073756	Cyclooxygenase-2	CHEMBL118	Cyclooxygenase-2 inhibitor	NEGATIVE MODULATOR	CELECOXIB	1998	4	EFO_0004142	colorectal neoplasm	D011125	Adenomatous Polyposis Coli	134108	EFO_0000616	neoplasm	1	CHEMBL118
PTGS2	ENSG00000073756	Cyclooxygenase-2	CHEMBL118	Cyclooxygenase-2 inhibitor	NEGATIVE MODULATOR	CELECOXIB	1998	2	HP_0003418	Back pain	D001416	Back Pain	134109	EFO_0000618 | HP_0000707 | HP_0003011	nervous system disease | abnormality of the nervous system | abnormality of the musculature	1	CHEMBL118
PTGS2	ENSG00000073756	Cyclooxygenase-2	CHEMBL118	Cyclooxygenase-2 inhibitor	NEGATIVE MODULATOR	CELECOXIB	1998	4	MONDO_0003937	spondylitis	D013166	Spondylitis	134110	HP_0000924 | HP_0003011	abnormality of the skeletal system | abnormality of the musculature	1	CHEMBL118
PTGS2	ENSG00000073756	Cyclooxygenase-2	CHEMBL118	Cyclooxygenase-2 inhibitor	NEGATIVE MODULATOR	CELECOXIB	1998	4	MONDO_0004247	peptic ulcer disease	D010437	Peptic Ulcer	134111	EFO_0000546	injury	1	CHEMBL118
PTGS2	ENSG00000073756	Cyclooxygenase-2	CHEMBL118	Cyclooxygenase-2 inhibitor	NEGATIVE MODULATOR	CELECOXIB	1998	2	MONDO_0100096	COVID-19	D045169	Severe Acute Respiratory Syndrome	134113	EFO_0005741	infectious disease	1	CHEMBL118
PTGS2	ENSG00000073756	Cyclooxygenase-2	CHEMBL118	Cyclooxygenase-2 inhibitor	NEGATIVE MODULATOR	CELECOXIB	1998	2	EFO_0004239	chronic hepatitis B virus infection	D019694	Hepatitis B, Chronic	137783	EFO_0005741 | EFO_0000589	infectious disease | metabolic disease	1	CHEMBL118
PTGS2	ENSG00000073756	Cyclooxygenase-2	CHEMBL118	Cyclooxygenase-2 inhibitor	NEGATIVE MODULATOR	CELECOXIB	1998	2	EFO_0005669	intracerebral hemorrhage	D002543	Cerebral Hemorrhage	137784	EFO_0000618 | EFO_0000319	nervous system disease | cardiovascular disease	1	CHEMBL118
PTGS2	ENSG00000073756	Cyclooxygenase-2	CHEMBL118	Cyclooxygenase-2 inhibitor	NEGATIVE MODULATOR	CELECOXIB	1998	3	MONDO_0004975	Alzheimer disease	D000544	Alzheimer Disease	137785	EFO_0000677 | EFO_0000618 | HP_0000707	mental or behavioural disorder | nervous system disease | abnormality of the nervous system	1	CHEMBL118
PTGS2	ENSG00000073756	Cyclooxygenase-2	CHEMBL118	Cyclooxygenase-2 inhibitor	NEGATIVE MODULATOR	CELECOXIB	1998	2	MONDO_0004976	amyotrophic lateral sclerosis	D000690	Amyotrophic Lateral Sclerosis	137786	EFO_0000618	nervous system disease	1	CHEMBL118
PTGS2	ENSG00000073756	Cyclooxygenase-2	CHEMBL118	Cyclooxygenase-2 inhibitor	NEGATIVE MODULATOR	CELECOXIB	1998	2	MONDO_0005090	schizophrenia	D012559	Schizophrenia	137787	EFO_0000677	mental or behavioural disorder	1	CHEMBL118
PTGS2	ENSG00000073756	Cyclooxygenase-2	CHEMBL118	Cyclooxygenase-2 inhibitor	NEGATIVE MODULATOR	CELECOXIB	1998	4	MONDO_0005178	osteoarthritis	D010003	Osteoarthritis	137788	HP_0000924	abnormality of the skeletal system	1	CHEMBL118
PTGS2	ENSG00000073756	Cyclooxygenase-2	CHEMBL118	Cyclooxygenase-2 inhibitor	NEGATIVE MODULATOR	CELECOXIB	1998	4	MONDO_0005277	migraine disorder	D008881	Migraine Disorders	137789	EFO_0000677 | EFO_0000618 | HP_0000707 | EFO_0000319	mental or behavioural disorder | nervous system disease | abnormality of the nervous system | cardiovascular disease	1	CHEMBL118
PTGS2	ENSG00000073756	Cyclooxygenase-2	CHEMBL118	Cyclooxygenase-2 inhibitor	NEGATIVE MODULATOR	CELECOXIB	1998	1	MONDO_0010200	Wilson disease	D006527	Hepatolenticular Degeneration	137790	EFO_0000589 | HP_0001197	metabolic disease | abnormality of prenatal development or birth	1	CHEMBL118
PTGS2	ENSG00000073756	Cyclooxygenase-2	CHEMBL118	Cyclooxygenase-2 inhibitor	NEGATIVE MODULATOR	CELECOXIB	1998	2	MONDO_0011705	lymphangioleiomyomatosis	D018192	Lymphangioleiomyomatosis	137791	EFO_0000616	neoplasm	1	CHEMBL118
PTGS2	ENSG00000073756	Cyclooxygenase-2	CHEMBL118	Cyclooxygenase-2 inhibitor	NEGATIVE MODULATOR	CELECOXIB	1998	1	MONDO_0018076	tuberculosis	D014376	Tuberculosis	137792	EFO_0005741 | EFO_0000684 | EFO_0000540 | HP_0002715	infectious disease | respiratory system disease | immune system disease | abnormality of the immune system	1	CHEMBL118
PTGS2	ENSG00000073756	Cyclooxygenase-2	CHEMBL118	Cyclooxygenase-2 inhibitor	NEGATIVE MODULATOR	CELECOXIB	1998	2	MONDO_0018975	neurofibromatosis type 1	D009456	Neurofibromatosis 1	137793	HP_0000924 | HP_0003011 | HP_0000079 | EFO_0003966 | EFO_0000618 | EFO_0000319 | EFO_0000616 | HP_0001197	abnormality of the skeletal system | abnormality of the musculature | abnormality of the urinary system | eye disease | nervous system disease | cardiovascular disease | neoplasm | abnormality of prenatal development or birth	1	CHEMBL118
PTGS2	ENSG00000073756	Cyclooxygenase-2	CHEMBL118	Cyclooxygenase-2 inhibitor	NEGATIVE MODULATOR	CELECOXIB	1998	1	EFO_0003931	bone fracture	D050723	Fractures, Bone	144660	HP_0000924	abnormality of the skeletal system	1	CHEMBL118
PTGS2	ENSG00000073756	Cyclooxygenase-2	CHEMBL118	Cyclooxygenase-2 inhibitor	NEGATIVE MODULATOR	CELECOXIB	1998	1	EFO_0005537	triple-negative breast cancer	D064726	Triple Negative Breast Neoplasms	144661	EFO_0000616 | EFO_0000512 | EFO_0010285	neoplasm | reproductive system disease | integumentary system disease	1	CHEMBL118
PTGS2	ENSG00000073756	Cyclooxygenase-2	CHEMBL118	Cyclooxygenase-2 inhibitor	NEGATIVE MODULATOR	CELECOXIB	1998	3	MONDO_0004985	bipolar disorder	D001714	Bipolar Disorder	144662	EFO_0000677	mental or behavioural disorder	1	CHEMBL118
PTGS2	ENSG00000073756	Cyclooxygenase-2	CHEMBL118	Cyclooxygenase-2 inhibitor	NEGATIVE MODULATOR	CELECOXIB	1998	4	MONDO_0004992	cancer	D009369	Neoplasms	144663	EFO_0000616	neoplasm	1	CHEMBL118
PTGS2	ENSG00000073756	Cyclooxygenase-2	CHEMBL118	Cyclooxygenase-2 inhibitor	NEGATIVE MODULATOR	CELECOXIB	1998	4	MONDO_0021056	familial adenomatous polyposis 1	D011125	Adenomatous Polyposis Coli	144664	EFO_0000616 | HP_0001197	neoplasm | abnormality of prenatal development or birth	1	CHEMBL118
PTGS2	ENSG00000073756	Cyclooxygenase-2	CHEMBL118	Cyclooxygenase-2 inhibitor	NEGATIVE MODULATOR	CELECOXIB	1998	2	MONDO_0042487	uterine cervix carcinoma in situ	D002578	Uterine Cervical Dysplasia	144665	EFO_0000512 | EFO_0000616	reproductive system disease | neoplasm	1	CHEMBL118
PTGS2	ENSG00000073756	Cyclooxygenase-2	CHEMBL599	Cyclooxygenase-2 inhibitor	NEGATIVE MODULATOR	MELOXICAM	2000	3	EFO_0003843	pain	D010146	Pain	24609	EFO_0003765	general symptoms and signs	1	CHEMBL599
PTGS2	ENSG00000073756	Cyclooxygenase-2	CHEMBL599	Cyclooxygenase-2 inhibitor	NEGATIVE MODULATOR	MELOXICAM	2000	3	EFO_0003898	ankylosing spondylitis	D013167	Spondylitis, Ankylosing	27289	EFO_1001986 | EFO_0004872 | EFO_0000540 | HP_0002715 | HP_0000924	connective tissue disease | inflammatory biomarker measurement | immune system disease | abnormality of the immune system | abnormality of the skeletal system	1	CHEMBL599
PTGS2	ENSG00000073756	Cyclooxygenase-2	CHEMBL599	Cyclooxygenase-2 inhibitor	NEGATIVE MODULATOR	MELOXICAM	2000	4	EFO_0005755	rheumatic disease	D012216	Rheumatic Diseases	42087	HP_0000924 | HP_0003011 | EFO_1001986	abnormality of the skeletal system | abnormality of the musculature | connective tissue disease	1	CHEMBL599
PTGS2	ENSG00000073756	Cyclooxygenase-2	CHEMBL599	Cyclooxygenase-2 inhibitor	NEGATIVE MODULATOR	MELOXICAM	2000	4	EFO_0000685	rheumatoid arthritis	D001172	Arthritis, Rheumatoid	42706	EFO_1001986 | HP_0000924 | EFO_0004872 | EFO_0000540 | HP_0002715	connective tissue disease | abnormality of the skeletal system | inflammatory biomarker measurement | immune system disease | abnormality of the immune system	1	CHEMBL599
PTGS2	ENSG00000073756	Cyclooxygenase-2	CHEMBL599	Cyclooxygenase-2 inhibitor	NEGATIVE MODULATOR	MELOXICAM	2000	3	EFO_0000673	prostate adenocarcinoma	D011471	Prostatic Neoplasms	63044	EFO_0000616 | EFO_0000512	neoplasm | reproductive system disease	1	CHEMBL599
PTGS2	ENSG00000073756	Cyclooxygenase-2	CHEMBL599	Cyclooxygenase-2 inhibitor	NEGATIVE MODULATOR	MELOXICAM	2000	4	EFO_0002609	juvenile idiopathic arthritis	D001171	Arthritis, Juvenile	63045	HP_0000924 | HP_0003011 | EFO_0000540 | EFO_1001986	abnormality of the skeletal system | abnormality of the musculature | immune system disease | connective tissue disease	1	CHEMBL599
PTGS2	ENSG00000073756	Cyclooxygenase-2	CHEMBL599	Cyclooxygenase-2 inhibitor	NEGATIVE MODULATOR	MELOXICAM	2000	2	HP_0100607	Dysmenorrhea	D004412	Dysmenorrhea	109853	HP_0000078	abnormality of the genital system	1	CHEMBL599
PTGS2	ENSG00000073756	Cyclooxygenase-2	CHEMBL599	Cyclooxygenase-2 inhibitor	NEGATIVE MODULATOR	MELOXICAM	2000	2	EFO_0010072	toothache	D014098	Toothache	120474	EFO_0003765	general symptoms and signs	1	CHEMBL599
PTGS2	ENSG00000073756	Cyclooxygenase-2	CHEMBL599	Cyclooxygenase-2 inhibitor	NEGATIVE MODULATOR	MELOXICAM	2000	3	HP_0003419	Low back pain	D017116	Low Back Pain	120475	EFO_0003765 | HP_0000924	general symptoms and signs | abnormality of the skeletal system	1	CHEMBL599
PTGS2	ENSG00000073756	Cyclooxygenase-2	CHEMBL599	Cyclooxygenase-2 inhibitor	NEGATIVE MODULATOR	MELOXICAM	2000	2	MONDO_0002258	pharyngitis	D010612	Pharyngitis	120476	EFO_0000684	respiratory system disease	1	CHEMBL599
PTGS2	ENSG00000073756	Cyclooxygenase-2	CHEMBL599	Cyclooxygenase-2 inhibitor	NEGATIVE MODULATOR	MELOXICAM	2000	3	HP_0030834	Shoulder pain	D020069	Shoulder Pain	128155	EFO_0003765	general symptoms and signs	1	CHEMBL599
PTGS2	ENSG00000073756	Cyclooxygenase-2	CHEMBL599	Cyclooxygenase-2 inhibitor	NEGATIVE MODULATOR	MELOXICAM	2000	4	MONDO_0005178	osteoarthritis	D010003	Osteoarthritis	139305	HP_0000924	abnormality of the skeletal system	1	CHEMBL599
PTGS2	ENSG00000073756	Cyclooxygenase-2	CHEMBL599	Cyclooxygenase-2 inhibitor	NEGATIVE MODULATOR	MELOXICAM	2000	3	MONDO_0005277	migraine disorder	D008881	Migraine Disorders	139306	EFO_0000677 | EFO_0000618 | HP_0000707 | EFO_0000319	mental or behavioural disorder | nervous system disease | abnormality of the nervous system | cardiovascular disease	1	CHEMBL599
PTGS2	ENSG00000073756	Cyclooxygenase-2	CHEMBL599	Cyclooxygenase-2 inhibitor	NEGATIVE MODULATOR	MELOXICAM	2000	3	MONDO_0018076	tuberculosis	D014376	Tuberculosis	139307	EFO_0005741 | EFO_0000684 | EFO_0000540 | HP_0002715	infectious disease | respiratory system disease | immune system disease | abnormality of the immune system	1	CHEMBL599
PTGS2	ENSG00000073756	Cyclooxygenase-2	CHEMBL599	Cyclooxygenase-2 inhibitor	NEGATIVE MODULATOR	MELOXICAM	2000	2	EFO_0002950	pregnancy	D011247	Pregnancy	145469	GO_0008150	biological process	1	CHEMBL599
PTGS2	ENSG00000073756	Cyclooxygenase-2	CHEMBL599	Cyclooxygenase-2 inhibitor	NEGATIVE MODULATOR	MELOXICAM	2000	2	EFO_0004616	osteoarthritis, knee	D020370	Osteoarthritis, Knee	145470	HP_0000924 | HP_0003011 | EFO_1001986	abnormality of the skeletal system | abnormality of the musculature | connective tissue disease	1	CHEMBL599
PTGS2	ENSG00000073756	Cyclooxygenase-2	CHEMBL599	Cyclooxygenase-2 inhibitor	NEGATIVE MODULATOR	MELOXICAM	2000	1	MONDO_0007915	systemic lupus erythematosus	D008180	Lupus Erythematosus, Systemic	145471	HP_0000079 | EFO_0000540 | HP_0002715 | HP_0000924	abnormality of the urinary system | immune system disease | abnormality of the immune system | abnormality of the skeletal system	1	CHEMBL599
PTGS2	ENSG00000073756	Cyclooxygenase-2	CHEMBL122	Cyclooxygenase-2 inhibitor	NEGATIVE MODULATOR	ROFECOXIB	1999	3	EFO_0004616	osteoarthritis, knee	D020370	Osteoarthritis, Knee	26865	HP_0000924 | HP_0003011 | EFO_1001986	abnormality of the skeletal system | abnormality of the musculature | connective tissue disease	1	CHEMBL122
PTGS2	ENSG00000073756	Cyclooxygenase-2	CHEMBL122	Cyclooxygenase-2 inhibitor	NEGATIVE MODULATOR	ROFECOXIB	1999	4	EFO_0005755	rheumatic disease	D012216	Rheumatic Diseases	42432	HP_0000924 | HP_0003011 | EFO_1001986	abnormality of the skeletal system | abnormality of the musculature | connective tissue disease	1	CHEMBL122
PTGS2	ENSG00000073756	Cyclooxygenase-2	CHEMBL122	Cyclooxygenase-2 inhibitor	NEGATIVE MODULATOR	ROFECOXIB	1999	3	EFO_0003843	pain	D010146	Pain	45061	EFO_0003765	general symptoms and signs	1	CHEMBL122
PTGS2	ENSG00000073756	Cyclooxygenase-2	CHEMBL122	Cyclooxygenase-2 inhibitor	NEGATIVE MODULATOR	ROFECOXIB	1999	2	EFO_0003060	non-small cell lung carcinoma	D002289	Carcinoma, Non-Small-Cell Lung	61691	EFO_0000616 | EFO_0000684	neoplasm | respiratory system disease	1	CHEMBL122
PTGS2	ENSG00000073756	Cyclooxygenase-2	CHEMBL122	Cyclooxygenase-2 inhibitor	NEGATIVE MODULATOR	ROFECOXIB	1999	3	EFO_0003897	stomach neoplasm	D013274	Stomach Neoplasms	61692	EFO_0000616	neoplasm	1	CHEMBL122
PTGS2	ENSG00000073756	Cyclooxygenase-2	CHEMBL122	Cyclooxygenase-2 inhibitor	NEGATIVE MODULATOR	ROFECOXIB	1999	3	EFO_0005406	colorectal adenoma	D000236	Adenoma	61693	EFO_0000616	neoplasm	1	CHEMBL122
PTGS2	ENSG00000073756	Cyclooxygenase-2	CHEMBL122	Cyclooxygenase-2 inhibitor	NEGATIVE MODULATOR	ROFECOXIB	1999	3	EFO_1001951	colorectal carcinoma	D015179	Colorectal Neoplasms	61694	EFO_0000616 | EFO_0000405	neoplasm | digestive system disease	1	CHEMBL122
PTGS2	ENSG00000073756	Cyclooxygenase-2	CHEMBL122	Cyclooxygenase-2 inhibitor	NEGATIVE MODULATOR	ROFECOXIB	1999	1	EFO_0003833	brain neoplasm	D001932	Brain Neoplasms	119714	EFO_0000616 | EFO_0000618	neoplasm | nervous system disease	1	CHEMBL122
PTGS2	ENSG00000073756	Cyclooxygenase-2	CHEMBL122	Cyclooxygenase-2 inhibitor	NEGATIVE MODULATOR	ROFECOXIB	1999	3	MONDO_0008315	prostate cancer	D064129	Prostatic Neoplasms, Castration-Resistant	119715	EFO_0000616 | HP_0000078 | HP_0000079	neoplasm | abnormality of the genital system | abnormality of the urinary system	1	CHEMBL122
PTGS2	ENSG00000073756	Cyclooxygenase-2	CHEMBL122	Cyclooxygenase-2 inhibitor	NEGATIVE MODULATOR	ROFECOXIB	1999	3	HP_0003040	Arthropathy	D007592	Joint Diseases	127919	HP_0000924	abnormality of the skeletal system	1	CHEMBL122
PTGS2	ENSG00000073756	Cyclooxygenase-2	CHEMBL122	Cyclooxygenase-2 inhibitor	NEGATIVE MODULATOR	ROFECOXIB	1999	1	EFO_0005543	glioma	D005910	Glioma	138869	EFO_0000616 | EFO_0000618 | HP_0000707	neoplasm | nervous system disease | abnormality of the nervous system	1	CHEMBL122
PTGS2	ENSG00000073756	Cyclooxygenase-2	CHEMBL122	Cyclooxygenase-2 inhibitor	NEGATIVE MODULATOR	ROFECOXIB	1999	2	MONDO_0004975	Alzheimer disease	D000544	Alzheimer Disease	138870	EFO_0000677 | EFO_0000618 | HP_0000707	mental or behavioural disorder | nervous system disease | abnormality of the nervous system	1	CHEMBL122
PTGS2	ENSG00000073756	Cyclooxygenase-2	CHEMBL122	Cyclooxygenase-2 inhibitor	NEGATIVE MODULATOR	ROFECOXIB	1999	3	MONDO_0005178	osteoarthritis	D010003	Osteoarthritis	138871	HP_0000924	abnormality of the skeletal system	1	CHEMBL122
PTGS2	ENSG00000073756	Cyclooxygenase-2	CHEMBL622	Cyclooxygenase-2 inhibitor	NEGATIVE MODULATOR	ETODOLAC	1991	4	EFO_0005755	rheumatic disease	D012216	Rheumatic Diseases	23151	HP_0000924 | HP_0003011 | EFO_1001986	abnormality of the skeletal system | abnormality of the musculature | connective tissue disease	1	CHEMBL622
PTGS2	ENSG00000073756	Cyclooxygenase-2	CHEMBL622	Cyclooxygenase-2 inhibitor	NEGATIVE MODULATOR	ETODOLAC	1991	3	EFO_0003843	pain	D010146	Pain	24422	EFO_0003765	general symptoms and signs	1	CHEMBL622
PTGS2	ENSG00000073756	Cyclooxygenase-2	CHEMBL622	Cyclooxygenase-2 inhibitor	NEGATIVE MODULATOR	ETODOLAC	1991	1	Orphanet_79292	Fish-eye disease	D007863	Lecithin Cholesterol Acyltransferase Deficiency	27178	EFO_0000589 | HP_0000079 | EFO_0003966	metabolic disease | abnormality of the urinary system | eye disease	1	CHEMBL622
PTGS2	ENSG00000073756	Cyclooxygenase-2	CHEMBL622	Cyclooxygenase-2 inhibitor	NEGATIVE MODULATOR	ETODOLAC	1991	4	EFO_0000685	rheumatoid arthritis	D001172	Arthritis, Rheumatoid	42538	EFO_1001986 | HP_0000924 | EFO_0004872 | EFO_0000540 | HP_0002715	connective tissue disease | abnormality of the skeletal system | inflammatory biomarker measurement | immune system disease | abnormality of the immune system	1	CHEMBL622
PTGS2	ENSG00000073756	Cyclooxygenase-2	CHEMBL622	Cyclooxygenase-2 inhibitor	NEGATIVE MODULATOR	ETODOLAC	1991	2	EFO_0000182	hepatocellular carcinoma	D006528	Carcinoma, Hepatocellular	63698	EFO_0000616 | EFO_0000589	neoplasm | metabolic disease	1	CHEMBL622
PTGS2	ENSG00000073756	Cyclooxygenase-2	CHEMBL622	Cyclooxygenase-2 inhibitor	NEGATIVE MODULATOR	ETODOLAC	1991	3	EFO_0002970	muscular disease	D009135	Muscular Diseases	63699	HP_0000924 | HP_0003011	abnormality of the skeletal system | abnormality of the musculature	1	CHEMBL622
PTGS2	ENSG00000073756	Cyclooxygenase-2	CHEMBL622	Cyclooxygenase-2 inhibitor	NEGATIVE MODULATOR	ETODOLAC	1991	3	EFO_0004142	colorectal neoplasm	D015179	Colorectal Neoplasms	63700	EFO_0000616	neoplasm	1	CHEMBL622
PTGS2	ENSG00000073756	Cyclooxygenase-2	CHEMBL622	Cyclooxygenase-2 inhibitor	NEGATIVE MODULATOR	ETODOLAC	1991	4	EFO_0003843	pain	D059787	Acute Pain	73232	EFO_0003765	general symptoms and signs	1	CHEMBL622
PTGS2	ENSG00000073756	Cyclooxygenase-2	CHEMBL622	Cyclooxygenase-2 inhibitor	NEGATIVE MODULATOR	ETODOLAC	1991	2	EFO_0003860	pancreatic neoplasm	D010190	Pancreatic Neoplasms	110067	EFO_0000589 | EFO_0000616	metabolic disease | neoplasm	1	CHEMBL622
PTGS2	ENSG00000073756	Cyclooxygenase-2	CHEMBL622	Cyclooxygenase-2 inhibitor	NEGATIVE MODULATOR	ETODOLAC	1991	3	EFO_0009582	sprain	D013180	Sprains and Strains	110068	EFO_0000546	injury	1	CHEMBL622
PTGS2	ENSG00000073756	Cyclooxygenase-2	CHEMBL622	Cyclooxygenase-2 inhibitor	NEGATIVE MODULATOR	ETODOLAC	1991	4	EFO_0002609	juvenile idiopathic arthritis	D001171	Arthritis, Juvenile	135298	HP_0000924 | HP_0003011 | EFO_0000540 | EFO_1001986	abnormality of the skeletal system | abnormality of the musculature | immune system disease | connective tissue disease	1	CHEMBL622
PTGS2	ENSG00000073756	Cyclooxygenase-2	CHEMBL622	Cyclooxygenase-2 inhibitor	NEGATIVE MODULATOR	ETODOLAC	1991	4	MONDO_0005178	osteoarthritis	D010003	Osteoarthritis	139585	HP_0000924	abnormality of the skeletal system	1	CHEMBL622
PTGS2	ENSG00000073756	Cyclooxygenase-2	CHEMBL865	Cyclooxygenase-2 inhibitor	NEGATIVE MODULATOR	VALDECOXIB	2001	3	EFO_0003843	pain	D010146	Pain	24013	EFO_0003765	general symptoms and signs	1	CHEMBL865
PTGS2	ENSG00000073756	Cyclooxygenase-2	CHEMBL865	Cyclooxygenase-2 inhibitor	NEGATIVE MODULATOR	VALDECOXIB	2001	4	EFO_0005755	rheumatic disease	D012216	Rheumatic Diseases	41853	HP_0000924 | HP_0003011 | EFO_1001986	abnormality of the skeletal system | abnormality of the musculature | connective tissue disease	1	CHEMBL865
PTGS2	ENSG00000073756	Cyclooxygenase-2	CHEMBL865	Cyclooxygenase-2 inhibitor	NEGATIVE MODULATOR	VALDECOXIB	2001	2	EFO_0000278	pancreatitis	D010195	Pancreatitis	47112	EFO_0000405	digestive system disease	1	CHEMBL865
PTGS2	ENSG00000073756	Cyclooxygenase-2	CHEMBL865	Cyclooxygenase-2 inhibitor	NEGATIVE MODULATOR	VALDECOXIB	2001	2	EFO_0004616	osteoarthritis, knee	D020370	Osteoarthritis, Knee	120421	HP_0000924 | HP_0003011 | EFO_1001986	abnormality of the skeletal system | abnormality of the musculature | connective tissue disease	1	CHEMBL865
PTGS2	ENSG00000073756	Cyclooxygenase-2	CHEMBL865	Cyclooxygenase-2 inhibitor	NEGATIVE MODULATOR	VALDECOXIB	2001	3	MONDO_0002258	pharyngitis	D010612	Pharyngitis	120422	EFO_0000684	respiratory system disease	1	CHEMBL865
PTGS2	ENSG00000073756	Cyclooxygenase-2	CHEMBL865	Cyclooxygenase-2 inhibitor	NEGATIVE MODULATOR	VALDECOXIB	2001	4	MONDO_0005178	osteoarthritis	D010003	Osteoarthritis	139272	HP_0000924	abnormality of the skeletal system	1	CHEMBL865
PTGS2	ENSG00000073756	Cyclooxygenase-2	CHEMBL865	Cyclooxygenase-2 inhibitor	NEGATIVE MODULATOR	VALDECOXIB	2001	4	EFO_0000685	rheumatoid arthritis	D001172	Arthritis, Rheumatoid	145440	EFO_1001986 | HP_0000924 | EFO_0004872 | EFO_0000540 | HP_0002715	connective tissue disease | abnormality of the skeletal system | inflammatory biomarker measurement | immune system disease | abnormality of the immune system	1	CHEMBL865
PTGS2	ENSG00000073756	Cyclooxygenase-2	CHEMBL865	Cyclooxygenase-2 inhibitor	NEGATIVE MODULATOR	VALDECOXIB	2001	4	HP_0100607	Dysmenorrhea	D004412	Dysmenorrhea	145441	HP_0000078	abnormality of the genital system	1	CHEMBL865
PTGS2	ENSG00000073756	Cyclooxygenase-2	CHEMBL296913	Cyclooxygenase-2 inhibitor	NEGATIVE MODULATOR	PARECOXIB SODIUM	2002	3	MONDO_0005178	osteoarthritis	D010003	Osteoarthritis	138846	HP_0000924	abnormality of the skeletal system	1	CHEMBL1206690
PTGS2	ENSG00000073756	Cyclooxygenase-2	CHEMBL296913	Cyclooxygenase-2 inhibitor	NEGATIVE MODULATOR	PARECOXIB SODIUM	2002	4	EFO_0003843	pain	D010149	Pain, Postoperative	145226	EFO_0003765	general symptoms and signs	1	CHEMBL1206690
PTGS2	ENSG00000073756	Cyclooxygenase-2	CHEMBL1070	Cyclooxygenase-2 inhibitor	NEGATIVE MODULATOR	NABUMETONE	1991	4	EFO_0005755	rheumatic disease	D012216	Rheumatic Diseases	24679	HP_0000924 | HP_0003011 | EFO_1001986	abnormality of the skeletal system | abnormality of the musculature | connective tissue disease	1	CHEMBL1070
PTGS2	ENSG00000073756	Cyclooxygenase-2	CHEMBL1070	Cyclooxygenase-2 inhibitor	NEGATIVE MODULATOR	NABUMETONE	1991	4	EFO_0000685	rheumatoid arthritis	D001172	Arthritis, Rheumatoid	134653	EFO_1001986 | HP_0000924 | EFO_0004872 | EFO_0000540 | HP_0002715	connective tissue disease | abnormality of the skeletal system | inflammatory biomarker measurement | immune system disease | abnormality of the immune system	1	CHEMBL1070
PTGS2	ENSG00000073756	Cyclooxygenase-2	CHEMBL1070	Cyclooxygenase-2 inhibitor	NEGATIVE MODULATOR	NABUMETONE	1991	4	MONDO_0005178	osteoarthritis	D010003	Osteoarthritis	138654	HP_0000924	abnormality of the skeletal system	1	CHEMBL1070
PTGS2	ENSG00000073756	Cyclooxygenase-2	CHEMBL93645	Cyclooxygenase-2 inhibitor	NEGATIVE MODULATOR	ACECLOFENAC		4	EFO_0005755	rheumatic disease	D012216	Rheumatic Diseases	50148	HP_0000924 | HP_0003011 | EFO_1001986	abnormality of the skeletal system | abnormality of the musculature | connective tissue disease	1	CHEMBL93645
PTGS2	ENSG00000073756	Cyclooxygenase-2	CHEMBL93645	Cyclooxygenase-2 inhibitor	NEGATIVE MODULATOR	ACECLOFENAC		4	HP_0003326	Myalgia	D063806	Myalgia	50152	EFO_0003765	general symptoms and signs	1	CHEMBL93645
PTGS2	ENSG00000073756	Cyclooxygenase-2	CHEMBL93645	Cyclooxygenase-2 inhibitor	NEGATIVE MODULATOR	ACECLOFENAC		4	HP_0002829	Arthralgia	D018771	Arthralgia	50174	EFO_1001986 | HP_0000924 | HP_0003011	connective tissue disease | abnormality of the skeletal system | abnormality of the musculature	1	CHEMBL93645
PTGS2	ENSG00000073756	Cyclooxygenase-2	CHEMBL93645	Cyclooxygenase-2 inhibitor	NEGATIVE MODULATOR	ACECLOFENAC		2	EFO_1001139	pulpitis	D011671	Pulpitis	58967	EFO_0005741 | HP_0000924 | HP_0003011	infectious disease | abnormality of the skeletal system | abnormality of the musculature	1	CHEMBL93645
PTGS2	ENSG00000073756	Cyclooxygenase-2	CHEMBL93645	Cyclooxygenase-2 inhibitor	NEGATIVE MODULATOR	ACECLOFENAC		4	EFO_0000685	rheumatoid arthritis	D001172	Arthritis, Rheumatoid	118242	EFO_1001986 | HP_0000924 | EFO_0004872 | EFO_0000540 | HP_0002715	connective tissue disease | abnormality of the skeletal system | inflammatory biomarker measurement | immune system disease | abnormality of the immune system	1	CHEMBL93645
PTGS2	ENSG00000073756	Cyclooxygenase-2	CHEMBL93645	Cyclooxygenase-2 inhibitor	NEGATIVE MODULATOR	ACECLOFENAC		4	MONDO_0003937	spondylitis	D013166	Spondylitis	134153	HP_0000924 | HP_0003011	abnormality of the skeletal system | abnormality of the musculature	1	CHEMBL93645
[truncated: 59,236,733 more chars]
